# Epigenetic and Genetic Profiling of Comorbidity Patterns among Substance Dependence Diagnoses

**DOI:** 10.1101/2024.10.08.24315111

**Authors:** Gita A. Pathak, Robert H. Pietrzak, AnnMarie Lacobelle, Cassie Overstreet, Frank R. Wendt, Joseph D. Deak, Eleni Friligkou, Yaira Nunez, Janitza L. Montalvo-Ortiz, Daniel F. Levey, Henry R. Kranzler, Joel Gelernter, Renato Polimanti

## Abstract

**Objective:** This study investigated the genetic and epigenetic mechanisms underlying the comorbidity patterns of five substance dependence diagnoses (SDs; alcohol, AD; cannabis, CaD; cocaine, CoD; opioid, OD; tobacco, TD).

**Methods:** A latent class analysis (LCA) was performed on 31,197 individuals (average age 42±11 years; 49% females) from six cohorts to identify comorbid DSM-IV SD patterns. In subsets of this sample, we tested SD-latent classes with respect to polygenic burden of psychiatric and behavioral traits and epigenome-wide changes in three population groups.

**Results:** An LCA identified four latent classes related to SD comorbidities: AD+TD, CoD+TD, AD+CoD+OD+TD (i.e., polysubstance use, PSU), and TD. In the epigenome-wide association analysis, *SPATA4* cg02833127 was associated with CoD+TD, AD+TD, and PSU latent classes. AD+TD latent class was also associated with CpG sites located on *ARID1B*, *NOTCH1*, *SERTAD4,* and *SIN3B*, while additional epigenome-wide significant associations with CoD+TD latent class were observed in *ANO6* and *MOV10* genes. PSU-latent class was also associated with a differentially methylated region in *LDB1*. We also observed shared polygenic score (PGS) associations for PSU, AD+TD, and CoD+TD latent classes (i.e., attention-deficit hyperactivity disorder, anxiety, educational attainment, and schizophrenia PGS). In contrast, TD-latent class was exclusively associated with posttraumatic stress disorder-PGS. Other specific associations were observed for PSU-latent class (subjective wellbeing-PGS and neuroticism-PGS) and AD+TD-latent class (bipolar disorder-PGS).

**Conclusions:** We identified shared and unique genetic and epigenetic mechanisms underlying SD comorbidity patterns. These findings highlight the importance of modeling the co-occurrence of SD diagnoses when investigating the molecular basis of addiction-related traits.

## Supplemental Tables for "Epigenetic and Genetic Profiling of Comorbidity Patterns among Substance Dependence Diagnoses" (part 1 of 3)

### Sheet: TOC
Table of Contents
Table	WorksheetName
T1	Latent Classes Metrics
T2	LCA Probability Distribution
T3	EWAS - AUD+TUD
T4	EWAS - CUD+TUD
T5	EWAS - PSU
T6	SignificantDMPs-META
T7	DMR - Meta - PSU
T8	PheWAS of CpG-Genes
T9	PGS - Meta results
T10	PGS-Cohortspecific

### Sheet: T1.LatentClasses
Table S1. Metrics for determining latent class model for latent classes 2-6. The best model is highlighted in yellow.
Metrics	2 classes	3 classes	4 classes	5 classes	6 classes
AIC	116064	115249	111209	111149	111154
BIC	116153	115387	111394	111382	111436
G^2	1008.12	181.457	80.295	8.96471	1.99
X^2	1028.82	170.836	73.18	8.49408	2.02
Df	20	14	8	2	-4
AIC - Akaike Information Criterion
BIC - Bayesian Information Criterion
G^2 - Likelihood ratio/deviance statistic
X ^2 - Chi-square goodness of fit
Df - degrees of freedom

### Sheet: T2.LCA Probability Distribution
Table S2. Probabilities of SD cases and controls for each of the latent classes
Latent class	controls	cases	SD
AD+TD	0.0274	0.9726	AD
CoD-TD	0.4656	0.5344	AD
PSU	0.0481	0.9519	AD
control	0.8898	0.1102	AD
TD	0.6243	0.3757	AD
AD+TD	0.8557	0.1443	CaD
CoD-TD	0.9571	0.0429	CaD
PSU	0.8953	0.1047	CaD
control	0.9828	0.0172	CaD
TD	0.8006	0.1994	CaD
AD+TD	0.3362	0.6638	CoD
CoD-TD	0.1477	0.8523	CoD
PSU	0.0088	0.9912	CoD
TD	0.7777	0.2223	CoD
control	0.9352	0.0648	CoD
AD+TD	0.8784	0.1216	OD
CoD-TD	0.3999	0.6001	OD
PSU	0.0025	0.9975	OD
TD	0.9517	0.0483	OD
control	0.9916	0.0084	OD
AD+TD	0.2547	0.7453	TD
CoD-TD	0.3073	0.6927	TD
PSU	0.0382	0.9618	TD
TD	0.0004	0.9996	TD
control	0.7241	0.2759	TD

### Sheet: T3.EWAS-AD+TD
Table S3. EWAS of meta-analysed AD+TD across three ancestries, significant associations are bolded
chromosome	position	CpG	beta	se	beta_95L	beta_95U	z	p-value	_-log10_p-value	q_statistic	q_p-value	i2	n_studies	n_samples	effects
4	176195581	cg02833127	-0.492239	0.030615	-0.552244	-0.432234	-16.0785	4.05e-58	57.393	17.0323	0.0002	0.882576	3	576	---
9	136527656	cg13725899	0.276006	0.047539	0.18283	0.369183	5.8059	6.57e-09	8.18219	3.60355	0.165005	0.444992	3	576	+-+		chromosome	chromosome
6	156778240	cg19436567	0.223335	0.039162	0.146578	0.300093	5.70289	1.21e-08	7.91782	0.100816	0.950841	0	3	576	+++		position	position
19	16829328	cg06815056	0.232589	0.041801	0.15066	0.314518	5.56426	2.7e-08	7.56915	1.47921	0.477303	0	3	576	+++		CpG	CpG site name
1	210234138	cg20270863	0.16054	0.029025	0.10365	0.21743	5.53103	3.26e-08	7.48678	0.951223	0.621505	0	3	576	+++		beta	Effect size
3	193554865	cg09216823	-0.416368	0.077409	-0.568089	-0.264647	-5.37883	7.67e-08	7.11543	0.731212	0.693776	0	3	576	---		se	Standard error
6	166408898	cg13567029	0.290853	0.054128	0.184763	0.396944	5.37345	7.9e-08	7.10248	0	1	NA	1	276	+??		beta_95L	lower limit of effect size
9	32251716	cg03360425	-0.378443	0.072302	-0.520155	-0.236731	-5.23418	1.69e-07	6.77156	4.9808	0.02563	0.799229	2	300	?--		beta_95U	upper limit of effect size
1	112675034	cg08355353	0.29207	0.056178	0.181961	0.402179	5.19901	2.05e-07	6.68928	0.791355	0.673224	0	3	576	+++		z	zscore
2	96208320	cg04018571	0.292619	0.056327	0.182219	0.403019	5.19504	2.09e-07	6.68003	0.827906	0.661032	0	3	576	+++		p-value	p-value
14	64504033	cg00834319	0.190675	0.036746	0.118652	0.262698	5.18896	2.16e-07	6.66587	3.14907	0.207104	0.364892	3	576	+++		_-log10_p-value	`-log10 transformed p-value shown in manhattan plot
3	32685029	cg04081091	0.209372	0.040455	0.130081	0.288664	5.17547	2.32e-07	6.6345	0.694939	0.706473	0	3	576	+++		q_statistic	Heterogeneity statistic
9	101533905	cg19157436	0.149279	0.028919	0.092598	0.20596	5.16199	2.49e-07	6.60323	1.54834	0.461087	0	3	576	+++		q_p-value	Heterogeneity p-value
10	114938147	cg20303592	0.175189	0.034153	0.108249	0.24213	5.12948	2.96e-07	6.52816	0.0758	0.962809	0	3	576	+++		i2	proportion of the variance in observed effect is due to variance in true effects
20	32031692	cg09512393	0.155094	0.031093	0.094152	0.216036	4.98812	6.21e-07	6.20681	3.58818	0.166279	0.442614	3	576	+++		n_studies	Number of studies
19	49362512	cg13262105	0.140189	0.028299	0.084723	0.195655	4.95384	7.41e-07	6.13016	0.129398	0.93735	0	3	576	+++		n_samples	Number of samples
8	6708038	cg14686845	0.219728	0.044368	0.132767	0.30669	4.95239	7.47e-07	6.12693	2.01674	0.364812	0.008302	3	576	+++		effects	effect sign in each study
9	137205528	cg21880510	0.159242	0.032201	0.096128	0.222357	4.94521	7.75e-07	6.11095	0.282681	0.868194	0	3	576	+++
12	110048487	cg03428247	0.168265	0.034046	0.101534	0.234995	4.94226	7.86e-07	6.10438	0.331394	0.847303	0	3	576	+++
2	70086464	cg12891177	0.120623	0.024461	0.07268	0.168567	4.93126	8.32e-07	6.07994	3.12418	0.209698	0.359831	3	576	+++
19	49118618	cg20102506	0.144842	0.029476	0.087068	0.202615	4.91384	9.09e-07	6.04134	0.761444	0.683368	0	3	576	+++
21	41907713	cg15162784	0.124002	0.025341	0.074333	0.173672	4.89325	1.01e-06	5.99587	1.31295	0.518678	0	3	576	+++
14	92121881	cg09953702	0.219238	0.04486	0.131313	0.307163	4.88718	1.04e-06	5.98251	10.0863	0.006453	0.801711	3	576	+++
11	57335954	cg02688348	0.155742	0.031982	0.093058	0.218426	4.86973	1.14e-06	5.94416	1.8488	0.396769	0	3	576	+++
6	33212171	cg12652197	-0.178834	0.036734	-0.250832	-0.106836	-4.86839	1.14e-06	5.94121	1.19941	0.548972	0	3	576	---
8	668750	cg05956747	-0.174162	0.035804	-0.244338	-0.103986	-4.8643	1.17e-06	5.93225	1.68279	0.431109	0	3	576	---
11	64810345	cg19518383	0.130434	0.026856	0.077796	0.183073	4.85674	1.21e-06	5.91569	4.4319	0.10905	0.548726	3	576	+++
20	33217375	cg15131258	0.393617	0.081707	0.233471	0.553764	4.8174	1.48e-06	5.82993	0	1	NA	1	276	+??
3	173744568	cg10710176	-0.193547	0.040428	-0.272785	-0.114309	-4.78749	1.72e-06	5.76515	0.911707	0.339662	0	2	313	--?
12	123584308	cg15258144	0.195201	0.040981	0.114878	0.275525	4.76317	1.94e-06	5.71275	7.53225	0.023142	0.734475	3	576	+++
22	24593207	cg04077199	0.135333	0.028413	0.079644	0.191021	4.7631	1.94e-06	5.71261	0.499299	0.779074	0	3	576	+++
3	169134001	cg23747607	-0.113181	0.023776	-0.159781	-0.06658	-4.76035	1.96e-06	5.7067	3.13661	0.208398	0.362369	3	576	---
19	58554866	cg14042128	0.188999	0.039801	0.110988	0.26701	4.74856	2.08e-06	5.68141	0.276957	0.870682	0	3	576	+++
2	29919810	cg00643897	0.192073	0.040451	0.11279	0.271356	4.74833	2.08e-06	5.6809	0.197619	0.905915	0	3	576	+++
19	9140194	cg14161192	0.127405	0.026843	0.074792	0.180017	4.74628	2.11e-06	5.67653	1.06791	0.586283	0	3	576	+++
14	89954863	cg24023606	0.166841	0.035165	0.097918	0.235764	4.74455	2.12e-06	5.67282	0.4348	0.804608	0	3	576	+++
14	36520364	cg21282193	0.177404	0.037398	0.104104	0.250703	4.74372	2.13e-06	5.67104	3.24887	0.197023	0.384402	3	576	+++
15	50354975	cg10698964	0.134424	0.028374	0.078812	0.190037	4.73766	2.2e-06	5.65806	0.441656	0.801854	0	3	576	+++
1	77779550	cg23855566	0.217413	0.045897	0.127455	0.307371	4.73696	2.21e-06	5.65658	0.27542	0.871351	0	3	576	+++
6	17794739	cg16298087	-0.140097	0.029663	-0.198237	-0.081957	-4.72289	2.36e-06	5.62653	0.415917	0.812241	0	3	576	---
19	39125711	cg15748897	0.164659	0.034919	0.096217	0.233101	4.71539	2.45e-06	5.61054	2.62756	0.268802	0.238838	3	576	+++
17	76072352	cg11150308	0.132757	0.028161	0.077561	0.187953	4.71417	2.47e-06	5.60795	1.21519	0.54466	0	3	576	+++
22	42441609	cg26492642	-0.153061	0.032655	-0.217065	-0.089057	-4.68721	2.81e-06	5.55071	0.805782	0.668385	0	3	576	---
8	80486266	cg07068883	0.254947	0.054419	0.148286	0.361609	4.68487	2.85e-06	5.54576	1.49967	0.472445	0	3	576	+++
2	178478732	cg08735147	0.155068	0.033169	0.090057	0.220079	4.67511	2.98e-06	5.52512	3.03158	0.219634	0.340279	3	576	+-+
11	108497848	cg18014257	0.148397	0.031739	0.086188	0.210606	4.67548	2.98e-06	5.5259	2.12265	0.345997	0.057782	3	576	+++
20	41340054	cg03530793	0.199038	0.042585	0.115572	0.282504	4.67394	3e-06	5.52265	0.31235	0.855409	0	3	576	+++
2	241230913	cg27179424	0.135683	0.029144	0.07856	0.192805	4.65559	3.28e-06	5.48396	2.29083	0.318092	0.126953	3	576	+-+
22	17267804	cg18987288	0.131581	0.028269	0.076173	0.186989	4.65454	3.3e-06	5.48177	0.868385	0.647788	0	3	576	+++
11	120210550	cg12572278	0.216643	0.046613	0.125281	0.308005	4.64768	3.41e-06	5.46734	0.964364	0.617435	0	3	576	+++
2	84966492	cg03261141	-0.116391	0.025141	-0.165667	-0.067116	-4.62961	3.72e-06	5.42944	8.85339	0.011954	0.774098	3	576	---
19	58408583	cg19344263	0.130457	0.028204	0.075177	0.185736	4.6255	3.79e-06	5.42085	1.87679	0.391255	0	3	576	+++
6	46652668	cg01660244	0.171525	0.037085	0.098838	0.244211	4.62521	3.8e-06	5.42023	11.5336	0.00313	0.826594	3	576	++-
1	18235166	cg00983740	0.267286	0.057937	0.15373	0.380842	4.61343	4.02e-06	5.39561	2.3042	0.315973	0.13202	3	576	+++
19	2945001	cg04335562	0.123722	0.026842	0.071112	0.176331	4.60932	4.1e-06	5.38704	0.882735	0.347454	0	2	313	++?
15	90870799	cg12539442	-0.138733	0.030172	-0.19787	-0.079596	-4.59807	4.33e-06	5.36363	2.89481	0.235179	0.309109	3	576	---
8	99013153	cg24217922	0.129414	0.028156	0.074229	0.184599	4.59639	4.36e-06	5.36013	3.31837	0.190294	0.397295	3	576	+++
9	112485875	cg14540739	-0.203346	0.044299	-0.290172	-0.11652	-4.59031	4.49e-06	5.3475	1.31272	0.518737	0	3	576	---
20	34863623	cg19481439	-0.239825	0.052362	-0.342454	-0.137196	-4.58014	4.72e-06	5.32639	3.19562	0.202339	0.374143	3	576	---
3	169324311	cg23104165	-0.230703	0.050376	-0.32944	-0.131965	-4.5796	4.73e-06	5.32527	0.266257	0.875353	0	3	576	---
11	10809086	cg09796871	0.223288	0.048816	0.127609	0.318967	4.5741	4.85e-06	5.31388	5.45493	0.065385	0.633359	3	576	+++
1	165767745	cg02585897	-0.115326	0.025223	-0.164763	-0.065889	-4.57225	4.9e-06	5.31005	4.74904	0.093059	0.578862	3	576	---
19	4868066	cg18958531	0.222513	0.048745	0.126973	0.318052	4.56484	5.07e-06	5.29473	4.91685	0.085569	0.593236	3	576	+++
4	109560139	cg03591709	0.175062	0.038394	0.099809	0.250315	4.55959	5.2e-06	5.28388	0.502404	0.777865	0	3	576	+++
4	2241524	cg20808462	0.23389	0.051314	0.133314	0.334466	4.55799	5.24e-06	5.28057	0.743415	0.689556	0	3	576	+++
3	12484540	cg26181820	0.151377	0.033219	0.086267	0.216487	4.55687	5.27e-06	5.27827	1.35286	0.50843	0	3	576	+++
13	110705943	cg15270851	0.09049	0.019869	0.051547	0.129433	4.55435	5.33e-06	5.27307	2.54717	0.279827	0.214814	3	576	+++
3	48240997	cg03396809	0.129005	0.028335	0.073469	0.184541	4.55287	5.37e-06	5.27003	1.38674	0.499889	0	3	576	+++
5	176361872	cg27081603	0.140893	0.030974	0.080184	0.201601	4.54879	5.48e-06	5.26161	0.197597	0.905925	0	3	576	+++
3	52559634	cg11392358	-0.206265	0.045424	-0.295296	-0.117234	-4.54088	5.68e-06	5.24534	2.75686	0.251974	0.274537	3	576	---
1	56645048	cg09763175	0.15928	0.035084	0.090515	0.228044	4.53998	5.71e-06	5.24348	0.13557	0.934461	0	3	576	+++
11	114059777	cg11210881	0.170053	0.03747	0.096612	0.243493	4.53842	5.75e-06	5.24027	0.304371	0.858829	0	3	576	+++
4	56977669	cg25525207	0.165971	0.036595	0.094245	0.237696	4.53539	5.83e-06	5.23406	0.543299	0.762121	0	3	576	+++
17	81515383	cg19419581	0.120302	0.026567	0.068231	0.172374	4.52823	6.03e-06	5.21936	0.835422	0.658553	0	3	576	+++
20	63179442	cg10258966	0.121673	0.026888	0.068973	0.174374	4.52521	6.12e-06	5.21317	2.99313	0.223898	0.331803	3	576	+-+
16	4734387	cg06121625	0.11275	0.024986	0.063778	0.161722	4.5126	6.5e-06	5.18734	0.642336	0.725301	0	3	576	+++
2	218880574	cg05702737	0.119514	0.026492	0.06759	0.171438	4.51133	6.53e-06	5.18476	1.52028	0.4676	0	3	576	+++
1	2391589	cg00306532	0.23044	0.051096	0.130292	0.330587	4.50998	6.58e-06	5.18199	0.35661	0.550395	0	2	313	++?
8	60517597	cg10822418	0.109624	0.024359	0.061882	0.157367	4.50044	6.88e-06	5.16252	0.714974	0.699432	0	3	576	+++
9	95316846	cg13600149	0.185285	0.041206	0.104521	0.266048	4.49657	7e-06	5.15463	0.507513	0.775881	0	3	576	+++
7	29349489	cg13511633	0.134401	0.030002	0.075598	0.193204	4.47979	7.58e-06	5.12049	4.68268	0.096199	0.572894	3	576	+++
5	94618890	cg04971418	0.113549	0.025396	0.063774	0.163325	4.4712	7.89e-06	5.10306	5.25906	0.072113	0.619704	3	576	+++
22	23750942	cg10710703	0.152275	0.034134	0.085372	0.219178	4.46106	8.27e-06	5.08253	1.64408	0.439535	0	3	576	+-+
2	241687458	cg19935506	0.143884	0.032255	0.080664	0.207104	4.4608	8.28e-06	5.082	1.69349	0.428809	0	3	576	+++
2	85538980	cg09189896	0.206022	0.046363	0.11515	0.296895	4.44364	8.97e-06	5.04735	3.62355	0.163364	0.448056	3	576	+-+
16	15056167	cg22476645	0.130318	0.029365	0.072764	0.187873	4.43793	9.21e-06	5.03584	1.268	0.530465	0	3	576	+++
5	77030308	cg15063669	0.140697	0.031753	0.078461	0.202934	4.43094	9.51e-06	5.02178	0.775983	0.678418	0	3	576	+++
14	93115221	cg22988483	0.17097	0.038592	0.09533	0.24661	4.43023	9.54e-06	5.02034	0.421219	0.81009	0	3	576	+++
10	49758522	cg23873338	0.116998	0.026485	0.065088	0.168909	4.41757	1.01e-05	4.99493	11.7374	0.002827	0.829604	3	576	+-+
3	30606605	cg16299428	0.144067	0.032605	0.080162	0.207972	4.41862	1.01e-05	4.99704	0.8098	0.667043	0	3	576	+++
11	65961513	cg26442458	0.180263	0.04085	0.100197	0.260328	4.41279	1.03e-05	4.98536	1.9834	0.370946	0	3	576	+++
5	155822455	cg00296936	0.186907	0.042484	0.103638	0.270176	4.39943	1.1e-05	4.95864	2.55655	0.278517	0.217696	3	576	+-+
1	999009	cg05095110	0.134244	0.030508	0.074449	0.19404	4.4003	1.1e-05	4.96036	2.90719	0.233729	0.31205	3	576	+++
12	109845600	cg07395074	0.192502	0.043803	0.106647	0.278357	4.39468	1.12e-05	4.94915	4.59045	0.100739	0.564312	3	576	+++
19	53962932	cg23752563	-0.165484	0.037705	-0.239386	-0.091582	-4.38889	1.15e-05	4.9376	0.94493	0.623463	0	3	576	---
10	43436740	cg27344740	0.136941	0.031192	0.075804	0.198078	4.39023	1.15e-05	4.94027	1.40325	0.49578	0	3	576	+++
20	40689796	cg05573182	0.11543	0.026314	0.063854	0.167005	4.38661	1.17e-05	4.93306	3.05128	0.217482	0.344537	3	576	+++
14	65413650	cg08074084	0.107799	0.024573	0.059636	0.155963	4.38687	1.17e-05	4.93358	9.90859	0.007053	0.798155	3	576	+++
16	8868725	cg25703309	0.121301	0.027662	0.067083	0.175519	4.38506	1.18e-05	4.92996	0.195065	0.907073	0	3	576	+++
4	17512367	cg24273028	0.231457	0.052799	0.127971	0.334944	4.38373	1.18e-05	4.92732	0.50459	0.777015	0	3	576	+++
1	184387420	cg20692896	0.149783	0.034181	0.082788	0.216778	4.38202	1.19e-05	4.92393	0.170938	0.918081	0	3	576	+++
1	242017770	cg19926425	-0.148156	0.033811	-0.214425	-0.081886	-4.38188	1.19e-05	4.92363	6.35594	0.04167	0.685334	3	576	---
1	10430927	cg19915020	0.211037	0.048278	0.116413	0.305662	4.37132	1.25e-05	4.90265	0.205186	0.650567	0	2	313	++?
2	109128129	cg16268848	0.160329	0.03671	0.088378	0.232281	4.36749	1.27e-05	4.89504	3.07381	0.215046	0.349341	3	576	+++
6	26126081	cg10782559	0.169947	0.038928	0.093648	0.246247	4.36565	1.28e-05	4.89139	0.40883	0.815124	0	3	576	+++
2	229246477	cg06135899	0.141235	0.032393	0.077744	0.204726	4.36	1.32e-05	4.88019	2.83218	0.242661	0.29383	3	576	+++
10	102394316	cg07981845	0.175171	0.040198	0.096384	0.253958	4.35775	1.33e-05	4.87573	0.407571	0.815637	0	3	576	+++
9	113056909	cg17749443	-0.205091	0.047099	-0.297405	-0.112777	-4.35447	1.35e-05	4.86925	0.703759	0.703365	0	3	576	---
11	2789339	cg08552043	0.117787	0.02705	0.064769	0.170805	4.35442	1.35e-05	4.86915	0.310543	0.856183	0	3	576	+++
5	181281243	cg09777060	-0.322306	0.074079	-0.467502	-0.177111	-4.35083	1.37e-05	4.86204	2.00043	0.157254	0.500108	2	300	?+-
17	27152957	cg22529596	0.232384	0.053448	0.127626	0.337141	4.34788	1.39e-05	4.85622	0.106568	0.948111	0	3	576	+++
18	26132852	cg23481109	-0.238145	0.054764	-0.345482	-0.130807	-4.34854	1.39e-05	4.85752	8.3093	0.015691	0.759306	3	576	---
8	50040014	cg17081219	-0.126048	0.029027	-0.18294	-0.069155	-4.34243	1.43e-05	4.84545	0.416079	0.812175	0	3	576	---
5	111092337	cg24091570	0.106263	0.024588	0.05807	0.154456	4.3217	1.57e-05	4.80463	0.208181	0.901144	0	3	576	+++
2	97775396	cg24969601	-0.247109	0.057216	-0.359252	-0.134965	-4.31887	1.59e-05	4.79906	3.17191	0.204752	0.369466	3	576	---
3	14124342	cg21666675	0.099413	0.023034	0.054266	0.144559	4.31595	1.61e-05	4.79333	3.09804	0.212456	0.354431	3	576	+++
3	5188248	cg15584083	0.158588	0.036751	0.086555	0.230621	4.31516	1.62e-05	4.79178	1.24734	0.535974	0	3	576	+++
14	44897903	cg10285606	0.130894	0.030347	0.071414	0.190374	4.31325	1.63e-05	4.78804	0.178443	0.914643	0	3	576	+++
5	172834151	cg15947959	0.110881	0.025722	0.060467	0.161295	4.3108	1.65e-05	4.78324	0.433716	0.805044	0	3	576	+++
15	68277654	cg18749273	0.156932	0.036461	0.08547	0.228395	4.30416	1.7e-05	4.77022	0.203369	0.903315	0	3	576	+++
2	11155289	cg00437432	0.193158	0.044887	0.105179	0.281137	4.30317	1.7e-05	4.76829	5.57099	0.061699	0.640997	3	576	+++
20	25624006	cg06575763	0.219735	0.051104	0.119572	0.319898	4.2998	1.73e-05	4.76169	1.57432	0.455136	0	3	576	+++
5	45385846	cg22322094	-0.152687	0.035535	-0.222336	-0.083038	-4.2968	1.75e-05	4.75582	0.787147	0.674642	0	3	576	---
14	77141182	cg09759521	0.105032	0.024464	0.057083	0.152982	4.29333	1.78e-05	4.74905	1.33634	0.512644	0	3	576	+++
5	113513707	cg27581816	0.093845	0.021862	0.050996	0.136695	4.29262	1.79e-05	4.74766	0.213851	0.898593	0	3	576	+++
5	66883291	cg21122007	0.091142	0.021256	0.049479	0.132804	4.28777	1.83e-05	4.73818	0.984262	0.611322	0	3	576	+++
2	128091634	cg02003624	0.160536	0.037454	0.087126	0.233945	4.28623	1.84e-05	4.73519	1.48563	0.475772	0	3	576	+++
21	31558768	cg13486354	0.203891	0.04757	0.110653	0.297129	4.2861	1.84e-05	4.73493	0.369506	0.83131	0	3	576	+++
3	150546686	cg00172020	0.139893	0.032642	0.075915	0.203872	4.28568	1.84e-05	4.73411	4.80871	0.090324	0.584088	3	576	+++
20	3820458	cg18830052	0.136981	0.031967	0.074326	0.199635	4.28512	1.85e-05	4.73303	1.29923	0.522248	0	3	576	+++
11	46380602	cg20559245	-0.191612	0.044724	-0.279272	-0.103953	-4.2843	1.86e-05	4.73141	1.9686	0.373701	0	3	576	---
6	87702441	cg16649755	0.102911	0.024035	0.055802	0.150019	4.28173	1.88e-05	4.72642	8.52496	0.014087	0.765395	3	576	+++
3	31980892	cg18634499	0.152769	0.035685	0.082826	0.222713	4.28101	1.88e-05	4.72501	0.382835	0.825788	0	3	576	+++
12	57905429	cg00726782	0.135108	0.031585	0.073201	0.197015	4.27757	1.91e-05	4.71831	1.32249	0.516208	0	3	576	+++
17	997084	cg08638939	0.149481	0.034944	0.08099	0.217973	4.27769	1.91e-05	4.71854	0.328712	0.84844	0	3	576	+++
21	46458813	cg15775835	0.250664	0.058611	0.135786	0.365542	4.27672	1.92e-05	4.71666	0.316439	0.853663	0	3	576	+++
7	731302	cg25115812	-0.075388	0.017642	-0.109967	-0.04081	-4.27323	1.95e-05	4.70986	0.103448	0.949591	0	3	576	---
20	45972384	cg01056903	0.128808	0.03014	0.069734	0.187882	4.27369	1.95e-05	4.71075	2.33444	0.311231	0.143264	3	576	+++
4	51842882	cg05152899	0.108685	0.025445	0.058813	0.158556	4.27141	1.97e-05	4.70632	7.2854	0.026182	0.725478	3	576	+++
7	519432	cg02683985	0.179261	0.041997	0.096947	0.261575	4.26841	1.99e-05	4.7005	3.70215	0.157068	0.459774	3	576	+++
5	56816817	cg05214047	0.127222	0.029813	0.068788	0.185655	4.26729	2e-05	4.69832	0.616779	0.734629	0	3	576	+++
10	99234385	cg25651562	0.20229	0.047429	0.10933	0.29525	4.26514	2.02e-05	4.69415	0.745494	0.688839	0	3	576	+++
4	40055938	cg04145065	0.224501	0.05264	0.121325	0.327676	4.2648	2.03e-05	4.69348	0.185914	0.911233	0	3	576	+++
20	49913916	cg09647671	-0.156859	0.036787	-0.228962	-0.084757	-4.264	2.03e-05	4.69192	1.37826	0.502012	0	3	576	---
4	119212507	cg17652206	0.138588	0.032507	0.074874	0.202301	4.26332	2.04e-05	4.69061	2.04368	0.359933	0.021372	3	576	+++
1	46271392	cg24273103	-0.130411	0.030645	-0.190475	-0.070348	-4.25559	2.11e-05	4.67562	2.27882	0.320008	0.122352	3	576	---
7	155296611	cg10301953	0.145447	0.034201	0.078413	0.21248	4.25275	2.14e-05	4.67012	3.09145	0.213157	0.353055	3	576	+-+
7	120857424	cg26340461	0.110625	0.026013	0.05964	0.16161	4.25272	2.14e-05	4.67007	0.172865	0.917198	0	3	576	+++
8	96449115	cg03223116	-0.140531	0.033053	-0.205315	-0.075748	-4.25173	2.15e-05	4.66814	0.642355	0.725294	0	3	576	---
5	10353236	cg21966378	-0.127105	0.029899	-0.185707	-0.068502	-4.2511	2.15e-05	4.66691	4.39712	0.110963	0.545157	3	576	-+-
12	132415179	cg08607533	0.168427	0.039674	0.090665	0.246188	4.24524	2.21e-05	4.65559	3.62531	0.16322	0.448323	3	576	+++
11	64271829	cg25069102	-0.081375	0.019173	-0.118955	-0.043796	-4.24421	2.22e-05	4.6536	0.077924	0.961787	0	3	576	---
1	89821073	cg10101470	0.271246	0.063913	0.145978	0.396515	4.24402	2.22e-05	4.65323	5.9677	0.050598	0.664862	3	576	+-+
4	143336840	cg09607485	0.203975	0.048074	0.10975	0.298199	4.24295	2.23e-05	4.65117	0.139731	0.932519	0	3	576	+++
1	20058735	cg08429721	0.148985	0.03511	0.08017	0.2178	4.24342	2.23e-05	4.65207	1.28943	0.524813	0	3	576	+++
21	43718913	cg22022415	0.1722	0.04061	0.092605	0.251795	4.24038	2.26e-05	4.64619	0.552152	0.758755	0	3	576	+++
6	31795599	cg11247116	0.134857	0.031831	0.072469	0.197245	4.23672	2.3e-05	4.63912	4.24743	0.119586	0.529128	3	576	+++
1	204411673	cg22733051	0.273386	0.064553	0.146862	0.39991	4.23507	2.31e-05	4.63595	0.237043	0.888233	0	3	576	+++
8	125431781	cg06206755	0.152451	0.03601	0.081872	0.223031	4.23357	2.33e-05	4.63305	1.63609	0.441294	0	3	576	+++
11	68212788	cg12365681	0.190639	0.045048	0.102344	0.278934	4.23187	2.35e-05	4.62978	0.10848	0.947205	0	3	576	+++
12	6867251	cg01213014	0.165838	0.039193	0.08902	0.242656	4.23132	2.35e-05	4.62871	1.53171	0.464937	0	3	576	+++
11	62602397	cg11742103	-0.322074	0.0762	-0.471426	-0.172721	-4.22668	2.4e-05	4.61977	4.66386	0.097108	0.571171	3	576	---
13	52011495	cg21845654	0.208843	0.049423	0.111974	0.305713	4.22563	2.41e-05	4.61776	1.64295	0.439783	0	3	576	+-+
9	85743856	cg14223579	-0.166421	0.03938	-0.243605	-0.089237	-4.22606	2.41e-05	4.61858	0.476278	0.788093	0	3	576	---
2	175168419	cg12480658	0.136456	0.032315	0.073117	0.199794	4.22261	2.44e-05	4.61195	0.892872	0.639905	0	3	576	+++
7	131327600	cg11065834	0.122728	0.029063	0.065764	0.179691	4.22282	2.44e-05	4.61234	2.80416	0.246085	0.286773	3	576	+++
19	9140392	cg01754274	0.12425	0.029428	0.066571	0.181929	4.22217	2.45e-05	4.6111	0.415665	0.812343	0	3	576	+++
17	1574770	cg06126721	-0.116637	0.027656	-0.170843	-0.062432	-4.21749	2.5e-05	4.60209	10.0631	0.006529	0.801255	3	576	---
11	111602329	cg22437258	0.179896	0.042665	0.096274	0.263519	4.21652	2.51e-05	4.60023	0.886001	0.642107	0	3	576	+++
2	47172883	cg03034696	-0.13094	0.031081	-0.191859	-0.07002	-4.2128	2.55e-05	4.59309	0.452715	0.797433	0	3	576	---
12	4649083	cg07536341	0.167362	0.039727	0.089498	0.245227	4.21283	2.55e-05	4.59315	2.70978	0.257976	0.261931	3	576	+++
13	94601645	cg11661263	0.138092	0.032783	0.073837	0.202347	4.21228	2.56e-05	4.5921	0.38955	0.82302	0	3	576	+++
9	37800656	cg00826610	0.145328	0.034514	0.077681	0.212975	4.21072	2.58e-05	4.5891	0.74676	0.688404	0	3	576	+++
11	119057156	cg25387593	0.069491	0.016508	0.037136	0.101846	4.20963	2.59e-05	4.58701	0.289775	0.86512	0	3	576	+++
10	43105257	cg00803088	0.268974	0.063904	0.143721	0.394226	4.209	2.6e-05	4.5858	1.74303	0.418317	0	3	576	+-+
2	42361393	cg18149593	0.157532	0.037438	0.084153	0.23091	4.2078	2.61e-05	4.5835	0.03355	0.983365	0	3	576	+++
10	13441415	cg12207511	-0.183954	0.043718	-0.269641	-0.098266	-4.20772	2.61e-05	4.58334	0.500097	0.778763	0	3	576	---
19	43439400	cg19421607	-0.229957	0.054686	-0.337141	-0.122774	-4.20508	2.64e-05	4.57828	4.12294	0.127267	0.514909	3	576	-+-
19	40717425	cg16477324	0.136165	0.032393	0.072675	0.199655	4.20354	2.66e-05	4.57533	0.010888	0.994571	0	3	576	+++
19	4268716	cg09834258	-0.097824	0.023272	-0.143436	-0.052211	-4.20356	2.66e-05	4.57537	0.943316	0.623967	0	3	576	---
14	74882356	cg27084680	0.15975	0.038024	0.085222	0.234277	4.20124	2.69e-05	4.57092	3.54489	0.169917	0.435808	3	576	+++
6	122471727	cg17245576	0.194934	0.046402	0.103985	0.285882	4.20095	2.69e-05	4.57036	0.243297	0.88546	0	3	576	+++
1	23868474	cg12626384	0.116567	0.027759	0.062159	0.170974	4.19926	2.71e-05	4.56712	8.55131	0.013903	0.766118	3	576	+++
5	38596030	cg18113151	-0.12149	0.028934	-0.178201	-0.064779	-4.19885	2.71e-05	4.56635	0.86003	0.650499	0	3	576	---
1	7680654	cg24294989	0.119469	0.028478	0.063653	0.175286	4.1952	2.76e-05	4.55935	1.10397	0.575806	0	3	576	+++
19	5904782	cg04582374	0.178881	0.042653	0.095282	0.262481	4.1939	2.77e-05	4.55687	3.06541	0.215951	0.347558	3	576	+++
17	443713	cg25433496	0.106053	0.025291	0.056483	0.155624	4.19329	2.78e-05	4.5557	0.46862	0.791117	0	3	576	+++
22	41543251	cg01259871	-0.150294	0.035856	-0.220573	-0.080016	-4.19157	2.8e-05	4.55242	0.617765	0.734267	0	3	576	---
19	17855727	cg15508193	0.113972	0.027231	0.060599	0.167345	4.18536	2.88e-05	4.54056	1.25589	0.533687	0	3	576	+++
20	13974394	cg13111192	-0.159424	0.038102	-0.234103	-0.084744	-4.18415	2.9e-05	4.53825	3.85554	0.145472	0.481266	3	576	---
17	82273447	cg14633757	0.101772	0.024338	0.05407	0.149473	4.18164	2.93e-05	4.53346	5.88249	0.0528	0.660008	3	576	+-+
12	53442533	cg03494428	-0.152364	0.036443	-0.223792	-0.080935	-4.18088	2.94e-05	4.53202	0.650204	0.722454	0	3	576	---
2	205975113	cg17837496	-0.191312	0.045758	-0.280998	-0.101626	-4.18093	2.94e-05	4.5321	2.41684	0.298669	0.172472	3	576	---
17	19867596	cg09795194	0.192477	0.046092	0.102137	0.282817	4.17594	3e-05	4.52261	0.377389	0.828039	0	3	576	+++
1	85464467	cg21589280	0.152887	0.036619	0.081113	0.224661	4.17502	3.01e-05	4.52085	2.04968	0.358853	0.024239	3	576	+++
4	110198899	cg26225025	0.094393	0.022607	0.050083	0.138704	4.17533	3.01e-05	4.52144	0.223915	0.894082	0	3	576	+++
7	33062326	cg19816107	0.125434	0.030062	0.066512	0.184356	4.17246	3.05e-05	4.51597	1.57786	0.45433	0	3	576	+++
11	123302155	cg26985446	-0.137554	0.03299	-0.202214	-0.072894	-4.16957	3.09e-05	4.51048	0.351096	0.838997	0	3	576	---
16	82170043	cg21634842	0.084339	0.020232	0.044684	0.123994	4.16853	3.1e-05	4.5085	1.91946	0.382996	0	3	576	+++
15	23647426	cg20747630	0.106328	0.025507	0.056335	0.156321	4.16866	3.1e-05	4.50875	1.22967	0.540729	0	3	576	+++
19	36054766	cg13269304	0.122711	0.029435	0.065019	0.180404	4.16888	3.1e-05	4.50916	0.345477	0.841357	0	3	576	+++
12	107318432	cg08612037	0.167419	0.040164	0.088698	0.246141	4.16838	3.1e-05	4.50821	0.190725	0.909043	0	3	576	+++
8	75406979	cg19414706	-0.110943	0.026619	-0.163116	-0.058769	-4.1678	3.11e-05	4.5071	2.92669	0.231461	0.316634	3	576	-+-
17	78360828	cg04548563	0.165609	0.039746	0.087706	0.243512	4.16664	3.13e-05	4.50491	0.367319	0.832219	0	3	576	+++
16	72093519	cg07956936	0.093283	0.02239	0.049399	0.137166	4.16636	3.13e-05	4.50438	7.83298	0.019911	0.744669	3	576	+++
13	49247813	cg20136959	0.109405	0.026271	0.057913	0.160897	4.16442	3.16e-05	4.50069	2.53756	0.281175	0.21184	3	576	+++
14	38992487	cg05323385	-0.170677	0.041028	-0.251092	-0.090261	-4.15997	3.22e-05	4.49224	1.15671	0.560819	0	3	576	---
12	98593695	cg13505705	0.178355	0.042871	0.094327	0.262382	4.16026	3.22e-05	4.49278	1.0151	0.601968	0	3	576	+++
1	185045237	cg02901408	0.138357	0.033267	0.073154	0.20356	4.15903	3.23e-05	4.49045	4.68436	0.096118	0.573048	3	576	+++
3	184711975	cg18683143	0.094513	0.02273	0.049962	0.139064	4.15805	3.25e-05	4.48858	0.633519	0.728506	0	3	576	+++
7	23471334	cg12601843	0.157509	0.037881	0.083263	0.231755	4.15803	3.25e-05	4.48855	2.76127	0.251419	0.275695	3	576	+++
17	49788627	cg04226364	0.153191	0.036863	0.080939	0.225444	4.15564	3.28e-05	4.48402	0.489101	0.783056	0	3	576	+++
14	90061640	cg05182249	0.118936	0.02862	0.06284	0.175032	4.15566	3.28e-05	4.48405	0.40814	0.815405	0	3	576	+++
16	85613110	cg08902025	0.161628	0.038921	0.085342	0.237914	4.15267	3.32e-05	4.47839	0.406674	0.816003	0	3	576	+++
10	43138880	cg27591196	0.149748	0.036071	0.079049	0.220448	4.15145	3.34e-05	4.47609	2.42174	0.297938	0.174147	3	576	+++
6	166998017	cg17024719	0.108316	0.026097	0.057166	0.159466	4.15053	3.35e-05	4.47434	0.549579	0.759732	0	3	576	+++
8	143694803	cg26606393	-0.125877	0.030329	-0.185321	-0.066432	-4.15041	3.36e-05	4.47412	5.39668	0.067317	0.629402	3	576	---
11	117315804	cg01025770	0.129085	0.031106	0.068117	0.190053	4.1498	3.37e-05	4.47295	2.82775	0.243199	0.292724	3	576	+++
1	55066315	cg03893669	-0.206678	0.049829	-0.304343	-0.109013	-4.14773	3.4e-05	4.46903	1.92965	0.38105	0	3	576	---
14	100926888	cg02675047	-0.184361	0.044458	-0.271498	-0.097224	-4.1469	3.41e-05	4.46746	0.058279	0.971281	0	3	576	---
4	139557332	cg16720495	0.09572	0.023091	0.050462	0.140979	4.14533	3.43e-05	4.4645	1.9064	0.385506	0	3	576	+++
16	27972751	cg11754971	0.237269	0.057297	0.124966	0.349572	4.14101	3.5e-05	4.45633	7.64618	0.02186	0.738431	3	576	+++
7	120550342	cg03864443	-0.189414	0.045761	-0.279106	-0.099722	-4.13917	3.52e-05	4.45285	1.22065	0.543174	0	3	576	---
9	126961846	cg11439607	-0.143124	0.03458	-0.210901	-0.075346	-4.13886	3.53e-05	4.45226	0.018025	0.991028	0	3	576	---
15	83067112	cg07730907	0.117238	0.02833	0.061711	0.172764	4.13833	3.54e-05	4.45126	3.6939	0.157718	0.458566	3	576	+-+
17	28571582	cg19157394	0.17669	0.042697	0.093003	0.260376	4.13821	3.54e-05	4.45104	0.640978	0.725794	0	3	576	+++
16	70679663	cg01834160	-0.098462	0.023801	-0.145113	-0.051811	-4.13683	3.56e-05	4.44842	2.58494	0.274592	0.226288	3	576	---
13	112588340	cg00573529	0.145847	0.035286	0.076688	0.215007	4.13334	3.62e-05	4.44184	1.68763	0.430066	0	3	576	+++
2	53768200	cg23679333	0.083588	0.020232	0.043933	0.123242	4.13148	3.64e-05	4.43833	0.836049	0.658346	0	3	576	+++
3	120094468	cg12698784	0.218567	0.052897	0.114888	0.322245	4.13192	3.64e-05	4.43916	6.99639	0.030252	0.714138	3	576	+++
3	47578948	cg05380296	0.122849	0.029748	0.064542	0.181156	4.12959	3.67e-05	4.43476	2.26114	0.322849	0.115492	3	576	+++
4	176320438	cg08894790	0.184717	0.044799	0.096911	0.272524	4.12323	3.78e-05	4.42278	2.88591	0.236228	0.306978	3	576	+-+
11	93850483	cg16099599	-0.168609	0.040907	-0.248787	-0.088432	-4.12179	3.8e-05	4.42007	0.121927	0.940858	0	3	576	---
11	3855304	cg02644840	0.21861	0.053055	0.114622	0.322599	4.12044	3.82e-05	4.41752	2.40418	0.300566	0.168115	3	576	+++
3	3798829	cg08844848	0.175597	0.04262	0.092061	0.259132	4.12003	3.83e-05	4.41676	4.66632	0.096989	0.571397	3	576	+++
8	26864352	cg02409177	-0.138886	0.03372	-0.204977	-0.072795	-4.11883	3.85e-05	4.41451	3.26509	0.195432	0.387458	3	576	---
1	26529916	cg01905589	0.163248	0.039663	0.085508	0.240987	4.11587	3.9e-05	4.40894	0.40685	0.815931	0	3	576	+++
4	56977667	cg23006223	0.235808	0.057289	0.123522	0.348094	4.11614	3.9e-05	4.40945	1.54128	0.462716	0	3	576	+++
5	154756693	cg13303229	0.1644	0.039945	0.086109	0.242692	4.1157	3.9e-05	4.40862	2.46732	0.291224	0.189405	3	576	+++
3	120093754	cg10347998	-0.124858	0.030344	-0.184333	-0.065383	-4.1147	3.92e-05	4.40674	6.43783	0.039998	0.689336	3	576	-+-
9	137028640	cg13970341	0.16356	0.039749	0.085652	0.241467	4.11485	3.92e-05	4.40702	1.31473	0.518215	0	3	576	+-+
6	6305762	cg12487091	0.133598	0.032484	0.06993	0.197267	4.11275	3.95e-05	4.40306	0.226723	0.892828	0	3	576	+++
6	31366960	cg23371542	0.133674	0.032501	0.069971	0.197377	4.11287	3.95e-05	4.4033	1.42746	0.489813	0	3	576	+++
3	192836278	cg06389399	-0.117699	0.028616	-0.173787	-0.06161	-4.11298	3.95e-05	4.40351	1.13013	0.568324	0	3	576	---
10	101588480	cg24381933	0.10421	0.025354	0.054516	0.153905	4.11017	4e-05	4.39824	2.2233	0.329016	0.100436	3	576	+++
3	51779319	cg00051885	-0.167837	0.040853	-0.247908	-0.087765	-4.10833	4.03e-05	4.39478	1.34417	0.510644	0	3	576	-+-
21	43789625	cg14757344	0.15693	0.038205	0.082049	0.231811	4.10761	4.04e-05	4.39343	3.40455	0.182269	0.41255	3	576	+++
1	45327015	cg15071854	0.250149	0.060899	0.130788	0.369511	4.10763	4.04e-05	4.39346	10.4622	0.005348	0.808835	3	576	+++
1	1274315	cg01794932	0.161018	0.039221	0.084144	0.237892	4.10537	4.08e-05	4.38922	0.838464	0.657552	0	3	576	+++
9	134859165	cg21863379	-0.170078	0.041434	-0.251289	-0.088866	-4.10475	4.09e-05	4.38806	1.31836	0.517276	0	3	576	---
16	28822808	cg00536289	0.220656	0.053761	0.115285	0.326027	4.10442	4.1e-05	4.38744	2.26962	0.321484	0.118794	3	576	+++
1	99970298	cg14471407	0.109486	0.026684	0.057184	0.161787	4.103	4.12e-05	4.38478	4.915	0.085649	0.593082	3	576	+++
14	61695239	cg13259118	0.18106	0.044153	0.094521	0.267599	4.10077	4.16e-05	4.38061	5.03544	0.080643	0.602815	3	576	+++
3	98553757	cg19616007	-0.178214	0.043483	-0.26344	-0.092988	-4.09852	4.2e-05	4.37638	4.91519	0.085641	0.593098	3	576	---
17	65057219	cg02429674	0.112802	0.027525	0.058854	0.166751	4.0982	4.21e-05	4.37579	3.39255	0.183365	0.410473	3	576	+++
12	46269577	cg00906943	0.118174	0.02884	0.061648	0.174699	4.09762	4.22e-05	4.37471	0.898056	0.638248	0	3	576	+++
1	230857096	cg15324917	-0.128824	0.031465	-0.190496	-0.067152	-4.09414	4.28e-05	4.36819	2.60575	0.27175	0.232465	3	576	---
17	68247527	cg25036758	0.185558	0.045325	0.096722	0.274395	4.09397	4.29e-05	4.36787	6.43687	0.040018	0.68929	3	576	+++
17	42981064	cg22501899	0.198041	0.048407	0.103163	0.29292	4.09114	4.34e-05	4.36258	7.51522	0.02334	0.733873	3	576	+++
2	172555486	cg05186902	-0.153894	0.037631	-0.227651	-0.080137	-4.08953	4.37e-05	4.35958	0.854252	0.652381	0	3	576	---
16	30535089	cg11978765	0.122475	0.029953	0.063767	0.181184	4.08885	4.38e-05	4.3583	0.58823	0.745191	0	3	576	+++
10	102743343	cg13349042	-0.229769	0.056205	-0.339932	-0.119606	-4.08802	4.4e-05	4.35675	2.10096	0.34977	0.048054	3	576	---
7	26551818	cg18387338	-0.106508	0.026058	-0.157582	-0.055434	-4.08731	4.41e-05	4.35542	0.644756	0.724424	0	3	576	---
3	129315815	cg21378047	0.157672	0.038582	0.082052	0.233292	4.08672	4.42e-05	4.35432	0.079604	0.96098	0	3	576	+++
11	112290010	cg05164022	0.093899	0.022986	0.048847	0.138952	4.0851	4.45e-05	4.35129	0.183339	0.912407	0	3	576	+++
1	100265125	cg11969755	-0.102846	0.025181	-0.152201	-0.053492	-4.0843	4.47e-05	4.34979	0.946441	0.622993	0	3	576	---
4	122922625	cg21122725	0.180429	0.044178	0.09384	0.267019	4.0841	4.47e-05	4.34943	1.28079	0.527084	0	3	576	+++
10	127908048	cg16750801	-0.157488	0.038568	-0.233083	-0.081894	-4.08335	4.49e-05	4.34802	2.27438	0.32072	0.120637	3	576	---
3	54294332	cg03544753	0.153717	0.037657	0.079909	0.227525	4.08201	4.51e-05	4.34553	2.84977	0.240536	0.29819	3	576	+-+
17	50547031	cg12668711	0.166232	0.040747	0.086369	0.246095	4.07966	4.56e-05	4.34115	1.52016	0.467629	0	3	576	+++
3	42979353	cg05982399	0.144995	0.035553	0.075312	0.214679	4.07829	4.59e-05	4.33859	0.596886	0.741973	0	3	576	+++
2	100563111	cg00238137	0.176924	0.043398	0.091864	0.261984	4.07676	4.62e-05	4.33574	1.55321	0.459964	0	3	576	+++
2	189784231	cg04955406	0.229343	0.056273	0.119047	0.339638	4.07553	4.64e-05	4.33345	3.05852	0.216696	0.346088	3	576	+++
17	18261023	cg06258200	0.190483	0.046746	0.09886	0.282105	4.07484	4.65e-05	4.33215	0.706492	0.702405	0	3	576	+++
10	94546523	cg04119774	0.121727	0.029901	0.06312	0.180334	4.07093	4.73e-05	4.32489	3.57263	0.167577	0.440188	3	576	+++
21	41390003	cg27470537	-0.238167	0.058506	-0.352838	-0.123496	-4.07083	4.73e-05	4.32469	0.619734	0.733544	0	3	576	---
16	28553790	cg05461818	0.126386	0.031056	0.065516	0.187255	4.06962	4.76e-05	4.32244	2.28495	0.319029	0.124706	3	576	+++
6	148330194	cg12009405	-0.159798	0.039282	-0.23679	-0.082805	-4.06798	4.79e-05	4.31938	2.28276	0.319378	0.123868	3	576	---
19	3093247	cg24736345	-0.145229	0.035712	-0.215225	-0.075233	-4.06664	4.82e-05	4.31689	1.07268	0.584885	0	3	576	---
15	73053403	cg02356600	0.305634	0.07517	0.158302	0.452967	4.06593	4.84e-05	4.31557	4.64527	0.098015	0.569455	3	576	+++
2	25046406	cg07068258	-0.12743	0.031363	-0.188902	-0.065958	-4.06303	4.9e-05	4.31019	1.35406	0.508123	0	3	576	---
19	46488004	cg18408726	0.179268	0.044126	0.09278	0.265756	4.06261	4.9e-05	4.3094	0.438379	0.803169	0	3	576	+++
5	84181408	cg07571438	-0.221084	0.054446	-0.327799	-0.114369	-4.06059	4.95e-05	4.30565	2.65719	0.264849	0.247326	3	576	-+-
1	228735073	cg18968729	0.100886	0.02485	0.052181	0.149592	4.05983	4.96e-05	4.30426	0.001386	0.999307	0	3	576	+++
18	45665171	cg15536830	-0.108051	0.026616	-0.160217	-0.055884	-4.05968	4.97e-05	4.30397	0.329483	0.848113	0	3	576	---
14	99481352	cg23542436	0.116486	0.028704	0.060226	0.172746	4.05816	5e-05	4.30114	1.00312	0.605586	0	3	576	+++
1	230198105	cg26792933	-0.11632	0.028681	-0.172535	-0.060104	-4.0556	5.05e-05	4.29639	2.04013	0.360571	0.019671	3	576	---
13	39684540	cg05881768	-0.2394	0.059034	-0.355108	-0.123693	-4.05527	5.06e-05	4.29578	0.889185	0.641086	0	3	576	---
11	119084898	cg04701106	0.136416	0.033679	0.070404	0.202427	4.05045	5.17e-05	4.28684	2.46156	0.292065	0.187505	3	576	+++
1	45500054	cg09323228	0.133751	0.033031	0.069011	0.198492	4.04928	5.19e-05	4.28469	2.02337	0.363605	0.011551	3	576	+-+
11	95090438	cg16528926	-0.245681	0.060686	-0.364626	-0.126737	-4.0484	5.21e-05	4.28306	0.463457	0.793161	0	3	576	---
1	230642349	cg24175822	0.143598	0.035485	0.074047	0.21315	4.04669	5.25e-05	4.27989	0.24557	0.884454	0	3	576	+++
15	78149115	cg24221507	0.144285	0.03568	0.074352	0.214218	4.04385	5.31e-05	4.27463	7.03967	0.029604	0.715896	3	576	+++
16	71895526	cg15975065	0.114798	0.028413	0.059109	0.170487	4.04038	5.39e-05	4.26821	0.520071	0.771024	0	3	576	+++
4	1713276	cg00003091	0.133538	0.033081	0.0687	0.198377	4.03671	5.48e-05	4.26143	3.96157	0.137961	0.495149	3	576	+++
22	38104327	cg27079759	-0.099631	0.024684	-0.148011	-0.051251	-4.03633	5.49e-05	4.26073	5.45462	0.065395	0.633338	3	576	---
1	53234668	cg16311685	-0.20429	0.050622	-0.303509	-0.105071	-4.03561	5.5e-05	4.2594	4.09187	0.129259	0.511226	3	576	---
1	182792126	cg18117393	-0.180189	0.044653	-0.267709	-0.092669	-4.03529	5.51e-05	4.25881	3.3283	0.189351	0.399093	3	576	-+-
16	67430964	cg12790440	0.126698	0.031408	0.065138	0.188257	4.03395	5.54e-05	4.25634	1.69861	0.427711	0	3	576	+++
15	72231647	cg11609045	0.144777	0.035893	0.074428	0.215127	4.03361	5.55e-05	4.25571	0.598301	0.741448	0	3	576	+++
1	114510799	cg21666217	0.202389	0.050173	0.104049	0.300728	4.0338	5.55e-05	4.25606	3.36564	0.185849	0.405759	3	576	+-+
1	37537116	cg16246357	-0.21848	0.054171	-0.324656	-0.112304	-4.03313	5.56e-05	4.25481	0.292838	0.863796	0	3	576	---
1	51236986	cg24808674	0.103972	0.025786	0.053432	0.154512	4.03216	5.58e-05	4.25303	1.00125	0.60615	0	3	576	+-+
13	113090005	cg16277139	-0.104712	0.025974	-0.155621	-0.053804	-4.03144	5.6e-05	4.2517	0.208484	0.901007	0	3	576	---
7	150435793	cg23728761	0.146845	0.036437	0.075429	0.218262	4.03013	5.63e-05	4.24929	0.231836	0.890548	0	3	576	+++
19	55654430	cg13791658	0.169208	0.041991	0.086906	0.251509	4.02964	5.64e-05	4.24839	2.9593	0.227717	0.324164	3	576	+++
17	64921208	cg09385632	-0.160854	0.039919	-0.239095	-0.082613	-4.02954	5.65e-05	4.2482	1.38774	0.499639	0	3	576	-+-
11	66257216	cg13306893	0.235905	0.058563	0.121122	0.350689	4.02823	5.68e-05	4.24578	7.93095	0.018959	0.747823	3	576	+++
17	76727317	cg21102709	0.248401	0.061687	0.127496	0.369307	4.02683	5.71e-05	4.2432	2.46231	0.291955	0.187754	3	576	+++
6	43170655	cg05932791	0.099344	0.024682	0.050967	0.147721	4.02494	5.76e-05	4.23973	0.858553	0.65098	0	3	576	+++
1	3060212	cg10511255	-0.144246	0.035849	-0.21451	-0.073982	-4.02371	5.79e-05	4.23745	0.085682	0.958064	0	3	576	---
5	77775745	cg17667217	0.088757	0.02206	0.045519	0.131994	4.0234	5.8e-05	4.23689	1.70977	0.425331	0	3	576	+++
1	227947357	cg17180977	0.197051	0.048982	0.101048	0.293055	4.02297	5.81e-05	4.2361	0.886389	0.641982	0	3	576	+++
2	219224768	cg26915351	0.094881	0.023588	0.04865	0.141113	4.02253	5.82e-05	4.23528	0.901251	0.637229	0	3	576	+++
17	62065230	cg00013410	0.272556	0.067794	0.139681	0.405431	4.02038	5.87e-05	4.23133	1.73248	0.42053	0	3	576	+-+
13	102862684	cg00884663	-0.189283	0.047086	-0.281573	-0.096994	-4.01991	5.88e-05	4.23046	0.148658	0.928366	0	3	576	---
5	134905553	cg22078869	0.125264	0.031167	0.064176	0.186352	4.01906	5.9e-05	4.2289	0.570312	0.751897	0	3	576	+++
18	59140191	cg24849565	0.109052	0.027144	0.055851	0.162253	4.0176	5.94e-05	4.22621	0.611777	0.736469	0	3	576	+++
4	4541746	cg22524267	0.10649	0.026515	0.05452	0.158459	4.0162	5.98e-05	4.22364	0.611821	0.736453	0	3	576	+++
19	1605618	cg04156970	0.226721	0.056461	0.116058	0.337384	4.01555	5.99e-05	4.22244	3.18427	0.203491	0.371913	3	576	+++
7	159001153	cg06654369	0.16759	0.041743	0.085773	0.249407	4.01477	6.01e-05	4.22101	0.233268	0.889911	0	3	576	+++
19	37210762	cg20862561	0.296329	0.073808	0.151666	0.440993	4.01487	6.01e-05	4.22119	8.26661	0.01603	0.758063	3	576	+++
11	117327954	cg25963123	0.130283	0.032461	0.06666	0.193906	4.01355	6.04e-05	4.21877	0.619395	0.733669	0	3	576	+++
13	50081247	cg25328417	0.108752	0.027097	0.055642	0.161863	4.01344	6.05e-05	4.21857	6.81794	0.033075	0.706656	3	576	+++
6	130365719	cg24608684	0.229989	0.05732	0.117641	0.342337	4.01233	6.07e-05	4.21653	0.383319	0.825588	0	3	576	+++
2	148021399	cg05218490	0.145657	0.036315	0.07448	0.216833	4.01097	6.11e-05	4.21403	0.043083	0.978689	0	3	576	+++
8	38791476	cg27460040	-0.127882	0.031887	-0.19038	-0.065384	-4.0105	6.12e-05	4.21317	0.628145	0.730466	0	3	576	---
14	91114035	cg19330592	0.084636	0.021103	0.043274	0.125999	4.01055	6.12e-05	4.21326	3.31339	0.190768	0.396389	3	576	+++
5	31855370	cg00326259	0.140361	0.035018	0.071725	0.208997	4.00823	6.18e-05	4.209	0.03687	0.981734	0	3	576	+++
19	16887856	cg21911711	-0.139933	0.034917	-0.20837	-0.071496	-4.0076	6.2e-05	4.20784	9.54438	0.008462	0.790453	3	576	---
5	73565356	cg26354759	0.190267	0.04748	0.097205	0.283328	4.00728	6.21e-05	4.20725	2.48445	0.288741	0.194993	3	576	+++
7	70596521	cg10527525	0.139909	0.034919	0.071467	0.208351	4.00662	6.22e-05	4.20604	0.129859	0.937134	0	3	576	+++
10	97446022	cg17052375	0.201114	0.05023	0.102663	0.299566	4.00384	6.3e-05	4.20094	0.562661	0.754779	0	3	576	+++
14	100285565	cg18139254	0.256704	0.064129	0.131011	0.382396	4.00294	6.32e-05	4.1993	7.89455	0.019307	0.746661	3	576	+++
2	237202185	cg15867307	0.151041	0.03774	0.077071	0.225011	4.00217	6.34e-05	4.19789	0.414192	0.812941	0	3	576	+++
5	180591494	cg10508993	-0.162338	0.040593	-0.2419	-0.082777	-3.9992	6.42e-05	4.19245	2.93759	0.230203	0.31917	3	576	---
20	64063061	cg15930393	0.119738	0.029948	0.06104	0.178435	3.99824	6.45e-05	4.19069	1.87855	0.390911	0	3	576	+++
3	159782116	cg04865765	-0.153395	0.038369	-0.228599	-0.078192	-3.9979	6.46e-05	4.19006	0.55355	0.758225	0	3	576	---
12	54419164	cg10801752	0.110048	0.027538	0.056075	0.164022	3.9963	6.5e-05	4.18713	1.48016	0.477075	0	3	576	+++
12	70367334	cg10731851	0.120303	0.03011	0.061287	0.179318	3.99545	6.52e-05	4.18557	0.110787	0.946113	0	3	576	+++
2	143469496	cg03868187	-0.341407	0.085465	-0.508917	-0.173896	-3.99472	6.54e-05	4.18424	0	1	NA	1	263	??-
1	101843251	cg09180564	0.135623	0.033954	0.069073	0.202173	3.99432	6.55e-05	4.18351	2.83806	0.241949	0.295293	3	576	+++
2	111884180	cg11498242	0.252165	0.063162	0.128367	0.375962	3.99234	6.61e-05	4.1799	0.091473	0.955294	0	3	576	+++
9	78031962	cg06432462	0.129787	0.032522	0.066043	0.19353	3.99069	6.65e-05	4.17687	1.39734	0.497246	0	3	576	+++
12	51391871	cg06302118	0.169756	0.042545	0.086368	0.253143	3.99004	6.67e-05	4.17569	0.59027	0.744431	0	3	576	+++
19	1905252	cg13555263	0.151572	0.037988	0.077115	0.226029	3.98998	6.67e-05	4.17558	0.629387	0.730012	0	3	576	+++
8	109225486	cg02956042	-0.135367	0.033934	-0.201877	-0.068857	-3.98918	6.7e-05	4.17412	0.386433	0.824303	0	3	576	---
8	143878760	cg18153977	-0.302324	0.075795	-0.450882	-0.153766	-3.98871	6.71e-05	4.17326	0.534227	0.464835	0	2	313	--?
5	126600840	cg18599138	0.22035	0.055294	0.111973	0.328726	3.98505	6.81e-05	4.16656	2.9753	0.225903	0.3278	3	576	+++
19	6722464	cg21471396	-0.098825	0.024808	-0.147448	-0.050201	-3.9836	6.86e-05	4.16392	2.16698	0.338413	0.077056	3	576	---
19	40750687	cg14004673	0.150029	0.037688	0.076161	0.223897	3.98086	6.94e-05	4.15893	0.821167	0.663263	0	3	576	+++
3	51385096	cg04007931	0.177114	0.0445	0.089894	0.264334	3.98008	6.96e-05	4.1575	0.615356	0.735152	0	3	576	+++
5	139746317	cg14488592	0.134175	0.033714	0.068097	0.200254	3.97986	6.96e-05	4.1571	0.872521	0.646449	0	3	576	+++
7	99990937	cg17052310	0.138849	0.034898	0.070449	0.20725	3.97868	7e-05	4.15495	0.496965	0.779984	0	3	576	+++
14	99684384	cg16098762	0.102048	0.025655	0.051763	0.152333	3.97763	7.03e-05	4.15304	0.886454	0.641962	0	3	576	+++
17	19783859	cg19928101	-0.130682	0.032871	-0.195109	-0.066255	-3.97563	7.09e-05	4.14939	0.729442	0.69439	0	3	576	---
1	92486162	cg22488998	0.233647	0.058771	0.118457	0.348838	3.97557	7.09e-05	4.14928	1.73008	0.421036	0	3	576	+++
1	94542036	cg00545681	0.119242	0.030008	0.060427	0.178057	3.9737	7.15e-05	4.14587	9.9394	0.006945	0.798781	3	576	+++
10	87863260	cg10041390	0.237247	0.05971	0.120215	0.354279	3.9733	7.16e-05	4.14515	0.082746	0.959471	0	3	576	+++
20	18288452	cg24460917	0.120529	0.030339	0.061065	0.179994	3.97275	7.18e-05	4.14414	0.094804	0.953704	0	3	576	+++
3	47802696	cg13291004	0.164279	0.041361	0.083212	0.245346	3.97187	7.2e-05	4.14254	0.923762	0.630097	0	3	576	+++
20	8132308	cg21844450	0.126103	0.031761	0.063852	0.188354	3.97042	7.25e-05	4.13989	2.67128	0.26299	0.251295	3	576	+++
20	3786980	cg16353413	0.126845	0.031965	0.064193	0.189496	3.96821	7.31e-05	4.13589	1.69844	0.427749	0	3	576	+++
6	35259540	cg11569946	0.127272	0.032083	0.064389	0.190155	3.96695	7.35e-05	4.1336	3.67069	0.159558	0.455143	3	576	+++
1	229626372	cg25626704	0.119071	0.030024	0.060223	0.177918	3.96583	7.39e-05	4.13155	0.019834	0.990132	0	3	576	+++
10	13666260	cg11197893	-0.171584	0.043271	-0.256395	-0.086774	-3.96537	7.4e-05	4.13073	1.3737	0.503159	0	3	576	---
22	46036390	cg04504542	0.089275	0.022513	0.045149	0.133401	3.96544	7.4e-05	4.13086	1.8093	0.404684	0	3	576	+++
7	111232978	cg15515753	-0.093119	0.023484	-0.139148	-0.04709	-3.96517	7.41e-05	4.13035	3.08295	0.214065	0.351271	3	576	---
17	14301160	cg05324982	0.113903	0.028728	0.057595	0.170211	3.96481	7.42e-05	4.12971	0.908055	0.635065	0	3	576	+++
4	56387476	cg08497199	0.10157	0.025629	0.051338	0.151802	3.96316	7.47e-05	4.12671	0.921859	0.630697	0	3	576	+++
4	54277101	cg02273436	-0.277187	0.069948	-0.414285	-0.140089	-3.96276	7.48e-05	4.12598	4.81878	0.08987	0.584957	3	576	---
7	139109654	cg12493200	0.120916	0.030527	0.061082	0.180749	3.96088	7.54e-05	4.12256	3.31879	0.190254	0.397371	3	576	+-+
21	45288035	cg04657831	0.182224	0.04605	0.091966	0.272481	3.95711	7.66e-05	4.11573	4.47966	0.106477	0.553538	3	576	+++
3	87227004	cg14650344	0.142447	0.035999	0.071889	0.213005	3.95696	7.67e-05	4.11545	2.37913	0.304353	0.159358	3	576	+++
5	140107429	cg19240112	0.115796	0.029267	0.058432	0.173159	3.95652	7.68e-05	4.11466	0.009449	0.995286	0	3	576	+++
14	73718590	cg01020484	-0.09826	0.024834	-0.146935	-0.049585	-3.95665	7.68e-05	4.11489	1.71731	0.423732	0	3	576	-+-
19	6361627	cg12562500	0.105963	0.026784	0.053465	0.15846	3.95614	7.69e-05	4.11396	0.191163	0.908844	0	3	576	+++
3	150408397	cg03039008	0.182933	0.046245	0.092293	0.273572	3.95576	7.7e-05	4.11327	0.24181	0.886118	0	3	576	+++
10	97498968	cg06697867	0.14882	0.037633	0.07506	0.22258	3.95455	7.74e-05	4.11108	1.27031	0.529854	0	3	576	+++
1	86374610	cg10842818	-0.176285	0.044581	-0.263663	-0.088906	-3.95427	7.75e-05	4.11058	3.61907	0.16373	0.447372	3	576	---
16	3046482	cg05608716	0.226835	0.057363	0.114404	0.339266	3.95438	7.75e-05	4.11077	0.106121	0.948323	0	3	576	+++
19	1039871	cg05504606	0.108996	0.027568	0.054962	0.16303	3.95365	7.77e-05	4.10945	2.32919	0.312049	0.141332	3	576	+++
2	224239349	cg11013466	-0.145981	0.036923	-0.21835	-0.073611	-3.95363	7.77e-05	4.10942	3.19763	0.202136	0.374537	3	576	---
13	112689712	cg01746873	0.111896	0.028306	0.056416	0.167376	3.95309	7.79e-05	4.10844	0.473607	0.789146	0	3	576	+++
19	42397126	cg02977761	0.117887	0.029827	0.059426	0.176349	3.95236	7.81e-05	4.10711	1.29578	0.523147	0	3	576	+++
8	63628048	cg18733931	0.123706	0.031307	0.062346	0.185067	3.95145	7.84e-05	4.10547	0.611946	0.736406	0	3	576	+++
19	36032502	cg06432655	-0.082729	0.020935	-0.123762	-0.041696	-3.95165	7.84e-05	4.10582	0.044232	0.978127	0	3	576	---
19	45178148	cg26616148	0.181792	0.046009	0.091615	0.271969	3.95125	7.85e-05	4.1051	0.207998	0.901226	0	3	576	+++
1	228382744	cg26019498	-0.156584	0.039629	-0.234257	-0.078911	-3.95125	7.85e-05	4.1051	1.27292	0.529162	0	3	576	---
6	31357280	cg06646969	0.11821	0.029922	0.059563	0.176858	3.95059	7.87e-05	4.10391	3.71744	0.155872	0.461995	3	576	+++
10	35127456	cg04251571	0.176886	0.044789	0.0891	0.264673	3.94934	7.91e-05	4.10163	0.217432	0.896985	0	3	576	+++
1	160032188	cg11844079	0.116308	0.029448	0.05859	0.174026	3.94959	7.91e-05	4.1021	0.240875	0.886533	0	3	576	+++
19	54190327	cg11680855	0.080797	0.020463	0.04069	0.120903	3.94853	7.94e-05	4.10016	1.12981	0.568414	0	3	576	+++
3	33440700	cg08855971	0.15115	0.038295	0.076092	0.226209	3.94697	7.99e-05	4.09735	1.13058	0.568196	0	3	576	+++
20	62143836	cg05713474	0.189958	0.048127	0.095628	0.284287	3.94699	7.99e-05	4.09737	0.261337	0.877509	0	3	576	+++
12	13002227	cg12910900	0.137106	0.034753	0.06899	0.205223	3.94512	8.05e-05	4.094	1.66651	0.434632	0	3	576	+++
3	136752371	cg07182872	0.203676	0.051629	0.102484	0.304869	3.94501	8.06e-05	4.09379	0.79257	0.672815	0	3	576	+-+
5	109410117	cg09725147	0.109315	0.027728	0.054968	0.163661	3.94241	8.15e-05	4.08909	1.3324	0.513657	0	3	576	+++
16	15482861	cg02572657	-0.191631	0.048614	-0.286915	-0.096347	-3.94186	8.16e-05	4.08811	0.312863	0.85519	0	3	576	---
22	30423347	cg00514628	-0.131152	0.033279	-0.196379	-0.065924	-3.94092	8.2e-05	4.08641	2.94835	0.228967	0.321655	3	576	---
11	28108246	cg23490773	0.091672	0.023263	0.046075	0.137268	3.9406	8.21e-05	4.08582	1.24213	0.537371	0	3	576	+++
7	756608	cg01341589	-0.087631	0.022239	-0.131219	-0.044043	-3.94047	8.21e-05	4.0856	1.37683	0.502371	0	3	576	---
7	77553287	cg06380117	-0.104346	0.026495	-0.156275	-0.052416	-3.93836	8.28e-05	4.08178	1.52497	0.466506	0	3	576	---
9	81823742	cg19222774	-0.128549	0.032644	-0.192532	-0.064567	-3.93789	8.3e-05	4.08092	0.502664	0.777764	0	3	576	---
3	4303321	cg02520519	0.09314	0.023655	0.046777	0.139504	3.9375	8.31e-05	4.08022	1.23484	0.539333	0	3	576	+++
17	66192292	cg12938531	0.143512	0.036472	0.072027	0.214998	3.93485	8.41e-05	4.07544	1.01619	0.601639	0	3	576	+++
5	95555078	cg01559436	0.166815	0.042396	0.083719	0.249911	3.93468	8.41e-05	4.07513	0.019545	0.990275	0	3	576	+++
8	63470099	cg01961360	0.220601	0.056078	0.110687	0.330515	3.93379	8.44e-05	4.07352	5.53106	0.062943	0.638406	3	576	+++
19	18001013	cg07374145	0.157566	0.040078	0.079012	0.236119	3.93143	8.53e-05	4.06927	2.86343	0.238898	0.301538	3	576	+++
4	39527791	cg25227227	0.204455	0.052006	0.102524	0.306386	3.9314	8.53e-05	4.06921	1.65912	0.436241	0	3	576	+++
20	38748780	cg26826852	0.204933	0.052134	0.102751	0.307116	3.93092	8.54e-05	4.06834	0.723924	0.696309	0	3	576	+++
6	73310322	cg16707807	0.196306	0.049943	0.098419	0.294194	3.93062	8.55e-05	4.06782	0.087788	0.957055	0	3	576	+++
3	176664130	cg16292085	-0.198075	0.05039	-0.296839	-0.099312	-3.93088	8.55e-05	4.06829	1.78403	0.409829	0	3	576	---
2	233853967	cg21133613	0.097986	0.024941	0.049101	0.146871	3.92865	8.62e-05	4.06426	5.44591	0.06568	0.632752	3	576	+++
12	122966384	cg01798499	0.220216	0.056066	0.110327	0.330104	3.92783	8.65e-05	4.06278	1.56031	0.458334	0	3	576	+++
5	60744908	cg26568330	-0.185126	0.047153	-0.277546	-0.092707	-3.9261	8.72e-05	4.05967	0.073436	0.963948	0	3	576	---
2	28751346	cg27112142	0.092487	0.023567	0.046296	0.138679	3.92443	8.78e-05	4.05666	1.10403	0.575789	0	3	576	+++
17	39919394	cg05842113	-0.161327	0.041114	-0.241911	-0.080743	-3.92385	8.8e-05	4.05562	2.28939	0.31832	0.126406	3	576	---
17	75456169	cg05865679	0.123575	0.031522	0.061791	0.185359	3.92021	8.93e-05	4.04906	1.64499	0.439334	0	3	576	+-+
5	6765741	cg24260838	-0.12279	0.03134	-0.184216	-0.061363	-3.91798	9.01e-05	4.04506	1.80031	0.406506	0	3	576	---
19	663972	cg03605761	0.291716	0.074477	0.145742	0.43769	3.91688	9.06e-05	4.04308	0.799333	0.670544	0	3	576	+++
2	96321654	cg16088462	0.123729	0.031592	0.061809	0.185649	3.91649	9.07e-05	4.04237	1.78316	0.410006	0	3	576	+++
8	109539478	cg25824226	0.187799	0.047957	0.093803	0.281795	3.91598	9.09e-05	4.04145	0.087739	0.957079	0	3	576	+++
20	56392455	cg22989919	0.085153	0.021756	0.042512	0.127794	3.91408	9.16e-05	4.03804	0.13225	0.936014	0	3	576	+++
20	63007067	cg06550340	0.13043	0.033325	0.065112	0.195747	3.91383	9.17e-05	4.03758	0.559056	0.756141	0	3	576	+++
1	234881439	cg24036487	0.117279	0.029967	0.058543	0.176015	3.91354	9.18e-05	4.03707	0.018113	0.990984	0	3	576	+++
1	151346883	cg19247181	0.151771	0.038783	0.075757	0.227786	3.91335	9.19e-05	4.03672	2.71097	0.257822	0.262258	3	576	+-+
16	55479800	cg21979083	0.186756	0.047726	0.093213	0.280299	3.91308	9.2e-05	4.03624	0.723091	0.696599	0	3	576	+++
19	46624100	cg08408433	0.104022	0.026584	0.051916	0.156127	3.9129	9.21e-05	4.03592	5.47461	0.064745	0.634677	3	576	+++
3	141231391	cg24295125	0.201128	0.051404	0.100376	0.30188	3.91269	9.21e-05	4.03555	5.08549	0.07865	0.606724	3	576	+++
8	106270252	cg25820220	0.100427	0.025676	0.050102	0.150753	3.91127	9.27e-05	4.03299	0.354683	0.837494	0	3	576	+++
15	101206961	cg19987111	-0.239428	0.061232	-0.359442	-0.119414	-3.91019	9.31e-05	4.03106	1.24736	0.264058	0.198306	2	313	--?
3	36945021	cg00325599	0.152519	0.039005	0.076069	0.228968	3.91026	9.31e-05	4.03119	1.92376	0.382174	0	3	576	+++
8	99784455	cg11348413	-0.164329	0.042031	-0.246709	-0.081949	-3.90975	9.33e-05	4.03027	0.35661	0.836687	0	3	576	---
16	84849503	cg05885740	0.119732	0.030634	0.059689	0.179776	3.90842	9.38e-05	4.02788	0.050721	0.974958	0	3	576	+++
11	13668048	cg05208423	0.327857	0.083903	0.163407	0.492306	3.90758	9.41e-05	4.02638	2.29248	0.31783	0.127582	3	576	+++
7	105430316	cg07616439	-0.160015	0.040954	-0.240284	-0.079746	-3.90722	9.42e-05	4.02572	2.39869	0.301392	0.166211	3	576	---
17	82881366	cg10178082	-0.170726	0.043697	-0.256371	-0.085081	-3.90707	9.43e-05	4.02546	5.38412	0.067741	0.628537	3	576	-+-
12	72273195	cg13663218	-0.124642	0.031914	-0.187193	-0.06209	-3.90557	9.49e-05	4.02276	3.1281	0.209286	0.360635	3	576	-+-
12	109714287	cg19698572	0.135603	0.034725	0.067542	0.203665	3.90504	9.51e-05	4.02182	2.24447	0.325551	0.108921	3	576	+++
9	112078620	cg15841006	0.130814	0.0335	0.065154	0.196474	3.90488	9.52e-05	4.02153	8.69391	0.012946	0.769954	3	576	+++
2	106919692	cg16179048	-0.132849	0.034032	-0.199552	-0.066146	-3.90364	9.57e-05	4.01931	3.28719	0.193284	0.391578	3	576	---
7	134459309	cg09957386	0.118228	0.030307	0.058826	0.17763	3.90099	9.67e-05	4.01456	2.51141	0.284874	0.203636	3	576	+++
5	163505460	cg26551187	0.102958	0.026395	0.051223	0.154692	3.90064	9.68e-05	4.01393	0.438543	0.803104	0	3	576	+++
6	28861554	cg21572914	-0.100727	0.025833	-0.151359	-0.050094	-3.89916	9.74e-05	4.01129	5.89013	0.052599	0.660449	3	576	---
10	97640423	cg00997424	0.215294	0.055241	0.107022	0.323566	3.89737	9.82e-05	4.00809	0.873948	0.645988	0	3	576	+++
2	223957531	cg01766534	0.100424	0.025774	0.049907	0.150941	3.89635	9.86e-05	4.00626	1.54815	0.461131	0	3	576	+-+
17	79104735	cg19481531	-0.136308	0.034991	-0.204891	-0.067725	-3.89549	9.89e-05	4.00472	5.15175	0.076087	0.611783	3	576	-+-
20	5113341	cg08059474	0.114798	0.029473	0.057031	0.172565	3.89502	9.91e-05	4.00387	2.63514	0.267785	0.241027	3	576	+++
15	39172399	cg06914505	-0.088802	0.022805	-0.1335	-0.044104	-3.89397	9.95e-05	4.00199	0.876142	0.64528	0	3	576	---
6	136922530	cg00554810	0.09624	0.02472	0.047788	0.144692	3.89316	9.99e-05	4.00055	0.774254	0.679005	0	3	576	+++
17	8057130	cg11630939	-0.108586	0.027898	-0.163267	-0.053905	-3.89218	0.0001	3.9988	2.98943	0.224313	0.330976	3	576	---
3	194487129	cg21482689	0.144249	0.037064	0.071604	0.216894	3.89193	0.0001	3.99835	1.49805	0.472826	0	3	576	+++
21	45556260	cg21139150	-0.825213	0.211979	-1.24069	-0.409735	-3.89291	0.0001	4.0001	2.63465	0.267851	0.240886	3	576	---
5	90474575	cg27323088	0.12744	0.032739	0.063271	0.19161	3.89255	0.0001	3.99946	3.12911	0.209181	0.360841	3	576	+++
19	9768867	cg23244192	0.145106	0.037302	0.071995	0.218217	3.89007	0.000101	3.99502	0.041239	0.979592	0	3	576	+++
1	29231161	cg03459646	0.129317	0.033241	0.064165	0.19447	3.89027	0.000101	3.99539	2.04453	0.35978	0.021777	3	576	+++
2	73233379	cg19543987	0.189614	0.048743	0.094077	0.285151	3.89004	0.000101	3.99498	0.957823	0.619457	0	3	576	+++
5	72848311	cg02019265	0.116077	0.029838	0.057594	0.174559	3.89025	0.000101	3.99535	4.81805	0.089903	0.584894	3	576	+-+
10	132383018	cg05949591	0.099518	0.025573	0.049394	0.149642	3.89148	0.000101	3.99754	1.37852	0.501947	0	3	576	+++
19	1999167	cg22551942	0.166796	0.042926	0.082662	0.25093	3.8857	0.000103	3.98723	7.35795	0.025249	0.728185	3	576	+-+
9	137223821	cg14044905	0.123611	0.031806	0.061271	0.185951	3.88641	0.000103	3.98849	1.02664	0.598505	0	3	576	+++
15	74781929	cg26590834	0.147656	0.037995	0.073185	0.222127	3.88615	0.000103	3.98803	0.803724	0.669073	0	3	576	+++
13	112248700	cg23821359	-0.167282	0.043088	-0.251735	-0.082829	-3.88232	0.000104	3.9812	1.71412	0.424407	0	3	576	---
3	18444748	cg06830555	0.131063	0.033756	0.0649	0.197226	3.8826	0.000104	3.9817	2.60054	0.272459	0.230928	3	576	+-+
18	8802877	cg01935331	-0.190127	0.048968	-0.286105	-0.094149	-3.88266	0.000104	3.98179	1.70692	0.191386	0.414148	2	313	--?
20	17633901	cg10878529	0.122885	0.031647	0.060857	0.184912	3.88303	0.000104	3.98246	4.21598	0.121482	0.525614	3	576	+++
18	39970176	cg05245822	-0.198573	0.051149	-0.298824	-0.098322	-3.88228	0.000104	3.98113	0.026124	0.987023	0	3	576	---
10	124743316	cg04238871	0.135237	0.034832	0.066965	0.203509	3.8825	0.000104	3.98152	1.17927	0.55453	0	3	576	+++
2	32277854	cg19653117	0.105602	0.027198	0.052294	0.15891	3.88269	0.000104	3.98186	0.681683	0.711172	0	3	576	+++
2	240136102	cg23973558	0.125866	0.032416	0.062331	0.189401	3.88287	0.000104	3.98218	0.978931	0.612954	0	3	576	+++
17	75785225	cg27414263	0.095023	0.02447	0.047061	0.142984	3.8832	0.000104	3.98277	1.87556	0.391496	0	3	576	+++
3	169765110	cg15599946	0.146204	0.037666	0.072379	0.22003	3.8816	0.000105	3.97991	1.45915	0.482113	0	3	576	+-+
19	36115318	cg19720917	0.175984	0.045358	0.087082	0.264885	3.8799	0.000105	3.97688	0.255838	0.879925	0	3	576	+++
8	38386360	cg05250042	0.131618	0.033932	0.06511	0.198125	3.87882	0.000106	3.97496	1.04927	0.591772	0	3	576	+++
2	152429454	cg00203364	0.141741	0.036538	0.070126	0.213355	3.87924	0.000106	3.97571	0.311827	0.855633	0	3	576	+++
11	66843726	cg15902228	0.1481	0.038185	0.073257	0.222942	3.87848	0.000106	3.97435	1.38298	0.50083	0	3	576	+++
19	37467443	cg08630279	0.168621	0.043508	0.083345	0.253898	3.8756	0.000107	3.96922	4.13781	0.126324	0.516652	3	576	+++
7	98462186	cg19121323	-0.112051	0.028906	-0.168707	-0.055396	-3.87641	0.000107	3.97067	1.79731	0.407116	0	3	576	---
20	25623879	cg24681048	0.15128	0.03902	0.074801	0.227759	3.87701	0.000107	3.97173	0.517978	0.771832	0	3	576	+++
5	138285355	cg25115524	-0.115876	0.029889	-0.174458	-0.057294	-3.87691	0.000107	3.97156	0.68864	0.708702	0	3	576	---
6	131134309	cg02581614	-0.121527	0.03136	-0.182992	-0.060062	-3.87526	0.000107	3.96861	5.50432	0.06379	0.636649	3	576	---
7	129144548	cg15908455	-0.159517	0.041177	-0.240225	-0.078809	-3.8739	0.000108	3.9662	0.540031	0.763368	0	3	576	---
17	7931939	cg02500844	0.148505	0.038325	0.073387	0.223622	3.87483	0.000108	3.96786	0.465116	0.792504	0	3	576	+++
8	2055691	cg00527552	0.113927	0.029404	0.056295	0.171558	3.87456	0.000108	3.96737	0.046187	0.977171	0	3	576	+++
16	88786016	cg16537285	-0.153879	0.039714	-0.231718	-0.076039	-3.87465	0.000108	3.96754	0.901705	0.637085	0	3	576	---
3	194141490	cg10104402	0.152772	0.039428	0.075494	0.230051	3.87472	0.000108	3.96766	0.471651	0.789918	0	3	576	+++
4	185204272	cg22096870	0.148572	0.038373	0.07336	0.223783	3.87176	0.000109	3.96238	2.68311	0.261438	0.254598	3	576	+++
5	150357767	cg01678049	0.129376	0.033413	0.063886	0.194867	3.872	0.000109	3.96282	0.441845	0.801779	0	3	576	+++
5	34838570	cg18708375	-0.142407	0.036776	-0.214488	-0.070326	-3.87229	0.000109	3.96334	1.30575	0.520547	0	3	576	---
22	36856550	cg08730728	0.159639	0.041257	0.078774	0.240504	3.86933	0.00011	3.95808	0.321856	0.851353	0	3	576	+++
2	176124063	cg25829490	-0.13749	0.03553	-0.20713	-0.06785	-3.86964	0.00011	3.95863	0.411513	0.814031	0	3	576	---
12	15882155	cg13903460	0.142094	0.036722	0.07012	0.214068	3.86949	0.00011	3.95835	1.5954	0.450364	0	3	576	+++
2	171009852	cg03792622	-0.125789	0.032516	-0.189521	-0.062058	-3.86853	0.00011	3.95664	3.56949	0.167839	0.439697	3	576	---
7	99559010	cg06769082	0.143223	0.037033	0.070639	0.215806	3.86748	0.000111	3.95477	0.084344	0.958705	0	3	576	+++
8	143909124	cg03767653	-0.110665	0.028616	-0.166753	-0.054577	-3.8672	0.000111	3.95428	1.65606	0.43691	0	3	576	---
8	17885808	cg11791171	-0.108778	0.028134	-0.163922	-0.053635	-3.8664	0.000111	3.95286	5.81771	0.054538	0.656222	3	576	---
11	33039611	cg12246353	0.133856	0.034646	0.06595	0.201762	3.86353	0.000113	3.94776	0.51325	0.773658	0	3	576	+++
3	50337500	cg10152523	0.129011	0.0334	0.063546	0.194476	3.86254	0.000113	3.94601	1.39795	0.497094	0	3	576	+++
14	63204026	cg25370069	-0.192427	0.049802	-0.29004	-0.094815	-3.86382	0.000113	3.94827	1.48854	0.475081	0	3	576	---
5	65925935	cg05458841	0.190227	0.049261	0.093675	0.28678	3.86159	0.000114	3.94432	0.225283	0.893471	0	3	576	+++
17	8126381	cg09592155	0.139348	0.0361	0.068592	0.210103	3.86008	0.000114	3.94164	0.500933	0.778438	0	3	576	+++
19	48332713	cg01482620	0.094311	0.024434	0.046421	0.142201	3.85988	0.000114	3.94129	2.55121	0.279261	0.216059	3	576	+++
6	108164918	cg18710462	0.112578	0.029163	0.055418	0.169738	3.86027	0.000114	3.94197	0.412005	0.813831	0	3	576	+++
9	97921839	cg04256516	-0.104684	0.027135	-0.157868	-0.051499	-3.85789	0.000115	3.93775	5.49267	0.064163	0.635878	3	576	-+-
13	24512951	cg02943497	0.114834	0.029752	0.056521	0.173148	3.85974	0.000115	3.94104	0.375001	0.829029	0	3	576	+++
3	193554842	cg09798253	-0.34447	0.089259	-0.519418	-0.169522	-3.85921	0.000115	3.9401	1.46438	0.480856	0	3	576	---
21	42222055	cg10128003	0.11009	0.028541	0.05415	0.16603	3.85728	0.000116	3.93668	6.32576	0.042304	0.683832	3	576	+-+
1	234610750	cg06527865	0.173029	0.044853	0.085117	0.260941	3.8577	0.000116	3.93742	0.202644	0.903642	0	3	576	+++
13	37000389	cg11708795	0.148607	0.038535	0.073079	0.224135	3.85647	0.000116	3.93523	1.17688	0.555192	0	3	576	+++
16	89873398	cg16289299	0.227174	0.058921	0.11169	0.342659	3.8556	0.000116	3.93369	1.21136	0.545703	0	3	576	+++
14	91510311	cg15203597	0.317123	0.082258	0.155898	0.478348	3.85525	0.000117	3.93307	3.23911	0.197987	0.382546	3	576	+++
4	73868996	cg19170015	-0.149107	0.038684	-0.224927	-0.073286	-3.85448	0.000117	3.93171	1.72065	0.423024	0	3	576	---
2	216109082	cg02058949	0.254547	0.066043	0.125103	0.38399	3.85428	0.000117	3.93135	10.9544	0.004181	0.817424	3	576	+++
12	131710722	cg25150333	0.112731	0.029276	0.055351	0.170112	3.85066	0.000119	3.92494	0.464156	0.792884	0	3	576	+++
5	157265806	cg11393115	0.191162	0.049638	0.093871	0.288452	3.85111	0.000119	3.92574	2.38366	0.303665	0.160955	3	576	+++
7	39733367	cg21000493	0.120627	0.031327	0.059227	0.182028	3.85062	0.000119	3.92488	6.81358	0.033147	0.706469	3	576	+++
1	99002412	cg04939016	0.209671	0.054483	0.102884	0.316459	3.84835	0.00012	3.92086	0.809546	0.368255	0	2	313	++?
2	192194990	cg01808545	0.162047	0.042115	0.079501	0.244592	3.84772	0.00012	3.91974	0.876631	0.645122	0	3	576	+++
8	51899146	cg27631621	0.18082	0.046986	0.088727	0.272913	3.84836	0.00012	3.92088	0.412797	0.813509	0	3	576	+++
5	140125046	cg04366909	-0.187738	0.048778	-0.283343	-0.092134	-3.84886	0.00012	3.92177	0.635881	0.727646	0	3	576	---
1	64966682	cg25020373	0.122439	0.031818	0.060076	0.184802	3.8481	0.00012	3.92042	1.01551	0.601847	0	3	576	+++
11	22491579	cg25416030	0.154604	0.040174	0.075863	0.233345	3.84835	0.00012	3.92085	1.74949	0.416969	0	3	576	+++
5	134526103	cg21752471	0.138021	0.03588	0.067697	0.208344	3.84677	0.000121	3.91807	0.085138	0.958324	0	3	576	+++
19	43545869	cg19832910	-0.106985	0.027835	-0.161543	-0.052428	-3.84351	0.000122	3.9123	0.225569	0.893343	0	3	576	---
1	229559343	cg01460479	0.095309	0.024796	0.04671	0.143909	3.84379	0.000122	3.91279	0.054081	0.973322	0	3	576	+++
17	45405368	cg09492169	0.079565	0.0207	0.038994	0.120137	3.84383	0.000122	3.91286	1.79312	0.40797	0	3	576	+-+
14	58275375	cg18432056	-0.114919	0.029912	-0.173547	-0.056291	-3.84186	0.000123	3.90938	3.14536	0.207489	0.364142	3	576	-+-
7	2314848	cg27112370	0.1009	0.026258	0.049434	0.152366	3.8426	0.000123	3.91069	4.28121	0.117583	0.532843	3	576	+++
10	37858030	cg04308323	0.104308	0.027144	0.051106	0.15751	3.84279	0.000123	3.91103	3.2925	0.192771	0.392559	3	576	+++
6	33205260	cg00225157	-0.077059	0.020066	-0.116388	-0.03773	-3.84028	0.000124	3.90659	0.757974	0.684555	0	3	576	---
17	7112287	cg26955290	-0.172682	0.044959	-0.260802	-0.084562	-3.84086	0.000124	3.90762	0.544234	0.761765	0	3	576	---
1	118223628	cg00754432	-0.099481	0.02591	-0.150265	-0.048696	-3.8394	0.000124	3.90504	1.02371	0.599381	0	3	576	---
14	24196000	cg18432639	0.128695	0.033536	0.062965	0.194425	3.83755	0.000125	3.90178	2.03708	0.361121	0.018204	3	576	+-+
16	425612	cg22188029	0.132609	0.034545	0.0649	0.200318	3.83869	0.000125	3.90378	0.046215	0.977158	0	3	576	+++
18	3247295	cg21351102	0.147496	0.038426	0.07218	0.222811	3.8384	0.000125	3.90328	1.72648	0.421793	0	3	576	+++
2	85577529	cg22088495	0.226454	0.059041	0.110733	0.342174	3.83553	0.000126	3.89821	0.314486	0.854496	0	3	576	+++
14	64540316	cg12582607	0.107738	0.028083	0.052695	0.162781	3.83641	0.000126	3.89975	1.58687	0.452289	0	3	576	+++
11	67302761	cg01376079	-0.134541	0.035072	-0.203283	-0.065799	-3.83609	0.000126	3.8992	5.47333	0.064786	0.634591	3	576	---
12	45216287	cg09909775	0.252997	0.065969	0.123697	0.382297	3.83506	0.000127	3.89739	2.25228	0.324283	0.112011	3	576	+++
13	49792977	cg23604584	0.168346	0.043899	0.082303	0.254388	3.83482	0.000127	3.89696	0.227351	0.892548	0	3	576	+++
19	1205323	cg07960846	-0.100204	0.026128	-0.151415	-0.048993	-3.83511	0.000127	3.89747	0.017474	0.991301	0	3	576	---
3	190514235	cg20791669	0.136565	0.035617	0.066756	0.206373	3.8343	0.000127	3.89604	0.298292	0.861443	0	3	576	+++
3	87227226	cg07807047	0.115917	0.030226	0.056675	0.175159	3.83506	0.000127	3.89738	1.11722	0.572004	0	3	576	+++
11	78188731	cg22813744	0.207656	0.054185	0.101453	0.31386	3.83233	0.000128	3.89256	0.704928	0.702954	0	3	576	+++
12	56315930	cg08174462	0.139	0.036267	0.067917	0.210083	3.83272	0.000128	3.89325	1.29107	0.524383	0	3	576	+++
14	74612203	cg25868519	0.131979	0.034453	0.064451	0.199508	3.83066	0.000129	3.88962	0.806301	0.668212	0	3	576	+++
1	21346003	cg21820517	0.075175	0.019627	0.036707	0.113644	3.83029	0.000129	3.88896	1.63318	0.441936	0	3	576	+++
1	247331623	cg12133425	0.181097	0.047282	0.088423	0.27377	3.8301	0.000129	3.88864	0.627772	0.730602	0	3	576	+++
6	34248576	cg08693231	0.086171	0.022499	0.042073	0.13027	3.82995	0.000129	3.88836	1.11054	0.573917	0	3	576	+++
1	147172171	cg08008854	0.089057	0.023257	0.043473	0.134641	3.82919	0.00013	3.88704	1.25321	0.534402	0	3	576	+++
2	237084678	cg14132916	-0.146628	0.038289	-0.221674	-0.071583	-3.82957	0.00013	3.8877	2.82382	0.243678	0.291738	3	576	---
1	65067805	cg12752586	0.101418	0.026508	0.049461	0.153374	3.82588	0.000131	3.88121	7.47168	0.023853	0.732322	3	576	+++
2	95402578	cg04140614	0.166724	0.043607	0.081254	0.252194	3.8233	0.000133	3.87667	0.487755	0.783584	0	3	576	+++
14	60328147	cg02052142	0.12452	0.032565	0.060693	0.188347	3.82375	0.000133	3.87745	0.405771	0.816372	0	3	576	+++
2	135052369	cg12813922	0.186539	0.048784	0.090922	0.282155	3.82377	0.000133	3.8775	1.38354	0.500689	0	3	576	+-+
6	149546802	cg00836641	-0.177772	0.046492	-0.268897	-0.086648	-3.82372	0.000133	3.87741	0.432189	0.805659	0	3	576	---
12	54388997	cg12150931	-0.12622	0.033022	-0.190942	-0.061498	-3.82235	0.000133	3.875	2.97177	0.226302	0.327	3	576	---
3	161347592	cg26712141	-0.21322	0.055771	-0.32253	-0.10391	-3.82316	0.000133	3.87643	3.44838	0.178317	0.420018	3	576	---
16	29817054	cg08966503	0.098929	0.025887	0.048191	0.149668	3.82159	0.000134	3.87366	4.79729	0.090841	0.583098	3	576	+++
12	48284372	cg23438213	-0.190615	0.049884	-0.288386	-0.092843	-3.82119	0.000134	3.87295	1.60391	0.448452	0	3	576	-+-
12	53079519	cg17049032	0.085446	0.022366	0.041608	0.129284	3.82031	0.000134	3.87142	1.56159	0.458043	0	3	576	+++
19	18683468	cg08953106	0.142584	0.037326	0.069426	0.215743	3.82001	0.000135	3.87087	1.68465	0.430709	0	3	576	+++
2	66434328	cg20691283	0.157913	0.041352	0.076863	0.238964	3.81872	0.000135	3.86862	0.450888	0.798162	0	3	576	+++
6	11093182	cg15415747	0.176506	0.046224	0.085907	0.267104	3.8185	0.000135	3.86823	2.50331	0.28603	0.201059	3	576	+++
2	61854908	cg14951953	0.181511	0.047553	0.088307	0.274714	3.81703	0.000136	3.86565	6.86098	0.00881	0.854248	2	313	++?
3	179653032	cg08521010	0.150918	0.039551	0.073398	0.228438	3.81576	0.000137	3.86342	0.027187	0.986498	0	3	576	+++
2	200510280	cg03399398	0.120731	0.031649	0.058698	0.182764	3.81463	0.000138	3.86144	1.90484	0.385806	0	3	576	+++
12	108561571	cg13381718	0.284067	0.074466	0.138114	0.430021	3.81472	0.000138	3.86158	4.05203	0.13186	0.50642	3	576	+++
16	66552624	cg10200312	0.141364	0.037083	0.068681	0.214046	3.8121	0.000139	3.857	0.408989	0.815059	0	3	576	+++
2	46298509	cg26627511	0.134698	0.035337	0.065438	0.203959	3.81183	0.000139	3.85652	2.00396	0.367151	0.001979	3	576	+++
1	32394462	cg12379989	0.118285	0.031032	0.057463	0.179108	3.81174	0.000139	3.85636	0.879238	0.644282	0	3	576	+++
1	224183041	cg09654068	0.134461	0.03527	0.065332	0.203591	3.81235	0.000139	3.85743	0.724015	0.696277	0	3	576	+++
1	171840663	cg26031982	-0.134217	0.035209	-0.203226	-0.065207	-3.81202	0.000139	3.85684	1.01528	0.601914	0	3	576	---
17	7427338	cg16759952	-0.094061	0.024677	-0.142428	-0.045694	-3.81167	0.000139	3.85623	5.30954	0.070315	0.62332	3	576	-+-
6	28924139	cg20741078	0.136037	0.035697	0.066071	0.206003	3.81089	0.00014	3.85487	0.043751	0.978362	0	3	576	+++
3	68004227	cg22706186	0.122685	0.032206	0.059562	0.185809	3.80941	0.000141	3.85228	2.33318	0.311428	0.142799	3	576	+-+
7	139036039	cg14993712	0.139059	0.036505	0.067509	0.21061	3.8093	0.000141	3.85208	0.821448	0.66317	0	3	576	+++
15	56917483	cg07806103	-0.139192	0.036552	-0.210834	-0.067549	-3.80803	0.000141	3.84986	3.88141	0.143602	0.484724	3	576	---
14	72726194	cg19655950	-0.123485	0.032424	-0.187036	-0.059934	-3.80844	0.000141	3.85058	0.810504	0.666809	0	3	576	---
20	62642307	cg14796370	0.13554	0.035595	0.065773	0.205307	3.80781	0.000141	3.84946	4.62682	0.098923	0.567738	3	576	+++
7	77799508	cg04320354	0.104532	0.027464	0.050702	0.158361	3.80613	0.000142	3.84652	1.23931	0.538131	0	3	576	+++
13	21061595	cg00560671	0.22637	0.059467	0.109815	0.342925	3.80667	0.000142	3.84748	1.55191	0.460264	0	3	576	+++
22	29268001	cg24841008	0.194868	0.051201	0.094514	0.295222	3.80595	0.000142	3.84621	1.96027	0.375261	0	3	576	+++
14	105491284	cg14766964	0.157689	0.041431	0.076484	0.238895	3.80606	0.000142	3.8464	2.80376	0.246134	0.286672	3	576	+++
19	11559459	cg25777640	0.10176	0.026736	0.049358	0.154162	3.80613	0.000142	3.84652	4.92394	0.085267	0.593821	3	576	+++
3	184018037	cg14480679	0.161225	0.042348	0.078222	0.244228	3.80711	0.000142	3.84824	4.72102	0.094372	0.576363	3	576	+++
10	133129741	cg07867367	-0.145626	0.038268	-0.220631	-0.070621	-3.80545	0.000143	3.84534	1.62777	0.443133	0	3	576	---
1	85577048	cg16399910	0.192099	0.050495	0.093129	0.29107	3.80431	0.000143	3.84333	2.81444	0.244822	0.28938	3	576	+++
12	121133264	cg06933924	0.081329	0.021382	0.039421	0.123237	3.80368	0.000144	3.84224	0.134409	0.935004	0	3	576	+++
12	19203993	cg02097276	-0.19937	0.052426	-0.302126	-0.096614	-3.80285	0.000144	3.84078	1.97451	0.372598	0	3	576	---
9	134164078	cg13956692	0.188244	0.049514	0.091196	0.285292	3.80183	0.000145	3.839	0.544987	0.761478	0	3	576	+++
2	74549154	cg12161067	0.102709	0.02703	0.049729	0.155688	3.79974	0.000146	3.83534	0.707831	0.701934	0	3	576	+++
9	98796207	cg21536790	0.121532	0.031988	0.058835	0.18423	3.79925	0.000146	3.83448	1.17614	0.555398	0	3	576	+++
5	179698304	cg00446491	0.169317	0.044553	0.081992	0.256642	3.80032	0.000146	3.83635	0.517619	0.77197	0	3	576	+++
11	46936703	cg21827031	0.115905	0.030497	0.056131	0.175678	3.80056	0.000146	3.83677	2.95635	0.228053	0.32349	3	576	+++
14	70907260	cg10348920	0.097984	0.025799	0.047418	0.148549	3.79802	0.000147	3.83234	12.9071	0.001575	0.845046	3	576	+++
6	139135110	cg08320628	0.119176	0.031392	0.057648	0.180704	3.7964	0.000148	3.8295	0.207981	0.901234	0	3	576	+++
9	2242467	cg13525088	0.159247	0.041955	0.077015	0.241478	3.79568	0.000149	3.82823	2.3788	0.304403	0.159242	3	576	+++
16	30091920	cg16956714	0.135801	0.035785	0.065663	0.205939	3.79495	0.000149	3.82696	0.03999	0.980203	0	3	576	+++
13	102596690	cg11293355	0.12609	0.033225	0.060968	0.191211	3.79498	0.000149	3.82702	1.9867	0.370335	0	3	576	+-+
10	80162045	cg12642658	-0.112068	0.029532	-0.16995	-0.054185	-3.7948	0.000149	3.82669	1.39659	0.497433	0	3	576	---
4	103019553	cg13868111	0.338282	0.089197	0.163456	0.513108	3.79253	0.00015	3.82274	1.69815	0.42781	0	3	576	+++
16	25014661	cg08488529	0.184813	0.048753	0.089257	0.280369	3.79079	0.000151	3.81969	0.890209	0.640757	0	3	576	+++
11	62879550	cg15795544	-0.140724	0.037115	-0.21347	-0.067979	-3.79157	0.000151	3.82106	0.488808	0.783171	0	3	576	---
9	79532502	cg11483892	-0.167371	0.044148	-0.253901	-0.080841	-3.79113	0.000151	3.82029	0.571036	0.751625	0	3	576	---
16	4957970	cg00823783	0.146381	0.038602	0.070721	0.222042	3.79206	0.000151	3.82192	2.07184	0.3549	0.034674	3	576	+++
16	58734422	cg08950929	0.095101	0.025086	0.045933	0.144269	3.79103	0.000151	3.82011	1.58459	0.452804	0	3	576	+++
12	53695701	cg25810484	0.118627	0.031304	0.05727	0.179984	3.78946	0.000152	3.81738	2.46531	0.291518	0.188742	3	576	+-+
7	30475669	cg09579281	-0.075912	0.020031	-0.115172	-0.036651	-3.78973	0.000152	3.81784	1.93117	0.380761	0	3	576	-+-
1	17054351	cg27222219	0.087822	0.02317	0.04241	0.133235	3.79043	0.000152	3.81907	0.050865	0.974888	0	3	576	+++
4	128347549	cg15602903	-0.14573	0.038453	-0.221098	-0.070362	-3.78982	0.000152	3.81801	1.15845	0.560332	0	3	576	---
13	48095251	cg26076960	0.097542	0.025733	0.047105	0.147979	3.79049	0.000152	3.81918	2.16827	0.338194	0.077607	3	576	+++
12	65170135	cg10134882	0.090852	0.02398	0.04385	0.137853	3.7886	0.000153	3.81588	0.460868	0.794189	0	3	576	+++
13	20801621	cg22802166	-0.130187	0.034363	-0.197538	-0.062836	-3.78863	0.000153	3.81592	2.86105	0.239183	0.300956	3	576	---
6	6677522	cg01882991	-0.066153	0.017468	-0.100391	-0.031916	-3.78708	0.000154	3.81322	1.19946	0.54896	0	3	576	---
17	35578641	cg02424238	0.10852	0.028653	0.05236	0.164679	3.78741	0.000154	3.8138	4.19637	0.122679	0.523398	3	576	+++
1	225824805	cg03337430	0.203929	0.053844	0.098395	0.309464	3.7874	0.000154	3.81379	0.394509	0.820982	0	3	576	+++
10	87862957	cg01354923	0.144759	0.038225	0.069838	0.219679	3.78704	0.000154	3.81316	2.56262	0.277673	0.219548	3	576	+++
13	112844099	cg11840467	-0.109817	0.028999	-0.166655	-0.052979	-3.78694	0.000154	3.81299	12.2174	0.002223	0.836299	3	576	---
11	63974571	cg11338389	0.192292	0.050814	0.092698	0.291887	3.78427	0.000155	3.80833	1.24408	0.536848	0	3	576	+++
5	109689264	cg21480660	0.11514	0.030424	0.055508	0.174771	3.78448	0.000155	3.80869	0.157858	0.924105	0	3	576	+++
17	16569347	cg14912445	0.125676	0.033208	0.060589	0.190763	3.78453	0.000155	3.80879	5.1496	0.076169	0.61162	3	576	+++
10	124619464	cg18440692	0.133376	0.03526	0.064266	0.202485	3.78265	0.000156	3.8055	1.34834	0.509579	0	3	576	+++
6	43629820	cg06024111	0.174765	0.046185	0.084241	0.265288	3.78398	0.000156	3.80782	2.15396	0.340622	0.071479	3	576	+++
9	101399084	cg08871467	0.124703	0.032981	0.060062	0.189345	3.78113	0.000157	3.80285	0.512558	0.773926	0	3	576	+++
11	120210936	cg09152841	0.1175	0.031066	0.056611	0.178389	3.78227	0.000157	3.80484	3.57423	0.167442	0.440439	3	576	+++
11	75239350	cg27138871	-0.14927	0.039477	-0.226644	-0.071896	-3.78123	0.000157	3.80304	1.19054	0.551413	0	3	576	---
1	2194932	cg19915466	0.083923	0.022198	0.040414	0.127431	3.7806	0.000158	3.80194	0.020147	0.989977	0	3	576	+++
12	109714327	cg09011608	0.145232	0.038426	0.069918	0.220547	3.77955	0.000158	3.8001	0.347174	0.840644	0	3	576	+++
12	49945745	cg11704528	0.184248	0.048733	0.088731	0.279766	3.78074	0.000158	3.80217	2.38668	0.303207	0.162016	3	576	+-+
12	2053147	cg24866457	0.134064	0.035461	0.06456	0.203568	3.78057	0.000158	3.80187	4.79009	0.091169	0.582471	3	576	+++
19	6721943	cg14279361	-0.590696	0.156351	-0.897145	-0.284247	-3.778	0.000159	3.79741	1.69638	0.42819	0	3	576	---
11	66344973	cg17008052	0.118187	0.031272	0.056894	0.17948	3.77934	0.000159	3.79975	0.018536	0.990775	0	3	576	+++
1	6393934	cg27316808	0.147212	0.038961	0.070849	0.223575	3.77847	0.000159	3.79822	0.125979	0.938953	0	3	576	+++
14	64138133	cg16083780	-0.109041	0.028872	-0.16563	-0.052452	-3.77672	0.00016	3.79517	0.999517	0.606677	0	3	576	---
2	16824771	cg22596955	-0.093432	0.024737	-0.141917	-0.044948	-3.77701	0.00016	3.79569	0.54204	0.762601	0	3	576	---
16	24539095	cg02473953	0.258992	0.068616	0.124505	0.393478	3.77453	0.000162	3.79136	1.25706	0.533375	0	3	576	+++
2	70789752	cg04297868	0.165271	0.043797	0.079428	0.251113	3.77354	0.000162	3.78965	4.72455	0.094206	0.576679	3	576	+++
16	790120	cg02465949	-0.116634	0.030905	-0.177208	-0.056061	-3.77401	0.000162	3.79046	7.76347	0.020615	0.742383	3	576	-+-
17	64506327	cg05448187	0.19666	0.052101	0.094543	0.298777	3.77463	0.000162	3.79155	4.40213	0.110685	0.545675	3	576	+++
17	57650514	cg26598603	-0.162263	0.043012	-0.246566	-0.07796	-3.77254	0.000163	3.78791	0.195154	0.907032	0	3	576	---
12	54053564	cg15233062	0.140735	0.037313	0.067602	0.213867	3.77179	0.000163	3.78661	0.010664	0.994682	0	3	576	+++
5	36151608	cg01943654	0.087683	0.023241	0.04213	0.133236	3.77273	0.000163	3.78823	0.480238	0.786534	0	3	576	+++
5	151652234	cg21530174	0.080661	0.021383	0.03875	0.122571	3.77221	0.000163	3.78733	5.59046	0.061101	0.642248	3	576	+++
16	87750563	cg09975683	0.071603	0.018992	0.034379	0.108826	3.77022	0.000164	3.78388	0.251662	0.881764	0	3	576	+++
1	54538909	cg26232655	-0.165539	0.043894	-0.251571	-0.079507	-3.77133	0.000164	3.7858	1.17007	0.557087	0	3	576	---
6	151240206	cg10038051	0.151527	0.040181	0.072773	0.230282	3.77112	0.000164	3.78545	4.84967	0.088493	0.587601	3	576	+-+
8	138495538	cg00750917	-0.091832	0.024362	-0.139582	-0.044082	-3.76944	0.000165	3.78252	0.255919	0.879889	0	3	576	---
20	31999095	cg12633911	-0.088545	0.023486	-0.134578	-0.042512	-3.77006	0.000165	3.78359	8.47025	0.014478	0.763879	3	576	---
3	49094136	cg11376330	0.133671	0.035483	0.064124	0.203217	3.76719	0.000166	3.77862	1.59424	0.450624	0	3	576	+++
19	10503512	cg12465942	0.119099	0.031603	0.057156	0.181042	3.76855	0.000166	3.78099	0.23402	0.889576	0	3	576	+++
1	36307497	cg15131207	-0.065359	0.017343	-0.099351	-0.031366	-3.76857	0.000166	3.78101	0.440932	0.802145	0	3	576	---
3	39809292	cg08270258	0.115118	0.030557	0.055225	0.17501	3.76727	0.000166	3.77876	0.002397	0.998802	0	3	576	+++
12	44876520	cg21846305	0.10447	0.027729	0.050122	0.158819	3.76755	0.000166	3.77924	5.94016	0.051299	0.663309	3	576	+++
5	113028958	cg00878044	-0.106211	0.0282	-0.161484	-0.050939	-3.76636	0.000167	3.77718	0.287992	0.865891	0	3	576	---
7	107744121	cg20263098	0.186108	0.049412	0.089261	0.282955	3.76647	0.000167	3.77736	0.017607	0.991235	0	3	576	+++
1	229591426	cg02488383	-0.105454	0.027999	-0.160333	-0.050575	-3.7663	0.000167	3.77708	0.480828	0.786302	0	3	576	---
10	720353	cg06581033	0.15975	0.042437	0.076574	0.242927	3.76441	0.000168	3.77379	0.999207	0.606771	0	3	576	+++
3	142448214	cg03245962	0.19108	0.050754	0.091602	0.290559	3.76481	0.000168	3.77448	1.10421	0.575737	0	3	576	+++
18	46917640	cg22233523	0.106346	0.028249	0.050978	0.161715	3.7646	0.000168	3.77412	1.28432	0.526156	0	3	576	+++
9	120713396	cg14180030	-0.151586	0.040286	-0.230547	-0.072625	-3.76272	0.000169	3.77087	1.42936	0.489349	0	3	576	---
20	5950537	cg26209472	0.118134	0.031402	0.056587	0.179681	3.76204	0.00017	3.76968	0.590524	0.744337	0	3	576	+++
3	42491100	cg03333468	-0.116025	0.030848	-0.176486	-0.055563	-3.76123	0.00017	3.76828	0.203562	0.651861	0	2	539	-?-
3	149753510	cg01143510	-0.15457	0.041087	-0.235101	-0.074039	-3.76201	0.00017	3.76962	1.29084	0.524443	0	3	576	---
2	8678195	cg27527593	0.147509	0.039225	0.070628	0.22439	3.76059	0.000171	3.76716	3.19157	0.20275	0.373348	3	576	+++
5	80960317	cg06043419	0.13065	0.034736	0.062566	0.198733	3.76117	0.000171	3.76817	3.26401	0.195537	0.387256	3	576	+++
16	31458240	cg07435237	-0.14143	0.037606	-0.215137	-0.067723	-3.76089	0.000171	3.76768	1.0473	0.592354	0	3	576	---
1	156505384	cg12484590	0.125046	0.033247	0.059882	0.190209	3.76115	0.000171	3.76814	2.3197	0.313534	0.137818	3	576	+++
4	179624903	cg02180182	-0.115624	0.030759	-0.175911	-0.055336	-3.75904	0.000172	3.76448	0.468526	0.791154	0	3	576	---
16	28951203	cg05032813	0.159035	0.0423	0.076127	0.241944	3.75967	0.000172	3.76558	1.3255	0.515431	0	3	576	+++
22	43812297	cg17225267	0.091543	0.024357	0.043804	0.139283	3.75842	0.000172	3.76342	1.01851	0.600944	0	3	576	+++
10	73252890	cg26210946	0.146767	0.039078	0.070175	0.22336	3.75577	0.000174	3.75882	3.15067	0.206939	0.365214	3	576	+++
11	61688914	cg17162899	0.135589	0.036094	0.064844	0.206334	3.75652	0.000174	3.76011	1.02933	0.310317	0.028489	2	313	++?
11	117190165	cg07583211	0.112615	0.029978	0.053858	0.171371	3.7566	0.000174	3.76026	1.70814	0.425679	0	3	576	+-+
12	4274855	cg13801381	0.12793	0.034065	0.061163	0.194697	3.75547	0.000174	3.75829	1.81912	0.402701	0	3	576	+++
2	195657264	cg00216659	0.114693	0.030544	0.054826	0.17456	3.75498	0.000175	3.75746	1.29059	0.524508	0	3	576	+++
14	24141709	cg25953341	0.096845	0.025793	0.046291	0.147398	3.75476	0.000175	3.75707	0.839908	0.657077	0	3	576	+++
7	138708408	cg21697178	-0.10617	0.028273	-0.161585	-0.050755	-3.75518	0.000175	3.7578	7.13449	0.028234	0.719672	3	576	---
22	43142979	cg17846100	0.12951	0.034511	0.061868	0.197152	3.75269	0.000176	3.75348	4.11268	0.127921	0.513699	3	576	+-+
11	10858099	cg02184643	0.153849	0.041007	0.073475	0.234223	3.75176	0.000177	3.75187	0.041156	0.979632	0	3	576	+++
21	46323999	cg02503257	0.170785	0.045518	0.081569	0.260001	3.75199	0.000177	3.75228	0.645982	0.72398	0	3	576	+++
21	46229003	cg17050701	0.244987	0.065298	0.117003	0.372971	3.75183	0.000177	3.752	4.99471	0.082302	0.599577	3	576	+++
12	48183116	cg02128087	0.158043	0.042138	0.075452	0.240634	3.75058	0.000178	3.74984	3.35364	0.186967	0.403634	3	576	+++
4	26048784	cg12925881	0.110818	0.029547	0.052907	0.168729	3.75062	0.000178	3.74991	2.42826	0.296969	0.176364	3	576	+++
17	82037867	cg06247470	0.087356	0.023294	0.0417	0.133012	3.75016	0.000178	3.74911	0.012535	0.993752	0	3	576	+++
8	122836482	cg01666675	-0.150436	0.040112	-0.229056	-0.071816	-3.75037	0.000178	3.74947	2.06562	0.356006	0.031765	3	576	---
17	63741766	cg05815411	0.09973	0.02659	0.047614	0.151845	3.75069	0.000178	3.75003	0.464776	0.792639	0	3	576	+++
11	60337038	cg25583136	0.186512	0.049734	0.089033	0.283991	3.75016	0.000178	3.74912	0.816602	0.664779	0	3	576	+++
17	782659	cg10450899	0.142785	0.038086	0.068137	0.217432	3.74905	0.000179	3.7472	0.018098	0.990992	0	3	576	+++
14	80003218	cg19705352	-0.165611	0.044166	-0.252178	-0.079045	-3.74971	0.000179	3.74834	3.57352	0.167502	0.440328	3	576	---
19	35510446	cg13449748	0.086851	0.023162	0.041453	0.13225	3.74968	0.000179	3.74829	3.81806	0.148224	0.476173	3	576	+-+
12	26272277	cg20448670	0.114642	0.030583	0.0547	0.174585	3.74858	0.000179	3.74638	2.28977	0.318261	0.126549	3	576	+++
17	57850016	cg24186864	0.132333	0.035305	0.063135	0.201531	3.74826	0.00018	3.74583	2.39968	0.301243	0.166555	3	576	+++
2	26033995	cg13615171	0.181193	0.048356	0.086415	0.275971	3.74706	0.00018	3.74376	0.956762	0.619786	0	3	576	+++
3	100334527	cg24147849	0.111354	0.029708	0.053126	0.169582	3.74828	0.00018	3.74586	3.47327	0.176112	0.424174	3	576	+++
6	33299291	cg26693760	0.227799	0.060798	0.108635	0.346964	3.7468	0.000181	3.74331	3.8528	0.145672	0.480897	3	576	+++
18	62524170	cg01631325	0.162989	0.043513	0.077703	0.248275	3.74571	0.000181	3.74143	0.247089	0.883782	0	3	576	+++
7	28809315	cg19559984	0.108259	0.028894	0.051626	0.164892	3.74673	0.000181	3.74318	0.606993	0.738232	0	3	576	+++
2	174395691	cg14585611	0.108337	0.028924	0.051647	0.165028	3.74562	0.000181	3.74127	3.0068	0.222372	0.334842	3	576	+++
16	1614841	cg02838448	0.251414	0.067124	0.119852	0.382977	3.74553	0.000181	3.74112	0	1	NA	1	263	??+
1	223364020	cg04232325	0.231722	0.061869	0.110459	0.352985	3.74538	0.000182	3.74086	3.36785	0.185644	0.406149	3	576	+-+
1	93346319	cg05684015	0.151003	0.040318	0.07198	0.230025	3.74532	0.000182	3.74075	0.835163	0.658638	0	3	576	+++
19	21359114	cg16348929	-0.103689	0.027686	-0.157954	-0.049423	-3.74511	0.000182	3.7404	1.56441	0.457397	0	3	576	-+-
13	110712240	cg00922073	0.085708	0.022888	0.040847	0.130568	3.74467	0.000182	3.73963	1.37853	0.501945	0	3	576	+++
11	130535621	cg15168376	-0.242025	0.064627	-0.368693	-0.115357	-3.74497	0.000182	3.74015	0.977123	0.613508	0	3	576	---
1	92482030	cg09935388	-0.199922	0.053382	-0.30455	-0.095293	-3.74513	0.000182	3.74042	9.71984	0.007751	0.794235	3	576	-+-
16	19598024	cg17941726	-0.108436	0.028972	-0.16522	-0.051651	-3.74282	0.000183	3.73644	4.85423	0.088291	0.587988	3	576	---
2	109338261	cg11380807	-0.114893	0.030688	-0.175041	-0.054745	-3.74392	0.000183	3.73834	0.597047	0.741913	0	3	576	---
8	22156927	cg22505891	0.094452	0.025233	0.044995	0.143908	3.74321	0.000183	3.73712	1.63801	0.44087	0	3	576	+++
6	149853393	cg24829194	-0.12678	0.033881	-0.193187	-0.060373	-3.7419	0.000184	3.73484	0.811907	0.666341	0	3	576	---
17	19015096	cg17876831	-0.117986	0.031533	-0.179791	-0.056182	-3.74167	0.000184	3.73446	2.01934	0.36434	0.009576	3	576	---
14	52552826	cg11053496	0.139309	0.037226	0.066347	0.212271	3.74228	0.000184	3.73551	1.43161	0.488799	0	3	576	+++
19	34364147	cg14452792	-0.107118	0.028637	-0.163247	-0.05099	-3.74054	0.000185	3.73251	2.33046	0.311852	0.141799	3	576	-+-
20	3159905	cg03183872	0.19593	0.052381	0.093262	0.298597	3.74045	0.000185	3.73234	0.295552	0.862624	0	3	576	+++
1	169893940	cg13449727	0.137811	0.036844	0.065596	0.210026	3.74034	0.000185	3.73216	1.85773	0.395001	0	3	576	+-+
5	131635417	cg16198571	0.126837	0.033917	0.06036	0.193313	3.73967	0.000186	3.731	3.67976	0.158836	0.456487	3	576	+++
7	96709945	cg20526205	0.117166	0.031337	0.055745	0.178587	3.73886	0.000186	3.72961	0.513296	0.773641	0	3	576	+++
15	39625018	cg14051805	-0.175653	0.046969	-0.267713	-0.083593	-3.73974	0.000186	3.73112	3.55182	0.169329	0.436909	3	576	-+-
3	157160412	cg05628163	0.150116	0.040161	0.071401	0.228831	3.73789	0.000187	3.72794	1.7419	0.418554	0	3	576	+++
8	66428261	cg22851271	0.113181	0.030279	0.053834	0.172527	3.73793	0.000187	3.72799	0.097152	0.952585	0	3	576	+++
8	124728394	cg10408778	0.165007	0.044162	0.07845	0.251564	3.73641	0.000188	3.72538	2.20995	0.331218	0.095004	3	576	+++
8	49251760	cg05137895	-0.14362	0.038434	-0.218951	-0.068289	-3.73677	0.000188	3.72601	1.07751	0.583473	0	3	576	-+-
5	143011825	cg27642449	-0.12617	0.033769	-0.192357	-0.059984	-3.73632	0.000188	3.72523	0.698762	0.705124	0	3	576	---
5	159263173	cg07444907	0.130721	0.034979	0.062163	0.199279	3.73718	0.000188	3.72671	0.285227	0.867089	0	3	576	+++
11	131748263	cg25934200	-0.112466	0.030105	-0.171473	-0.05346	-3.73578	0.000189	3.7243	0.695748	0.706188	0	3	576	---
8	86343543	cg05867775	0.142061	0.038043	0.067497	0.216624	3.73425	0.00019	3.72166	3.43439	0.179569	0.417656	3	576	+-+
19	1999322	cg03534846	0.164792	0.04414	0.078278	0.251307	3.73339	0.00019	3.72018	9.42339	0.00899	0.787762	3	576	+-+
20	4869915	cg25530397	-0.205754	0.055093	-0.313737	-0.097771	-3.73466	0.00019	3.72236	0.989681	0.609668	0	3	576	---
13	77698709	cg07380755	0.118309	0.031682	0.056211	0.180406	3.73423	0.00019	3.72162	0.550513	0.759377	0	3	576	+++
5	112976700	cg03453210	0.126808	0.033962	0.060243	0.193373	3.73384	0.00019	3.72095	0.308123	0.857219	0	3	576	+++
6	90247126	cg22324719	-0.280685	0.075176	-0.42803	-0.13334	-3.7337	0.00019	3.72072	4.89972	0.026861	0.795907	2	313	--?
8	133297615	cg07062933	0.124193	0.033259	0.059005	0.189382	3.73407	0.00019	3.72136	0.335074	0.845745	0	3	576	+++
15	78069554	cg13292953	-0.076703	0.020542	-0.116966	-0.036441	-3.73398	0.00019	3.72119	1.5608	0.458222	0	3	576	-+-
16	3401186	cg20156646	0.120364	0.032252	0.057151	0.183577	3.73203	0.000191	3.71783	0.296139	0.862371	0	3	576	+++
12	69822035	cg23907053	-0.170565	0.045692	-0.260121	-0.08101	-3.73297	0.000191	3.71945	0.709956	0.701189	0	3	576	---
19	39081359	cg27551718	-0.182816	0.048995	-0.278845	-0.086786	-3.73134	0.000192	3.71665	0.36436	0.546095	0	2	313	--?
2	232419950	cg21566642	-0.119485	0.032019	-0.182243	-0.056728	-3.73167	0.000192	3.71721	6.19954	0.04506	0.677395	3	576	-+-
2	24793248	cg16945982	0.080763	0.021655	0.038319	0.123207	3.72952	0.000193	3.71351	0.716102	0.699037	0	3	576	+++
20	24917994	cg11866756	-0.078564	0.02106	-0.119842	-0.037286	-3.73047	0.000193	3.71515	0.501139	0.778358	0	3	576	---
6	168233164	cg12591689	0.189889	0.0509	0.090125	0.289653	3.73064	0.000193	3.71545	3.80016	0.149556	0.473707	3	576	+-+
16	53722	cg11653271	0.171268	0.045911	0.081282	0.261254	3.73043	0.000193	3.71508	1.08143	0.582333	0	3	576	+++
2	61470692	cg16214654	0.205299	0.055051	0.0974	0.313199	3.72926	0.000194	3.71308	2.08286	0.35295	0.039782	3	576	+++
7	130668698	cg15278043	0.194663	0.052224	0.092305	0.297021	3.7275	0.000195	3.71004	0.026275	0.986948	0	3	576	+++
10	59905624	cg09013779	0.166185	0.04459	0.078789	0.253582	3.72696	0.000195	3.70912	0.213905	0.898568	0	3	576	+++
11	111879687	cg22879583	-0.092105	0.024719	-0.140555	-0.043655	-3.72601	0.000196	3.70749	2.44397	0.294645	0.18166	3	576	---
4	6709878	cg10203523	0.126986	0.034088	0.060174	0.193798	3.72525	0.000197	3.70618	1.33841	0.512114	0	3	576	+++
7	151877246	cg03574882	0.154603	0.041504	0.073256	0.23595	3.72505	0.000197	3.70582	4.00542	0.134969	0.500677	3	576	+++
20	51767136	cg12109968	0.128669	0.034557	0.060936	0.196401	3.72334	0.000198	3.7029	0.261774	0.877317	0	3	576	+++
11	9143616	cg13394620	-0.133431	0.035838	-0.203673	-0.063189	-3.7232	0.000198	3.70265	1.20891	0.546373	0	3	576	---
10	100535383	cg26303175	-0.189495	0.050914	-0.289286	-0.089704	-3.72189	0.000199	3.7004	0.57912	0.748593	0	3	576	---
22	38700378	cg11157800	0.095676	0.025704	0.045296	0.146056	3.72218	0.000199	3.70091	2.52638	0.282751	0.208353	3	576	+++
17	40122980	cg03064167	0.102376	0.027503	0.048471	0.156281	3.7224	0.000199	3.70128	2.94924	0.228865	0.32186	3	576	+++
6	27251537	cg26952407	0.228565	0.061434	0.108154	0.348976	3.72047	0.0002	3.69798	3.55732	0.168865	0.437778	3	576	+++
1	89995239	cg05711542	0.131999	0.035487	0.062444	0.201554	3.71962	0.000201	3.69651	1.4296	0.489289	0	3	576	+++
7	106774607	cg01454481	-0.185435	0.049856	-0.283152	-0.087718	-3.71944	0.000201	3.69619	2.06143	0.356752	0.029799	3	576	-+-
6	31652127	cg12201929	0.113775	0.030593	0.053813	0.173738	3.71898	0.000202	3.69541	5.10438	0.077911	0.608179	3	576	+++
15	29914658	cg05384646	0.112941	0.030372	0.053411	0.17247	3.71855	0.000202	3.69467	0.412023	0.813824	0	3	576	+++
10	102644621	cg14603406	0.127815	0.034369	0.060451	0.195178	3.71889	0.000202	3.69526	2.79127	0.247676	0.283479	3	576	+-+
8	94896850	cg23633624	0.281032	0.075606	0.132843	0.429221	3.71704	0.000203	3.69207	0.267885	0.87464	0	3	576	+++
16	57447225	cg25985229	0.22534	0.060614	0.106536	0.344144	3.71761	0.000203	3.69305	1.58081	0.453661	0	3	576	+++
4	474406	cg19212712	0.151695	0.04081	0.071707	0.231684	3.71708	0.000203	3.69214	2.39309	0.302237	0.164259	3	576	+++
11	92843783	cg06494435	-0.139714	0.037598	-0.213405	-0.066022	-3.71603	0.000204	3.69034	1.45418	0.483313	0	3	576	---
12	123233378	cg08938306	0.144419	0.038869	0.068236	0.220602	3.71553	0.000204	3.68949	0.51297	0.773767	0	3	576	+++
11	46680850	cg26679950	-0.109991	0.029601	-0.168009	-0.051974	-3.71584	0.000204	3.69001	0.328266	0.848629	0	3	576	---
1	182615384	cg07144296	0.091334	0.024576	0.043166	0.139503	3.71645	0.000204	3.69106	0.240737	0.886594	0	3	576	+++
20	23350718	cg10773670	0.149306	0.040181	0.070552	0.228061	3.71585	0.000204	3.69004	1.22976	0.540705	0	3	576	+++
5	151039382	cg09519836	-0.097501	0.02624	-0.148931	-0.046071	-3.71577	0.000204	3.68991	0.727067	0.695215	0	3	576	---
6	306611	cg06178974	-0.142107	0.038236	-0.21705	-0.067164	-3.71656	0.000204	3.69126	1.68254	0.431163	0	3	576	---
16	1111727	cg06901260	-0.137848	0.037098	-0.210561	-0.065135	-3.71574	0.000204	3.68985	6.15839	0.045996	0.67524	3	576	---
3	179653599	cg08629616	0.093531	0.025178	0.044182	0.14288	3.71479	0.000205	3.68823	3.06256	0.216259	0.346951	3	576	+-+
2	177697342	cg23466144	-0.143803	0.038708	-0.219671	-0.067935	-3.71505	0.000205	3.68868	2.33927	0.31048	0.145032	3	576	---
20	58231925	cg12781304	-0.192568	0.051851	-0.294196	-0.090941	-3.7139	0.000206	3.6867	1.30958	0.519551	0	3	576	---
20	59944114	cg02434703	-0.152363	0.041026	-0.232773	-0.071952	-3.71382	0.000206	3.68656	0.204619	0.90275	0	3	576	---
2	102142148	cg18881380	-0.207831	0.055965	-0.317523	-0.098139	-3.71356	0.000206	3.68612	0.940767	0.624762	0	3	576	---
17	8477098	cg10940874	-0.104501	0.02814	-0.159654	-0.049347	-3.71367	0.000206	3.6863	1.17629	0.555356	0	3	576	---
3	128204617	cg20118650	-0.145124	0.039075	-0.22171	-0.068538	-3.71403	0.000206	3.68692	4.71474	0.094669	0.575798	3	576	---
20	17644617	cg26840689	0.156476	0.042144	0.073874	0.239078	3.71291	0.000207	3.685	2.29247	0.317832	0.127577	3	576	+++
19	2785420	cg21558268	0.164142	0.044222	0.077466	0.250817	3.71175	0.000207	3.68302	0.876555	0.645147	0	3	576	+++
12	65943693	cg09566545	-0.156012	0.042023	-0.238379	-0.073646	-3.71251	0.000207	3.68431	1.56564	0.457114	0	3	576	---
11	1157270	cg13201508	-0.097039	0.026138	-0.14827	-0.045807	-3.7125	0.000207	3.68429	3.428	0.180144	0.416569	3	576	---
6	30914491	cg01321872	0.150752	0.040623	0.07113	0.230373	3.71099	0.000208	3.68171	0.141008	0.931924	0	3	576	+++
5	43040895	cg09741070	0.164791	0.044403	0.077762	0.251821	3.7113	0.000208	3.68223	2.7795	0.249138	0.280446	3	576	+++
14	80955255	cg07674153	0.128637	0.034667	0.06069	0.196584	3.71066	0.000208	3.68115	3.24207	0.197694	0.383109	3	576	+++
12	112125637	cg18350792	0.133144	0.035893	0.062793	0.203495	3.70942	0.000209	3.67903	0.0355	0.982407	0	3	576	+++
7	30026811	cg18898185	0.097861	0.026378	0.046161	0.149561	3.71	0.000209	3.68001	0.867573	0.648051	0	3	576	+++
4	2041797	cg06716568	0.141469	0.038137	0.06672	0.216219	3.70946	0.000209	3.67909	0.436185	0.804051	0	3	576	+++
17	17849260	cg00303773	-0.17613	0.047474	-0.269178	-0.083081	-3.71004	0.000209	3.68008	1.68093	0.431511	0	3	576	---
2	11155186	cg24545791	0.241477	0.065102	0.113877	0.369077	3.70921	0.00021	3.67867	1.36545	0.505238	0	3	576	+++
10	6926204	cg08353847	0.192738	0.051986	0.090845	0.294631	3.70749	0.000211	3.67571	2.35623	0.307859	0.151186	3	576	+++
13	27791715	cg11508413	0.19667	0.053064	0.092664	0.300675	3.70628	0.000212	3.67364	3.89369	0.142724	0.486348	3	576	+-+
2	36598129	cg19447973	0.107838	0.029095	0.050813	0.164864	3.70649	0.000212	3.674	0.956027	0.620014	0	3	576	+-+
19	42283914	cg07562195	0.210287	0.056735	0.099087	0.321487	3.7065	0.000212	3.67403	0.91281	0.633557	0	3	576	+++
3	23805933	cg25044575	0.118219	0.03191	0.055675	0.180763	3.70474	0.000213	3.67102	1.58623	0.452434	0	3	576	+++
9	134067599	cg14050782	0.167679	0.045253	0.078983	0.256375	3.70537	0.000213	3.67209	0.62471	0.731722	0	3	576	+++
4	139302571	cg25444551	0.190296	0.051384	0.089584	0.291008	3.70343	0.000214	3.66878	4.28969	0.117086	0.533766	3	576	+-+
17	81518969	cg17819017	0.129357	0.034949	0.060857	0.197858	3.70128	0.000216	3.6651	0.552822	0.758501	0	3	576	+++
12	6607426	cg19509514	0.195466	0.052801	0.091975	0.298956	3.70191	0.000216	3.66617	4.42069	0.109663	0.547582	3	576	+++
10	80172882	cg17139988	0.105706	0.02857	0.049708	0.161703	3.69988	0.000217	3.66271	1.60804	0.447525	0	3	576	+-+
19	16660220	cg22024508	0.101329	0.027385	0.047655	0.155003	3.70019	0.000217	3.66323	2.22759	0.32831	0.102171	3	576	+++
1	24502379	cg24834899	0.111831	0.030226	0.052588	0.171073	3.69985	0.000217	3.66265	2.98798	0.224475	0.330652	3	576	+++
16	90020467	cg16915309	-0.094925	0.025662	-0.145223	-0.044627	-3.69899	0.000218	3.66119	0.045029	0.977737	0	3	576	---
17	82273683	cg10399696	0.169938	0.045933	0.07991	0.259966	3.69971	0.000218	3.66242	1.88835	0.389001	0	3	576	+++
16	57213609	cg02509300	0.183926	0.049736	0.086443	0.281409	3.69802	0.000219	3.65953	1.58965	0.451661	0	3	576	+++
11	108009355	cg10076809	0.171159	0.046284	0.080443	0.261876	3.69802	0.000219	3.65954	2.33399	0.311302	0.143097	3	576	+++
3	156555277	cg15166552	0.110413	0.029853	0.0519	0.168925	3.69851	0.000219	3.66036	2.54174	0.280588	0.213136	3	576	+++
16	30534876	cg16947339	0.170654	0.046161	0.080178	0.261129	3.69692	0.00022	3.65765	0.017658	0.99121	0	3	576	+++
20	35412366	cg04149172	-0.170296	0.046068	-0.26059	-0.080001	-3.69658	0.00022	3.65706	6.91288	0.031542	0.710685	3	576	-+-
17	48585008	cg22266211	-0.092769	0.025097	-0.141959	-0.043579	-3.69642	0.00022	3.6568	2.45222	0.293431	0.184414	3	576	---
7	134459535	cg04663564	-0.125707	0.034013	-0.192374	-0.059041	-3.69581	0.000221	3.65576	3.4704	0.176365	0.423698	3	576	-+-
20	62238169	cg05135689	0.148588	0.040209	0.069779	0.227398	3.69541	0.000221	3.65507	0.783721	0.675798	0	3	576	+++
1	17347436	cg09168453	0.099947	0.027052	0.046925	0.15297	3.6946	0.000222	3.65369	0.045258	0.977625	0	3	576	+++
21	33915524	cg00546594	0.133131	0.036032	0.062509	0.203754	3.69482	0.000222	3.65406	1.59109	0.451335	0	3	576	+++
5	132737588	cg12624894	0.114226	0.030917	0.05363	0.174823	3.69467	0.000222	3.65381	2.9494	0.228847	0.321897	3	576	+++
11	65333684	cg14699126	0.13494	0.036537	0.063328	0.206552	3.69326	0.000223	3.65141	5.59952	0.060825	0.642826	3	576	+++
4	155972260	cg25854064	0.116828	0.031631	0.054831	0.178825	3.69344	0.000223	3.65171	0.234287	0.889458	0	3	576	+++
12	57128757	cg05531258	0.111593	0.03021	0.052382	0.170804	3.69395	0.000223	3.65258	3.09006	0.213306	0.352763	3	576	+-+
17	30970361	cg08896939	0.315916	0.085556	0.148226	0.483605	3.69251	0.000224	3.65013	3.05755	0.216802	0.345881	3	576	++-
7	100585993	cg15560632	0.113301	0.030689	0.05315	0.173453	3.69185	0.000224	3.64901	1.85199	0.396137	0	3	576	+++
1	146052521	cg25600478	0.276338	0.074871	0.129591	0.423086	3.69084	0.000225	3.64729	2.55417	0.278849	0.216966	3	576	+-+
2	72826087	cg25533547	0.204828	0.055491	0.096066	0.313591	3.69119	0.000225	3.64788	5.52326	0.063189	0.637895	3	576	+++
6	138880826	cg00439764	-0.143558	0.038893	-0.219788	-0.067327	-3.69108	0.000225	3.64768	1.80465	0.405625	0	3	576	---
3	40387315	cg18306943	0.10708	0.029021	0.050199	0.163961	3.68975	0.000226	3.64542	0.509903	0.774954	0	3	576	+++
3	142578981	cg00911981	0.203499	0.055161	0.095384	0.311614	3.68921	0.000227	3.64451	0.126468	0.938724	0	3	576	+++
11	65122317	cg16691477	0.11621	0.031506	0.054458	0.177963	3.68849	0.000227	3.64327	0.381938	0.826158	0	3	576	+++
19	36838077	cg02540033	0.084993	0.023043	0.039829	0.130157	3.6885	0.000227	3.64329	2.2622	0.322678	0.115905	3	576	+++
16	121211	cg16315561	-0.120976	0.032794	-0.185252	-0.0567	-3.68898	0.000227	3.64411	2.31135	0.314844	0.134707	3	576	---
17	74443910	cg01571491	-0.114775	0.031112	-0.175755	-0.053795	-3.68907	0.000227	3.64427	0.931725	0.627593	0	3	576	---
20	46894547	cg16998537	-0.112717	0.030561	-0.172616	-0.052818	-3.68831	0.000228	3.64297	3.85182	0.145743	0.480765	3	576	-+-
6	41736264	cg09490007	-0.112776	0.030581	-0.172715	-0.052838	-3.6878	0.000228	3.6421	1.08879	0.580192	0	3	576	-+-
11	108665008	cg24631920	0.131544	0.035672	0.061627	0.20146	3.68761	0.000228	3.64177	1.8631	0.393942	0	3	576	+-+
2	200854205	cg21121462	-0.184379	0.050003	-0.282386	-0.086372	-3.68733	0.000228	3.6413	0.148327	0.92852	0	3	576	---
19	14419604	cg00357593	0.097088	0.026329	0.045482	0.148693	3.68745	0.000228	3.64151	0.151045	0.927259	0	3	576	+++
17	39980611	cg15123200	0.118142	0.03204	0.055344	0.180941	3.68732	0.000228	3.64129	1.29315	0.523837	0	3	576	+++
14	90061633	cg23900774	0.118387	0.032099	0.055473	0.181302	3.68816	0.000228	3.64271	0.868093	0.647882	0	3	576	+++
17	81552261	cg06699063	0.114946	0.031179	0.053834	0.176057	3.68659	0.000229	3.64003	0.099662	0.95139	0	3	576	+++
16	21150859	cg14263063	-0.148493	0.040282	-0.227447	-0.06954	-3.6863	0.000229	3.63955	2.78227	0.248793	0.281161	3	576	---
7	143886051	cg14703796	0.146981	0.039877	0.068824	0.225139	3.68592	0.00023	3.63889	0.828761	0.660749	0	3	576	+-+
12	126663473	cg11099362	-0.152557	0.041397	-0.233694	-0.071419	-3.68525	0.00023	3.63776	3.71563	0.156013	0.461734	3	576	-+-
13	111282729	cg00610748	-0.268676	0.072897	-0.411553	-0.125798	-3.6857	0.00023	3.63852	0	1	NA	1	263	??-
17	4947647	cg13491759	0.139868	0.03796	0.065467	0.21427	3.68463	0.000231	3.6367	0.997744	0.607215	0	3	576	+++
1	91535589	cg23674647	-0.123369	0.033488	-0.189007	-0.057732	-3.68394	0.000231	3.63552	0.85696	0.651499	0	3	576	---
14	45083584	cg04697227	0.10949	0.029718	0.051243	0.167737	3.6843	0.000231	3.63614	2.99694	0.223472	0.332652	3	576	+++
11	75451059	cg20258039	-0.093263	0.025317	-0.142884	-0.043642	-3.68381	0.000232	3.6353	1.20412	0.547682	0	3	576	-+-
5	132779350	cg09257856	-0.151967	0.041274	-0.232864	-0.07107	-3.68189	0.000233	3.63205	0.475226	0.490593	0	2	313	--?
7	14954267	cg26330451	0.129322	0.035123	0.060482	0.198163	3.68201	0.000233	3.63225	2.11315	0.347644	0.053546	3	576	+++
17	75902030	cg13783641	-0.147627	0.040089	-0.226203	-0.069052	-3.68245	0.000233	3.63299	1.68165	0.431355	0	3	576	---
12	62466391	cg07532744	0.219305	0.059559	0.10257	0.336041	3.68215	0.000233	3.63249	1.72616	0.421861	0	3	576	+++
1	114100238	cg09892365	-0.089548	0.024327	-0.137229	-0.041866	-3.68097	0.000234	3.63047	0.159947	0.923141	0	3	576	---
16	22071405	cg13476830	-0.118863	0.032291	-0.182153	-0.055574	-3.68104	0.000234	3.63059	1.70488	0.426374	0	3	576	---
8	122781085	cg12144374	0.225475	0.061256	0.105412	0.345537	3.68084	0.000234	3.63026	1.98827	0.370044	0	3	576	+++
15	38460797	cg10385188	-0.1551	0.042144	-0.237701	-0.072498	-3.68027	0.000235	3.62929	0.62971	0.729895	0	3	576	---
3	187139600	cg24524308	0.16161	0.043926	0.075515	0.247705	3.67915	0.000236	3.62739	1.38891	0.238589	0.280011	2	313	++?
1	46668120	cg19706449	0.098449	0.026756	0.046006	0.150891	3.67945	0.000236	3.6279	2.53547	0.281468	0.211192	3	576	+++
11	64898663	cg13117369	-0.114288	0.031065	-0.175176	-0.0534	-3.67895	0.000236	3.62703	0.431849	0.805796	0	3	576	---
7	112160814	cg22108930	-0.190794	0.051863	-0.292446	-0.089141	-3.67877	0.000236	3.62674	4.5097	0.104889	0.556512	3	576	-+-
5	134371876	cg13583085	0.18079	0.049156	0.084444	0.277136	3.67788	0.000237	3.62522	2.13252	0.344294	0.062142	3	576	+-+
10	5684738	cg09072322	0.201801	0.054873	0.094249	0.309352	3.67759	0.000237	3.62473	0.112389	0.945355	0	3	576	+++
10	73252600	cg11469325	0.149472	0.04064	0.069818	0.229126	3.67796	0.000237	3.62536	0.344935	0.841585	0	3	576	+++
10	6146030	cg06002198	-0.112763	0.030665	-0.172866	-0.052659	-3.67725	0.000238	3.62415	1.86331	0.393902	0	3	576	-+-
13	110945709	cg08986486	-0.117409	0.03193	-0.179991	-0.054826	-3.67709	0.000238	3.62389	0.596044	0.742285	0	3	576	---
2	190319610	cg13657944	0.144172	0.039207	0.067326	0.221018	3.6772	0.000238	3.62407	1.16631	0.558134	0	3	576	+++
1	246525031	cg16857921	0.118742	0.032301	0.055432	0.182052	3.67611	0.000239	3.62223	2.92767	0.231348	0.316862	3	576	+++
6	33200821	cg00548377	0.06921	0.018836	0.03229	0.106129	3.67424	0.00024	3.61905	1.00335	0.605516	0	3	576	+++
15	101053303	cg19405229	-0.111712	0.030399	-0.171294	-0.052129	-3.67484	0.00024	3.62005	4.42397	0.109483	0.547917	3	576	-+-
19	46788037	cg05687543	0.134754	0.036673	0.062874	0.206633	3.67442	0.00024	3.61935	3.10501	0.211717	0.355879	3	576	+++
17	82647631	cg11652947	0.12174	0.033126	0.056812	0.186668	3.67502	0.00024	3.62036	2.29277	0.317784	0.127693	3	576	+++
14	100192759	cg02676148	0.125548	0.034172	0.058571	0.192524	3.67402	0.000241	3.61868	0.644226	0.724616	0	3	576	+++
6	43171941	cg16041611	0.242496	0.066003	0.11313	0.371861	3.67403	0.000241	3.61868	0.749941	0.68731	0	3	576	+++
15	70096756	cg00381140	0.141457	0.038509	0.065979	0.216934	3.67335	0.000241	3.61753	2.31619	0.314084	0.136512	3	576	+++
15	69462269	cg10643916	-0.069346	0.018884	-0.106359	-0.032334	-3.67227	0.000242	3.6157	0.956866	0.619754	0	3	576	---
11	6604025	cg14554170	0.114146	0.03108	0.05323	0.175063	3.67271	0.000242	3.61645	0.333811	0.84628	0	3	576	+++
19	52008174	cg11063256	0.09939	0.027062	0.046348	0.152431	3.67267	0.000242	3.61639	0.075571	0.962919	0	3	576	+++
10	79067724	cg23802518	0.076871	0.02093	0.035848	0.117895	3.67272	0.000242	3.61647	0.385928	0.824512	0	3	576	+++
1	967168	cg24076968	0.09395	0.025582	0.043809	0.144092	3.67245	0.000242	3.61601	0.787042	0.674677	0	3	576	+++
11	83157888	cg16852767	0.189867	0.051694	0.088547	0.291186	3.67291	0.000242	3.61678	6.16401	0.045867	0.675536	3	576	+++
6	128520625	cg13235942	0.125029	0.034057	0.058278	0.19178	3.67122	0.000243	3.61392	7.23904	0.026796	0.72372	3	576	+++
20	44210928	cg01195858	0.143944	0.039207	0.067099	0.220789	3.67143	0.000243	3.61427	6.66438	0.035715	0.699897	3	576	+++
17	76912631	cg19267213	0.117801	0.032092	0.054901	0.1807	3.67076	0.000244	3.61314	1.49116	0.474459	0	3	576	+++
8	98064809	cg19978209	0.329099	0.089655	0.153375	0.504824	3.67071	0.000244	3.61306	0.205293	0.902446	0	3	576	+++
17	42773423	cg11635074	0.16879	0.045985	0.07866	0.258919	3.67058	0.000244	3.61283	3.7262	0.155191	0.46326	3	576	+++
14	100906882	cg20351190	-0.101038	0.027537	-0.15501	-0.047065	-3.66918	0.000245	3.61046	1.86539	0.393492	0	3	576	---
5	95892732	cg14222869	-0.123415	0.033641	-0.189351	-0.05748	-3.66863	0.000246	3.60953	1.36895	0.504355	0	3	576	-+-
9	125746722	cg05135536	0.136156	0.037116	0.063409	0.208903	3.66843	0.000246	3.60918	7.04453	0.029532	0.716092	3	576	+-+
11	31160864	cg14305526	-0.162747	0.04437	-0.249712	-0.075781	-3.66793	0.000246	3.60834	1.69103	0.429336	0	3	576	-+-
10	95694108	cg05073662	0.105248	0.028695	0.049006	0.16149	3.6678	0.000247	3.60812	0.197624	0.905913	0	3	576	+++
1	100147904	cg09822923	-0.159795	0.043589	-0.245229	-0.074361	-3.66595	0.000248	3.60499	0.53278	0.76614	0	3	576	---
19	430689	cg14314896	-0.100402	0.027387	-0.154081	-0.046723	-3.66602	0.000248	3.6051	0.316845	0.853489	0	3	576	---
14	65669359	cg19780829	-0.169958	0.046363	-0.26083	-0.079086	-3.6658	0.000248	3.60473	1.17125	0.556758	0	3	576	---
19	40690288	cg12669065	-0.077546	0.021151	-0.119002	-0.03609	-3.66633	0.000248	3.60562	12.0028	0.002475	0.833372	3	576	-+-
5	62404048	cg09789050	0.107899	0.02944	0.050198	0.1656	3.66511	0.000249	3.60355	1.70685	0.425953	0	3	576	+++
21	44801984	cg00201670	0.106784	0.029134	0.049682	0.163886	3.66531	0.000249	3.6039	0.808242	0.667563	0	3	576	+++
20	64255397	cg13218906	0.166899	0.045532	0.077657	0.256141	3.66556	0.000249	3.60432	1.06795	0.586269	0	3	576	+++
5	75337140	cg10552847	0.206572	0.056366	0.096095	0.317048	3.66485	0.000249	3.60312	4.0319	0.133194	0.503956	3	576	+++
17	58007145	cg14553224	0.165224	0.045079	0.076869	0.253579	3.6652	0.000249	3.60371	16.5516	0.000255	0.879166	3	576	+++
11	9818665	cg13020236	-0.145767	0.039771	-0.223718	-0.067816	-3.66517	0.000249	3.60366	2.30587	0.315708	0.132649	3	576	---
2	32277815	cg11497335	0.133384	0.036408	0.062023	0.204745	3.66354	0.000251	3.60091	1.73494	0.420013	0	3	576	+++
16	75566115	cg03699307	0.167306	0.045674	0.077784	0.256827	3.66302	0.000251	3.60001	3.00632	0.222426	0.334736	3	576	+++
17	49080037	cg23737096	0.123206	0.033643	0.057265	0.189147	3.66211	0.000252	3.59848	0.837432	0.657891	0	3	576	+++
19	36838087	cg04302813	0.089797	0.02452	0.041738	0.137856	3.6622	0.000252	3.59863	1.73378	0.420255	0	3	576	+++
1	92951424	cg08893087	-0.135905	0.037133	-0.208685	-0.063125	-3.66	0.000254	3.59491	1.05305	0.590654	0	3	576	---
11	69704468	cg20780721	0.100238	0.027397	0.04654	0.153936	3.65874	0.000255	3.59278	1.36635	0.505012	0	3	576	+++
16	28925180	cg04863568	0.176623	0.048268	0.082018	0.271228	3.65923	0.000255	3.59361	6.0629	0.048246	0.670125	3	576	+++
10	129396258	cg26843278	-0.104713	0.028623	-0.160815	-0.048612	-3.65832	0.000256	3.59207	0.868932	0.64761	0	3	576	---
13	28137912	cg07028951	0.183373	0.050126	0.085126	0.281619	3.65826	0.000256	3.59196	0.00674	0.996636	0	3	576	+++
11	66268548	cg00569953	0.159422	0.043574	0.074017	0.244827	3.65863	0.000256	3.5926	1.03217	0.596853	0	3	576	+++
8	94823341	cg24908708	0.084744	0.023166	0.039339	0.130149	3.65815	0.000256	3.59177	1.25161	0.53483	0	3	576	+++
9	98321776	cg16500423	0.144776	0.039592	0.067176	0.222376	3.65671	0.000257	3.58934	0.177219	0.915203	0	3	576	+++
1	201399615	cg14952599	-0.098298	0.026886	-0.150995	-0.045602	-3.65615	0.000258	3.5884	3.70865	0.156559	0.460719	3	576	---
18	68838132	cg06392333	-0.169373	0.046331	-0.260181	-0.078564	-3.65572	0.000258	3.58766	1.23138	0.540269	0	3	576	---
2	25042267	cg21357024	0.144847	0.039622	0.067187	0.222507	3.65569	0.000258	3.58762	2.76513	0.250933	0.276708	3	576	+++
1	168179382	cg01339558	0.123522	0.033795	0.057284	0.18976	3.65507	0.000259	3.58658	0.095017	0.953602	0	3	576	+++
7	117427081	cg09645743	-0.204361	0.055919	-0.313963	-0.094758	-3.65455	0.00026	3.5857	1.01215	0.602857	0	3	576	---
14	65411711	cg20125413	0.113846	0.031158	0.052777	0.174916	3.65385	0.00026	3.58451	0.080654	0.960475	0	3	576	+++
5	138465420	cg04616401	0.16232	0.044426	0.075245	0.249395	3.65372	0.00026	3.58429	0.577168	0.749324	0	3	576	+++
18	77132052	cg05616792	0.149433	0.040898	0.069273	0.229593	3.6538	0.00026	3.58443	3.9715	0.137277	0.496412	3	576	+++
9	96418615	cg21103913	0.195147	0.053415	0.090454	0.29984	3.65342	0.000261	3.58379	0.669062	0.715674	0	3	576	+++
5	136023729	cg00742118	-0.134353	0.036779	-0.20644	-0.062266	-3.65299	0.000261	3.58306	2.05683	0.357574	0.027629	3	576	---
3	150362527	cg16826188	-0.133622	0.036578	-0.205315	-0.061929	-3.65305	0.000261	3.58315	2.70062	0.25916	0.259429	3	576	---
5	134648921	cg11640684	0.122764	0.033602	0.056903	0.188624	3.65344	0.000261	3.58382	3.7822	0.150906	0.471207	3	576	+++
1	151176496	cg18135938	-0.135832	0.037194	-0.208732	-0.062931	-3.65195	0.000262	3.5813	2.04854	0.359058	0.023695	3	576	---
2	54115513	cg10973735	0.160444	0.043928	0.074345	0.246543	3.65243	0.000262	3.58211	0.720252	0.697589	0	3	576	+++
18	74496216	cg25460935	0.097739	0.02676	0.04529	0.150188	3.65245	0.000262	3.58214	2.73061	0.255303	0.267563	3	576	+++
19	54137367	cg15553911	0.12273	0.033616	0.056843	0.188618	3.65093	0.000263	3.57958	2.6726	0.262817	0.251664	3	576	+++
4	87220786	cg12733430	0.158862	0.043504	0.073594	0.244129	3.65166	0.000263	3.58082	1.49628	0.473246	0	3	576	+++
8	94274516	cg22140793	-0.116019	0.031784	-0.178316	-0.053722	-3.65022	0.000264	3.57838	0.727146	0.695188	0	3	576	---
2	102240524	cg09699896	-0.097354	0.026678	-0.149643	-0.045065	-3.64924	0.000265	3.57672	2.921	0.23212	0.315304	3	576	---
8	63168613	cg22332388	0.181946	0.049865	0.08421	0.279682	3.64876	0.000266	3.57592	0.084508	0.958626	0	3	576	+++
2	216115447	cg05264639	-0.14357	0.039348	-0.220692	-0.066449	-3.64875	0.000266	3.5759	0.186865	0.9108	0	3	576	---
2	66440719	cg04288999	0.102336	0.028054	0.04735	0.157322	3.64784	0.000266	3.57436	0.382013	0.826127	0	3	576	+++
16	69476306	cg01630883	-0.132949	0.036444	-0.204378	-0.061519	-3.64807	0.000266	3.57476	2.03371	0.36173	0.016577	3	576	---
11	62602386	cg13298116	-0.33363	0.091466	-0.512904	-0.154357	-3.64758	0.000267	3.57394	3.53569	0.170701	0.434339	3	576	---
1	10793860	cg08108188	0.164	0.044959	0.07588	0.25212	3.64775	0.000267	3.57422	4.49288	0.105775	0.554851	3	576	+++
8	85177097	cg17638730	0.120848	0.033142	0.055889	0.185807	3.64632	0.000268	3.5718	0.966035	0.616919	0	3	576	+++
11	64166100	cg07331616	0.10816	0.029665	0.050017	0.166304	3.64603	0.000268	3.57132	1.55534	0.459476	0	3	576	+++
6	10747867	cg00210204	0.13808	0.037874	0.063847	0.212313	3.64577	0.000269	3.57087	0.4909	0.782352	0	3	576	+++
7	151058146	cg02540011	0.188847	0.051802	0.087315	0.29038	3.64554	0.000269	3.57049	1.05633	0.589685	0	3	576	+-+
1	11063060	cg04885881	-0.12035	0.033011	-0.185052	-0.055648	-3.64572	0.000269	3.57079	0.912376	0.633695	0	3	576	---
18	3410530	cg18889307	-0.12701	0.034844	-0.195304	-0.058716	-3.64511	0.000269	3.56977	5.07731	0.078972	0.606091	3	576	---
12	8081417	cg11501644	-0.118782	0.032592	-0.182662	-0.054901	-3.64448	0.00027	3.5687	0.58494	0.746418	0	3	576	---
2	200306009	cg22982227	0.133508	0.036641	0.061692	0.205325	3.64367	0.000271	3.56734	5.35955	0.068579	0.626834	3	576	+++
2	55519410	cg12929625	0.220776	0.060594	0.102011	0.33954	3.64352	0.000271	3.56708	0.549389	0.759804	0	3	576	+++
5	19038344	cg00985757	-0.158794	0.043578	-0.244207	-0.073381	-3.64391	0.000271	3.56774	0.393477	0.821405	0	3	576	---
17	82716604	cg26768419	0.126851	0.034818	0.058609	0.195094	3.64331	0.000271	3.56673	5.57252	0.061651	0.641096	3	576	+++
11	111975362	cg18034637	-0.153792	0.042226	-0.236555	-0.071028	-3.64208	0.000272	3.56465	0.057097	0.971855	0	3	576	---
3	69052423	cg05096259	0.140027	0.038438	0.064689	0.215366	3.64293	0.000272	3.56609	5.48966	0.064259	0.635679	3	576	+++
4	157978975	cg09717100	-0.081039	0.02225	-0.12465	-0.037428	-3.64215	0.000272	3.56477	0.460363	0.794389	0	3	576	---
9	124793535	cg04156764	0.066818	0.018347	0.030858	0.102778	3.64193	0.000273	3.5644	0.272326	0.8727	0	3	576	+++
11	103326340	cg02474625	-0.184515	0.050669	-0.283827	-0.085204	-3.64156	0.000273	3.56379	0.062658	0.969157	0	3	576	---
2	120253338	cg24857294	0.14406	0.039563	0.066516	0.221604	3.64125	0.000273	3.56326	0.68125	0.711326	0	3	576	+++
3	11720778	cg21973517	0.209576	0.057569	0.09674	0.322412	3.64041	0.000274	3.56184	3.18839	0.203072	0.372724	3	576	+-+
6	11232431	cg18226566	0.145941	0.040086	0.067372	0.224511	3.64068	0.000274	3.5623	0.784692	0.67547	0	3	576	+-+
7	88220633	cg02035199	0.184787	0.050752	0.085312	0.284262	3.64095	0.000274	3.56275	2.84027	0.241681	0.295842	3	576	+++
14	24299530	cg12150817	0.156325	0.04294	0.072163	0.240486	3.64057	0.000274	3.56212	1.76656	0.413424	0	3	576	+++
6	32148238	cg18419271	0.174097	0.047825	0.080359	0.267835	3.64027	0.000274	3.5616	2.7748	0.249724	0.279227	3	576	+++
12	40105820	cg17035366	0.115717	0.03179	0.053408	0.178025	3.64002	0.000275	3.56119	1.89431	0.387843	0	3	576	+-+
5	73565548	cg04261222	0.179379	0.049299	0.082753	0.276005	3.6386	0.000276	3.5588	0.449833	0.798583	0	3	576	+++
19	45469057	cg20912593	0.20465	0.056277	0.094346	0.314953	3.63645	0.000278	3.55518	5.39837	0.06726	0.629518	3	576	+++
11	102530706	cg25511807	-0.109648	0.03015	-0.168743	-0.050553	-3.6367	0.000278	3.5556	0.29077	0.86469	0	3	576	---
6	44387549	cg04226365	0.181721	0.049973	0.083773	0.279668	3.63635	0.000279	3.55501	0.210058	0.900299	0	3	576	+++
7	100874882	cg00386361	0.169713	0.046679	0.078222	0.261205	3.63573	0.000279	3.55397	0.353627	0.837936	0	3	576	+++
3	148042949	cg07248586	0.124845	0.034344	0.05753	0.192159	3.6351	0.00028	3.55292	0.063366	0.968814	0	3	576	+++
14	104826729	cg18935937	0.079713	0.021927	0.036736	0.12269	3.63534	0.00028	3.55332	1.41367	0.493204	0	3	576	+++
10	119206816	cg12789951	0.103775	0.028548	0.047821	0.15973	3.6351	0.00028	3.55291	3.44566	0.17856	0.41956	3	576	+++
6	32118002	cg18979423	-0.178661	0.049167	-0.275029	-0.082294	-3.63376	0.000281	3.55066	2.17652	0.336801	0.081104	3	576	-+-
6	32853188	cg09968749	0.102579	0.028229	0.047251	0.157908	3.63384	0.000281	3.5508	0.087896	0.957004	0	3	576	+++
17	50373262	cg11513943	0.136012	0.037425	0.062659	0.209366	3.63425	0.000281	3.55148	2.11106	0.348007	0.05261	3	576	+++
6	43229073	cg02463791	0.100943	0.027777	0.0465	0.155386	3.63404	0.000281	3.55113	1.46317	0.481146	0	3	576	+++
4	68182711	cg15646359	0.084037	0.023129	0.038704	0.129371	3.63337	0.000282	3.54999	3.21038	0.200851	0.377021	3	576	+-+
20	6636449	cg19729237	0.133823	0.036834	0.061629	0.206017	3.63317	0.000282	3.54966	1.32837	0.514693	0	3	576	+-+
4	47485289	cg26228943	0.177802	0.048941	0.081879	0.273725	3.63302	0.000282	3.54941	4.11566	0.127731	0.514051	3	576	+++
10	68989103	cg10480513	0.13729	0.037797	0.063207	0.211372	3.63228	0.000283	3.54816	0.322025	0.851282	0	3	576	+++
11	63974374	cg14265380	0.141175	0.038887	0.064957	0.217393	3.63042	0.000285	3.54505	1.18778	0.552175	0	3	576	+++
16	30761516	cg07226793	0.126309	0.034794	0.058113	0.194506	3.63019	0.000285	3.54466	1.78063	0.410526	0	3	576	+++
21	42010273	cg11064558	0.119094	0.032808	0.054789	0.183398	3.62998	0.000286	3.5443	0.663645	0.717615	0	3	576	+++
1	170068773	cg03068437	-0.131516	0.036234	-0.202535	-0.060497	-3.62959	0.000286	3.54365	0.918307	0.631818	0	3	576	---
3	184324263	cg19446296	-0.066704	0.01838	-0.102728	-0.03068	-3.62923	0.000286	3.54305	0.264669	0.876048	0	3	576	---
22	45009998	cg23080354	0.149565	0.041205	0.068803	0.230328	3.62976	0.000286	3.54393	5.9944	0.049927	0.666355	3	576	+++
10	1105239	cg23573822	0.079337	0.021862	0.036487	0.122187	3.62895	0.000287	3.54257	2.29458	0.317496	0.12838	3	576	+++
6	145814257	cg23421177	-0.124979	0.03445	-0.1925	-0.057457	-3.62787	0.000288	3.54076	5.52267	0.063207	0.637856	3	576	-+-
8	144295105	cg18814314	0.088753	0.024465	0.040802	0.136704	3.62778	0.000288	3.54061	0.793758	0.672415	0	3	576	+++
17	59707106	cg03901192	0.132168	0.036431	0.060763	0.203573	3.6279	0.000288	3.54081	0.495739	0.780462	0	3	576	+++
22	27759488	cg10857349	0.119636	0.032976	0.055004	0.184268	3.62803	0.000288	3.54102	1.03323	0.596536	0	3	576	+++
1	202810830	cg02505554	0.102397	0.028239	0.047049	0.157745	3.62611	0.00029	3.53781	3.00206	0.2229	0.333791	3	576	+++
11	134412969	cg25213107	0.092425	0.025488	0.042468	0.142382	3.62619	0.00029	3.53795	0.832664	0.659461	0	3	576	+++
3	142930693	cg05953364	-0.140722	0.038814	-0.216797	-0.064647	-3.62556	0.00029	3.53689	0.921003	0.630967	0	3	576	---
2	241722885	cg19674232	-0.118727	0.03274	-0.182897	-0.054558	-3.62642	0.00029	3.53833	2.71599	0.257176	0.263619	3	576	---
10	28677545	cg20679084	0.163449	0.045088	0.075077	0.25182	3.62514	0.000291	3.53617	0.581781	0.747598	0	3	576	+++
12	53442531	cg07829444	-0.141126	0.038929	-0.217427	-0.064825	-3.62521	0.000291	3.53629	0.515472	0.772799	0	3	576	---
2	119368748	cg18229710	-0.139775	0.038568	-0.215368	-0.064182	-3.62414	0.000292	3.5345	0.076787	0.962334	0	3	576	---
3	120742234	cg07925687	0.128156	0.035374	0.058824	0.197488	3.62292	0.000293	3.53246	0.194775	0.907204	0	3	576	+++
3	32467967	cg05519724	0.080197	0.022134	0.036815	0.123579	3.62329	0.000293	3.53308	1.43769	0.487316	0	3	576	+++
15	89243991	cg06870609	0.156483	0.043198	0.071815	0.24115	3.62249	0.000294	3.53173	0.238251	0.887696	0	3	576	+++
22	31945505	cg15644389	0.163202	0.045062	0.074881	0.251523	3.62175	0.000295	3.53049	1.89701	0.387319	0	3	576	+++
15	31380794	cg05968393	-0.128102	0.035375	-0.197437	-0.058766	-3.62122	0.000295	3.5296	0.531951	0.766458	0	3	576	---
6	32149063	cg21570988	0.1484	0.040978	0.068084	0.228716	3.62149	0.000295	3.53007	2.80985	0.245385	0.288219	3	576	+-+
19	45940542	cg16897193	0.157446	0.043489	0.072208	0.242684	3.62037	0.000296	3.52817	1.52573	0.466329	0	3	576	+-+
16	10868303	cg09191149	-0.094063	0.025988	-0.144999	-0.043127	-3.61952	0.000297	3.52676	0.002151	0.96301	0	2	313	--?
2	181005308	cg11838260	-0.228087	0.063003	-0.351574	-0.1046	-3.62022	0.000297	3.52793	0.019339	0.889399	0	2	313	--?
20	49985344	cg03501387	-0.084751	0.023414	-0.130643	-0.038859	-3.61965	0.000297	3.52698	1.14687	0.563585	0	3	576	---
11	64810606	cg18759725	0.143048	0.039531	0.065568	0.220528	3.61866	0.000298	3.52532	1.93139	0.380719	0	3	576	+++
19	55408271	cg19669476	0.137883	0.038104	0.0632	0.212567	3.61861	0.000298	3.52523	4.2296	0.120657	0.527142	3	576	+++
1	156193973	cg02454220	0.144433	0.03992	0.06619	0.222675	3.61809	0.000299	3.52436	0.522617	0.770043	0	3	576	+++
3	126416207	cg07776931	0.149163	0.041241	0.068329	0.229996	3.61681	0.0003	3.52223	0.059242	0.970813	0	3	576	+++
3	158802386	cg09459188	0.117563	0.0325	0.053863	0.181262	3.61733	0.0003	3.52308	4.00202	0.135199	0.500252	3	576	+++
5	123422964	cg12760261	0.121025	0.033458	0.055447	0.186603	3.61719	0.0003	3.52285	1.1419	0.564989	0	3	576	+++
12	49828821	cg14438062	0.112381	0.031079	0.051466	0.173296	3.61595	0.000301	3.52078	3.16167	0.205803	0.367423	3	576	+++
15	89751352	cg04590575	-0.110637	0.030597	-0.170607	-0.050666	-3.61592	0.000301	3.52072	3.42266	0.180625	0.41566	3	576	-+-
1	193122204	cg03964733	0.096525	0.026693	0.044208	0.148843	3.61619	0.000301	3.52118	0.282753	0.868162	0	3	576	+++
16	84145421	cg01205021	0.113547	0.031398	0.052008	0.175087	3.61642	0.000301	3.52156	4.71937	0.09445	0.576215	3	576	+++
3	163622512	cg11858842	0.116536	0.032232	0.05336	0.179712	3.61549	0.000302	3.52	0.879251	0.644278	0	3	576	+++
3	138263586	cg06062387	-0.133385	0.036891	-0.205691	-0.061079	-3.61568	0.000302	3.52033	0.196145	0.906583	0	3	576	---
22	28772650	cg21295104	0.098471	0.027238	0.045084	0.151858	3.61517	0.000302	3.51948	1.53537	0.464087	0	3	576	+++
2	231781581	cg15774527	0.118951	0.032899	0.054468	0.183434	3.61559	0.000302	3.52018	0.703784	0.703356	0	3	576	+++
12	6568503	cg00383178	0.108358	0.029972	0.049613	0.167103	3.6153	0.000302	3.51969	3.48745	0.174868	0.426515	3	576	+++
11	61780196	cg14228873	0.06835	0.018909	0.031289	0.105412	3.61474	0.000303	3.51875	0.196458	0.906441	0	3	576	+++
1	169629973	cg01459453	-0.193885	0.053635	-0.299009	-0.088761	-3.61493	0.000303	3.51907	0.201635	0.904098	0	3	576	---
22	37244473	cg22643740	0.095726	0.026481	0.043823	0.147628	3.61491	0.000303	3.51903	1.0875	0.580566	0	3	576	+-+
17	79045604	cg13659928	-0.135624	0.037517	-0.209157	-0.062092	-3.61505	0.000303	3.51927	5.42328	0.066428	0.631219	3	576	---
8	78665992	cg21227636	0.15332	0.042423	0.070171	0.23647	3.61406	0.000304	3.51762	1.65642	0.436831	0	3	576	+-+
8	48408584	cg25628315	-0.106337	0.029433	-0.164025	-0.048649	-3.61291	0.000305	3.51569	1.46803	0.479977	0	3	576	---
10	135288	cg06819235	0.184972	0.051194	0.084631	0.285312	3.61315	0.000305	3.51609	0.062494	0.969236	0	3	576	+++
2	61905623	cg16944159	0.113458	0.0314	0.051913	0.175002	3.61328	0.000305	3.51632	3.23421	0.198473	0.38161	3	576	+++
20	41137144	cg11356791	0.169941	0.047052	0.077719	0.262163	3.61177	0.000306	3.51378	1.54986	0.460735	0	3	576	+++
2	219229962	cg13102693	0.186023	0.051501	0.085081	0.286965	3.61203	0.000306	3.51421	0.241526	0.886244	0	3	576	+++
4	96126360	cg24385839	0.075372	0.020866	0.034474	0.11627	3.61215	0.000306	3.51442	3.71685	0.155918	0.46191	3	576	+++
1	18854924	cg24953922	0.218017	0.060371	0.099689	0.336345	3.61126	0.000307	3.51294	2.27979	0.319852	0.122727	3	576	+++
10	100286071	cg13227646	0.158048	0.043764	0.072269	0.243826	3.61133	0.000307	3.51305	0.23414	0.889523	0	3	576	+++
19	29811497	cg11613243	0.125677	0.034801	0.057467	0.193887	3.61129	0.000307	3.51299	0.568568	0.752553	0	3	576	+++
5	10645908	cg23649386	0.052573	0.014559	0.024036	0.081109	3.61092	0.000307	3.51236	1.91642	0.383579	0	3	576	+++
6	33216779	cg04779713	-0.152524	0.042248	-0.235331	-0.069717	-3.61017	0.000308	3.51111	0.217917	0.896767	0	3	576	---
15	45586929	cg06140569	0.123134	0.034103	0.056292	0.189976	3.61065	0.000308	3.51192	0.210964	0.899891	0	3	576	+++
18	77249039	cg25165358	0.169013	0.04682	0.077246	0.260779	3.60988	0.000309	3.51062	1.52886	0.216283	0.34592	2	539	+?+
2	97996394	cg16319445	0.126094	0.034933	0.057625	0.194562	3.60961	0.000309	3.51017	2.42613	0.297285	0.175641	3	576	+++
6	149448666	cg13266763	-0.128627	0.035632	-0.198467	-0.058788	-3.60987	0.000309	3.51061	1.28094	0.527044	0	3	576	---
17	8048873	cg13852234	0.139625	0.038682	0.063808	0.215442	3.60954	0.000309	3.51006	8.00298	0.018288	0.750093	3	576	+++
2	74198384	cg08187418	0.108201	0.029985	0.049431	0.166971	3.60853	0.00031	3.50837	0.33741	0.844758	0	3	576	+++
12	6375701	cg08800200	-0.1888	0.052333	-0.291372	-0.086228	-3.60769	0.000311	3.50696	3.19266	0.202639	0.373563	3	576	-+-
15	88621145	cg14229702	0.146656	0.040652	0.066978	0.226333	3.60761	0.000311	3.50683	1.3788	0.501877	0	3	576	+++
6	30691156	cg13779662	0.147207	0.040804	0.067232	0.227183	3.6077	0.000311	3.50698	3.36757	0.18567	0.4061	3	576	+++
16	53714	cg00958578	0.176745	0.049003	0.080699	0.272791	3.60681	0.000312	3.50549	0.112866	0.94513	0	3	576	+++
22	45163357	cg06961876	0.160428	0.044475	0.073256	0.2476	3.60711	0.000312	3.506	3.13373	0.208698	0.361784	3	576	+++
11	35140352	cg23186333	-0.132697	0.036787	-0.2048	-0.060595	-3.60717	0.000312	3.5061	1.72715	0.421652	0	3	576	---
16	1554978	cg01822102	-0.071525	0.019835	-0.110401	-0.032648	-3.60599	0.000313	3.50412	0.478191	0.78734	0	3	576	---
3	33688307	cg12833451	-0.209095	0.057986	-0.322747	-0.095442	-3.60594	0.000313	3.50404	1.65317	0.437541	0	3	576	-+-
8	96493162	cg26777303	0.209737	0.058162	0.09574	0.323734	3.60609	0.000313	3.5043	0.526027	0.768732	0	3	576	+++
4	141221119	cg03855256	0.164608	0.045651	0.075132	0.254085	3.60579	0.000313	3.50379	5.03785	0.080546	0.603005	3	576	+++
20	1392615	cg04613791	0.127424	0.035346	0.058146	0.196702	3.60506	0.000314	3.50257	1.4865	0.475565	0	3	576	+++
1	95234268	cg09845133	0.137598	0.038166	0.062792	0.212404	3.60522	0.000314	3.50284	0.672698	0.714374	0	3	576	+++
17	78230653	cg09445803	0.108461	0.030082	0.049501	0.16742	3.60556	0.000314	3.50341	1.48819	0.475164	0	3	576	+-+
12	57459959	cg24340807	0.078517	0.021776	0.035837	0.121197	3.60573	0.000314	3.50368	0.293527	0.863498	0	3	576	+++
7	30478628	cg17946043	0.158932	0.044081	0.072534	0.24533	3.60547	0.000314	3.50326	0.691282	0.707767	0	3	576	+++
2	85602893	cg21101051	0.176972	0.049082	0.080771	0.273174	3.60561	0.000314	3.50349	1.19367	0.550553	0	3	576	+++
14	49620782	cg01096546	0.125916	0.034932	0.057448	0.194383	3.60454	0.000315	3.50171	0.859126	0.650794	0	3	576	+-+
5	139561108	cg24533257	0.163164	0.045269	0.074437	0.251891	3.60434	0.000315	3.50138	2.19915	0.333012	0.090559	3	576	+-+
1	20704594	cg03888765	-0.110568	0.030674	-0.170688	-0.050448	-3.60467	0.000315	3.50193	0.879993	0.644039	0	3	576	---
3	98532449	cg19859270	-0.166665	0.046241	-0.257296	-0.076033	-3.6043	0.000315	3.5013	5.97576	0.050394	0.665314	3	576	---
19	54159697	cg08504905	0.101963	0.028293	0.046509	0.157417	3.60382	0.000316	3.5005	1.53231	0.464797	0	3	576	+++
2	169733804	cg05671028	0.075176	0.020865	0.03428	0.116072	3.60294	0.000317	3.49903	1.26636	0.530901	0	3	576	+++
8	27774469	cg27020965	0.124775	0.034631	0.056898	0.192653	3.60297	0.000317	3.49908	1.31741	0.517522	0	3	576	+++
11	66511367	cg08889394	-0.179532	0.049834	-0.277207	-0.081857	-3.60258	0.000317	3.49844	0.605215	0.738889	0	3	576	---
4	74932961	cg11079866	0.095648	0.026548	0.043615	0.147681	3.60291	0.000317	3.49898	0.296324	0.862291	0	3	576	+++
19	49642299	cg05904218	0.122432	0.033993	0.055806	0.189058	3.60169	0.000318	3.49695	0.515094	0.772945	0	3	576	+++
3	180989721	cg24217756	0.119077	0.033062	0.054276	0.183877	3.60167	0.000318	3.49691	0.191098	0.908874	0	3	576	+++
11	114340581	cg03782258	-0.158724	0.044066	-0.245093	-0.072355	-3.60197	0.000318	3.49742	2.30815	0.31535	0.133504	3	576	---
13	78604454	cg04382376	-0.124137	0.034469	-0.191696	-0.056579	-3.60146	0.000319	3.49656	2.22635	0.328514	0.10167	3	576	---
6	10881657	cg05452406	-0.154612	0.042947	-0.238789	-0.070435	-3.60003	0.00032	3.49419	0.303666	0.859132	0	3	576	---
10	87863313	cg17114151	0.153357	0.042596	0.06987	0.236844	3.60032	0.00032	3.49466	0.889838	0.640876	0	3	576	+++
1	178338418	cg10776057	-0.127496	0.035423	-0.196925	-0.058068	-3.59929	0.000321	3.49295	10.1315	0.006309	0.802596	3	576	-+-
16	86510201	cg03492747	0.189242	0.052569	0.086208	0.292277	3.59991	0.000321	3.49399	7.74653	0.02079	0.74182	3	576	+++
1	165631335	cg03740640	0.087973	0.024442	0.040066	0.13588	3.59921	0.000322	3.49282	1.49842	0.472739	0	3	576	+++
5	145835417	cg02750935	0.241363	0.06709	0.109866	0.372859	3.5976	0.000323	3.49013	0.112199	0.945445	0	3	576	+++
10	62268632	cg26904787	0.110869	0.030814	0.050474	0.171265	3.598	0.000323	3.49081	13.6419	0.001091	0.853392	3	576	+++
5	93582853	cg06472439	-0.103711	0.028833	-0.160224	-0.047198	-3.59694	0.000324	3.48903	3.08207	0.214159	0.351086	3	576	---
3	10993392	cg05043886	-0.098633	0.027417	-0.15237	-0.044896	-3.59752	0.000324	3.49	0.106247	0.948263	0	3	576	---
6	149938998	cg10743127	0.074974	0.020844	0.03412	0.115827	3.59696	0.000324	3.48907	0.567698	0.75288	0	3	576	+++
17	7440214	cg06774612	0.095003	0.026419	0.043222	0.146784	3.59603	0.000325	3.48752	7.44712	0.024148	0.73144	3	576	+++
15	42273323	cg10668512	0.079396	0.022074	0.03613	0.122662	3.59675	0.000325	3.48871	0.682395	0.710919	0	3	576	+++
15	23869658	cg12114114	-0.103481	0.028776	-0.159883	-0.04708	-3.59605	0.000325	3.48755	0.040257	0.980073	0	3	576	---
5	1873606	cg17650747	-0.139191	0.038705	-0.215053	-0.063329	-3.59619	0.000325	3.48778	3.53884	0.170431	0.434844	3	576	-+-
9	128702436	cg06550760	0.146445	0.040725	0.066623	0.226266	3.59591	0.000326	3.48731	1.97988	0.371598	0	3	576	+++
22	28797170	cg18747276	-0.11289	0.031398	-0.17443	-0.051349	-3.59543	0.000326	3.48652	0.52258	0.770058	0	3	576	---
12	123441931	cg10637435	0.067777	0.018855	0.03082	0.104733	3.59457	0.000327	3.48508	1.18168	0.553861	0	3	576	+++
1	10399637	cg00885901	0.098524	0.027408	0.044805	0.152243	3.59474	0.000327	3.48537	4.61301	0.099609	0.566444	3	576	+++
4	740957	cg08766099	-0.116401	0.032389	-0.179882	-0.052919	-3.59387	0.000328	3.48393	0.032447	0.983908	0	3	576	---
5	178129619	cg01814697	-0.121912	0.033923	-0.188402	-0.055423	-3.59377	0.000328	3.48376	2.45768	0.292631	0.186225	3	576	---
15	63629389	cg16659880	-0.152666	0.042486	-0.235938	-0.069394	-3.59333	0.000329	3.48303	1.4481	0.484784	0	3	576	---
3	96619629	cg24866706	-0.175776	0.048932	-0.271682	-0.07987	-3.59227	0.00033	3.48126	0.474657	0.788732	0	3	576	---
12	127268379	cg02663635	-0.10798	0.030057	-0.166891	-0.049069	-3.59256	0.00033	3.48174	0.017671	0.991203	0	3	576	---
18	65750539	cg02370605	-0.15001	0.041757	-0.231855	-0.068166	-3.59245	0.00033	3.48155	0.859038	0.650822	0	3	576	---
12	120201406	cg05173789	0.140584	0.039143	0.063864	0.217303	3.59157	0.000331	3.48009	0.955307	0.620237	0	3	576	+++
20	62238369	cg23878101	0.191207	0.053243	0.086851	0.295563	3.59124	0.000331	3.47954	0.937914	0.625655	0	3	576	+++
21	42521191	cg17828725	0.111691	0.031107	0.050722	0.17266	3.59059	0.000332	3.47846	0.122381	0.940644	0	3	576	+++
1	19251755	cg06489364	0.075471	0.02103	0.034253	0.116689	3.58881	0.000335	3.4755	3.58546	0.166505	0.442191	3	576	+-+
6	1705258	cg03488739	-0.097911	0.027284	-0.151389	-0.044434	-3.58856	0.000335	3.47508	1.12763	0.569035	0	3	576	---
14	60646390	cg10397765	0.105424	0.029377	0.047845	0.163003	3.58865	0.000335	3.47523	4.17392	0.124064	0.520834	3	576	+-+
7	64942849	cg06581938	0.082932	0.023115	0.037627	0.128238	3.58779	0.000336	3.47381	5.46306	0.06512	0.633905	3	576	+++
12	15883119	cg20923047	0.162361	0.04526	0.07365	0.251071	3.58725	0.000337	3.47291	3.54961	0.169516	0.436558	3	576	+++
7	156617511	cg02218780	-0.148203	0.041313	-0.229177	-0.067229	-3.58731	0.000337	3.47301	0.095641	0.953305	0	3	576	---
4	113247757	cg21810379	-0.090819	0.025329	-0.140464	-0.041173	-3.5855	0.000339	3.47	1.33825	0.247343	0.252755	2	539	-?-
11	118531153	cg06747026	0.138884	0.038736	0.062962	0.214806	3.58541	0.000339	3.46985	0.480389	0.786475	0	3	576	+++
2	126972183	cg11527373	0.112172	0.031294	0.050836	0.173507	3.58447	0.00034	3.46829	5.15595	0.075928	0.612098	3	576	+++
9	132670233	cg03491078	0.1124	0.031359	0.050937	0.173864	3.58431	0.00034	3.46802	0.038515	0.980927	0	3	576	+++
4	168831948	cg25122590	0.115215	0.032143	0.052216	0.178215	3.5845	0.00034	3.46835	1.14703	0.563541	0	3	576	+++
8	80030452	cg26434225	0.155348	0.043334	0.070414	0.240282	3.58493	0.00034	3.46905	0.915257	0.632783	0	3	576	+++
17	41930715	cg08806986	0.109566	0.030566	0.049656	0.169475	3.58457	0.00034	3.46845	3.66949	0.159654	0.454966	3	576	+++
12	104138112	cg25544551	0.146931	0.040995	0.066581	0.227281	3.58412	0.000341	3.46771	1.10147	0.576526	0	3	576	+++
7	1445459	cg12997867	-0.110829	0.030927	-0.171446	-0.050211	-3.58351	0.000341	3.4667	2.36323	0.306782	0.153702	3	576	---
12	123270412	cg01701157	0.165618	0.046219	0.075029	0.256206	3.58334	0.000342	3.46641	0.04043	0.979988	0	3	576	+++
17	18951246	cg21495715	-0.095009	0.026518	-0.146985	-0.043033	-3.58278	0.000342	3.46548	0.02401	0.988067	0	3	576	---
2	201451133	cg24749970	0.102874	0.028719	0.046585	0.159164	3.58208	0.000343	3.46431	0.721105	0.697291	0	3	576	+++
2	27029645	cg12910107	-0.110314	0.030794	-0.17067	-0.049959	-3.58236	0.000343	3.46479	1.96835	0.373748	0	3	576	---
3	122515055	cg08204817	0.155637	0.043454	0.070467	0.240806	3.58166	0.000344	3.46363	1.06982	0.585722	0	3	576	+++
16	30106515	cg18665240	-0.096836	0.027039	-0.149832	-0.043839	-3.58131	0.000344	3.46305	0.353454	0.838009	0	3	576	---
14	93332694	cg04370737	0.111687	0.031183	0.05057	0.172805	3.58173	0.000344	3.46373	0.727541	0.695051	0	3	576	+++
11	122203724	cg03393223	-0.09676	0.027016	-0.149711	-0.043809	-3.5816	0.000344	3.46353	1.03436	0.5962	0	3	576	---
10	32378790	cg26211455	0.124807	0.034852	0.056498	0.193116	3.5811	0.000345	3.46269	3.83365	0.147074	0.478303	3	576	+++
16	19524264	cg11698816	0.077404	0.021617	0.035035	0.119774	3.58069	0.000345	3.46201	3.4654	0.176806	0.422866	3	576	+++
16	81779105	cg20123916	0.083567	0.023341	0.03782	0.129315	3.58035	0.000346	3.46144	0.383569	0.825485	0	3	576	+++
19	2495053	cg07718811	0.097804	0.027321	0.044256	0.151353	3.57988	0.000346	3.46067	0.487451	0.783703	0	3	576	+++
15	40109061	cg22494142	0.091933	0.02568	0.0416	0.142265	3.57997	0.000346	3.46082	1.78229	0.410186	0	3	576	+++
2	138501895	cg21620608	0.1532	0.042789	0.069334	0.237067	3.58036	0.000346	3.46147	1.31	0.519442	0	3	576	+++
5	121855103	cg14591439	0.101252	0.028287	0.045809	0.156694	3.57945	0.000347	3.45995	0.242523	0.885802	0	3	576	+++
7	128791223	cg03771448	0.105111	0.029365	0.047556	0.162666	3.57951	0.000347	3.46006	0.63663	0.727374	0	3	576	+++
6	32148429	cg23061027	0.125295	0.035005	0.056686	0.193904	3.57939	0.000347	3.45986	1.39226	0.49851	0	3	576	+++
5	151772042	cg08868793	0.117112	0.032723	0.052976	0.181248	3.57893	0.000347	3.45909	0.743227	0.689621	0	3	576	+++
3	183428028	cg27239157	0.160621	0.044882	0.072653	0.24859	3.57876	0.000348	3.45881	0.488093	0.783451	0	3	576	+++
14	54881962	cg01899130	0.109041	0.03047	0.049319	0.168763	3.57857	0.000348	3.4585	4.71507	0.094653	0.575828	3	576	+++
4	82900613	cg17079688	0.09794	0.02737	0.044294	0.151585	3.57834	0.000348	3.45812	5.37802	0.067948	0.628116	3	576	+++
4	121228385	cg02840399	0.20361	0.056905	0.092076	0.315144	3.57806	0.000349	3.45766	0.002245	0.962212	0	2	313	++?
6	32977558	cg04166913	-0.097818	0.027339	-0.151403	-0.044233	-3.57794	0.000349	3.45745	2.4018	0.300923	0.167292	3	576	-+-
20	4686100	cg09173587	0.211773	0.059234	0.095675	0.327872	3.57521	0.000352	3.45293	0.221711	0.895068	0	3	576	+++
5	150673120	cg15675367	-0.095675	0.02676	-0.148125	-0.043225	-3.57526	0.000352	3.45301	6.45214	0.039713	0.690026	3	576	---
5	178114049	cg16424683	0.125477	0.0351	0.056681	0.194272	3.57486	0.000353	3.45235	0.298151	0.861504	0	3	576	+++
3	133574054	cg00759551	0.084035	0.023515	0.037947	0.130124	3.57376	0.000354	3.45053	0.3799	0.827001	0	3	576	+++
4	104490935	cg15297110	0.09249	0.02589	0.041746	0.143234	3.57247	0.000356	3.44839	0.542143	0.762562	0	3	576	+++
4	80202151	cg15556886	0.148374	0.041533	0.066969	0.229779	3.57244	0.000356	3.44834	0.433442	0.805155	0	3	576	+++
1	77888696	cg20967975	0.16324	0.045696	0.073675	0.252805	3.57228	0.000356	3.44808	1.03554	0.595848	0	3	576	+++
17	28812273	cg09688486	0.118421	0.033151	0.053445	0.183397	3.57216	0.000357	3.44788	1.192	0.551011	0	3	576	+-+
20	62573226	cg07684489	0.141528	0.039634	0.063845	0.219212	3.57085	0.000358	3.44571	3.10624	0.211587	0.356134	3	576	+-+
11	9574735	cg21932380	0.157413	0.044084	0.071009	0.243818	3.57078	0.000358	3.44558	0.040729	0.979842	0	3	576	+++
3	3179880	cg09463755	0.122219	0.034226	0.055136	0.189302	3.57092	0.000358	3.44582	1.85798	0.394953	0	3	576	+++
12	6549679	cg01822585	0.079449	0.022251	0.035838	0.123061	3.57061	0.000359	3.44531	0.714115	0.699732	0	3	576	+++
18	813057	cg06284244	0.144416	0.040446	0.065143	0.22369	3.57062	0.000359	3.44532	2.18102	0.336046	0.082996	3	576	+++
19	16587584	cg03556404	0.129283	0.036207	0.058317	0.200249	3.57065	0.000359	3.44538	3.3281	0.18937	0.399057	3	576	+++
5	177006887	cg22537761	0.146549	0.041054	0.066083	0.227016	3.56963	0.00036	3.44369	3.11986	0.210151	0.358945	3	576	+++
7	154637833	cg06434470	0.139067	0.038971	0.062685	0.21545	3.56851	0.000362	3.44183	1.89539	0.387633	0	3	576	+++
16	89171478	cg04645818	0.106955	0.029979	0.048195	0.165714	3.5676	0.000363	3.44033	1.55449	0.45967	0	3	576	+-+
16	88803589	cg07565236	0.164034	0.045985	0.073904	0.254164	3.56715	0.000363	3.43959	2.4149	0.298958	0.17181	3	576	+++
4	176065770	cg07760910	0.107345	0.030098	0.048353	0.166336	3.56653	0.000364	3.43857	0.367993	0.831939	0	3	576	+++
5	143405606	cg24026230	0.134012	0.037583	0.060349	0.207676	3.56574	0.000365	3.43725	3.53145	0.171062	0.433661	3	576	+-+
7	156128829	cg11903197	0.144231	0.040445	0.064958	0.223503	3.56608	0.000365	3.43781	2.09646	0.350557	0.046012	3	576	+-+
14	37172758	cg24384676	-0.107447	0.03014	-0.166521	-0.048373	-3.56494	0.000366	3.43593	2.1941	0.333854	0.088467	3	576	-+-
12	116319142	cg13645530	0.096725	0.02713	0.04355	0.1499	3.56523	0.000366	3.43641	0.626248	0.731159	0	3	576	+-+
13	30464352	cg13277184	0.144604	0.040566	0.065094	0.224115	3.56463	0.000367	3.43542	0.408958	0.815072	0	3	576	+++
3	44648228	cg09831491	0.106121	0.029772	0.047768	0.164474	3.56448	0.000367	3.43516	0.644358	0.724569	0	3	576	+++
1	64895205	cg27278740	-0.088343	0.024788	-0.136927	-0.03976	-3.56401	0.000368	3.4344	5.29355	0.070879	0.622182	3	576	---
11	45847936	cg24691578	0.129053	0.036209	0.058083	0.200023	3.5641	0.000368	3.43454	0.634769	0.728051	0	3	576	+++
1	183472240	cg02580528	0.117386	0.032938	0.052826	0.181945	3.56378	0.000368	3.43402	0.28655	0.866516	0	3	576	+++
2	210002063	cg22697380	-0.097133	0.027255	-0.150552	-0.043715	-3.56394	0.000368	3.43427	1.92846	0.381277	0	3	576	---
9	35072639	cg01210520	0.16369	0.045933	0.073661	0.253719	3.56365	0.000368	3.4338	0.746174	0.688605	0	3	576	+++
15	73832865	cg04469125	0.101802	0.028569	0.045807	0.157797	3.56339	0.000369	3.43336	4.4516	0.107981	0.550724	3	576	+++
10	96632760	cg01907723	-0.128077	0.035946	-0.198532	-0.057623	-3.56303	0.000369	3.43278	0.328506	0.848527	0	3	576	---
4	106316315	cg10347265	0.154836	0.043455	0.069665	0.240006	3.56317	0.000369	3.433	0.383169	0.82565	0	3	576	+++
17	4074206	cg23709430	0.110173	0.030918	0.049575	0.170772	3.56345	0.000369	3.43346	1.63003	0.442633	0	3	576	+++
19	47349197	cg26775914	0.100646	0.028245	0.045286	0.156006	3.56334	0.000369	3.43329	1.54569	0.461698	0	3	576	+++
5	54645011	cg04473726	0.111109	0.031186	0.049984	0.172235	3.56275	0.00037	3.43231	0.592816	0.743484	0	3	576	+++
6	30998879	cg18292124	0.108178	0.030369	0.048655	0.167701	3.56213	0.00037	3.43128	2.80132	0.246435	0.28605	3	576	+-+
5	131797872	cg21016699	-0.093944	0.026375	-0.145638	-0.042249	-3.56189	0.000371	3.43089	1.82531	0.401456	0	3	576	---
1	21345076	cg23288818	0.098959	0.027786	0.044498	0.153419	3.56145	0.000371	3.43016	0.326706	0.849292	0	3	576	+++
14	102839125	cg27147164	-0.106711	0.029963	-0.165438	-0.047984	-3.56144	0.000371	3.43014	1.80194	0.406176	0	3	576	---
18	33116507	cg10157663	-0.49856	0.140032	-0.773023	-0.224097	-3.56033	0.000373	3.42832	0.163526	0.92149	0	3	576	---
6	159789573	cg22351869	0.120858	0.033953	0.054311	0.187405	3.55962	0.000374	3.42715	0.765093	0.682122	0	3	576	+++
4	145618710	cg00124905	0.240902	0.067681	0.108247	0.373558	3.55936	0.000374	3.42671	1.01684	0.601444	0	3	576	+++
12	6753651	cg22823800	0.168625	0.047392	0.075736	0.261513	3.55808	0.000376	3.4246	1.11476	0.572707	0	3	576	+++
1	1518768	cg19517490	-0.131732	0.037027	-0.204306	-0.059159	-3.55771	0.000377	3.424	1.47086	0.479299	0	3	576	---
15	90530710	cg04417954	0.144736	0.040689	0.064985	0.224487	3.5571	0.000378	3.42299	1.27309	0.529117	0	3	576	+++
7	152676117	cg05898482	0.170297	0.047876	0.076459	0.264135	3.55702	0.000378	3.42285	0.143969	0.930545	0	3	576	+++
11	66546739	cg10523820	-0.094758	0.02664	-0.146973	-0.042543	-3.55695	0.000378	3.42274	2.78494	0.248461	0.281851	3	576	---
5	140807151	cg03897860	0.238266	0.066991	0.106963	0.369569	3.55668	0.000378	3.42228	8.41548	0.01488	0.762343	3	576	+++
2	84516448	cg16878332	0.29005	0.081565	0.130183	0.449918	3.55606	0.000379	3.42127	0.338704	0.844212	0	3	576	+++
22	41914841	cg00975979	0.160753	0.045207	0.072148	0.249359	3.55594	0.000379	3.42108	2.14868	0.341522	0.069198	3	576	+++
12	132637084	cg17707369	-0.120875	0.033991	-0.187497	-0.054253	-3.55609	0.000379	3.42131	3.37736	0.184763	0.407821	3	576	---
8	125495821	cg22873510	-0.118156	0.033235	-0.183296	-0.053016	-3.55518	0.00038	3.41982	0.835588	0.658498	0	3	576	-+-
10	43138308	cg27348090	0.187426	0.052723	0.084088	0.290763	3.5549	0.000381	3.41935	0.358998	0.835689	0	3	576	+++
19	40300014	cg25980682	-0.137571	0.03871	-0.213442	-0.061699	-3.5539	0.000382	3.4177	1.17936	0.554504	0	3	576	---
22	29112233	cg19471965	-0.091646	0.025789	-0.142192	-0.0411	-3.55373	0.000382	3.41743	1.26708	0.53071	0	3	576	---
7	44123671	cg08971981	0.212234	0.059745	0.095134	0.329333	3.55235	0.000384	3.41515	2.78956	0.247887	0.283042	3	576	+++
22	23751432	cg18682936	0.080464	0.022655	0.036061	0.124867	3.55177	0.000385	3.41419	1.02124	0.600123	0	3	576	+++
19	6767638	cg27505026	0.136374	0.038397	0.061116	0.211633	3.5517	0.000385	3.41408	2.51733	0.284032	0.205509	3	576	+++
21	45555982	cg25211403	-0.392914	0.110625	-0.609739	-0.176089	-3.55176	0.000385	3.41418	2.26493	0.322238	0.116969	3	576	---
10	133340432	cg17247026	-0.126104	0.035503	-0.19569	-0.056519	-3.55195	0.000385	3.41449	8.84576	0.012	0.773903	3	576	---
5	72955894	cg17164415	0.122277	0.034429	0.054796	0.189759	3.55155	0.000386	3.41383	0.447066	0.799688	0	3	576	+++
1	179954597	cg01936090	0.270777	0.076252	0.121324	0.420231	3.55109	0.000386	3.41308	0.841211	0.656649	0	3	576	+++
3	134058085	cg03391417	-0.127752	0.035974	-0.198262	-0.057243	-3.55121	0.000386	3.41328	0.875531	0.645477	0	3	576	---
10	132294962	cg17579580	-0.16232	0.045726	-0.251942	-0.072697	-3.54984	0.000388	3.41101	0.811445	0.367693	0	2	313	--?
20	35699221	cg23380554	0.105984	0.029853	0.047472	0.164497	3.55016	0.000388	3.41154	1.46254	0.481296	0	3	576	+++
4	83284862	cg18257689	0.127981	0.036049	0.057324	0.198638	3.55015	0.000388	3.41153	0.430398	0.806381	0	3	576	+++
2	159712319	cg19666904	0.22789	0.064192	0.102074	0.353706	3.55013	0.000388	3.4115	4.13532	0.041997	0.758181	2	300	?-+
20	51736258	cg06998897	-0.083811	0.023613	-0.130093	-0.037529	-3.54932	0.000389	3.41016	3.60173	0.165156	0.444711	3	576	---
9	125556969	cg10165063	-0.118313	0.033332	-0.183643	-0.052984	-3.54959	0.000389	3.41061	0.568535	0.752565	0	3	576	---
9	101227170	cg00584808	0.090274	0.025445	0.040402	0.140146	3.5478	0.000391	3.40766	0.846958	0.654765	0	3	576	+++
11	126063423	cg05462819	0.236169	0.066566	0.1057	0.366638	3.5479	0.000391	3.40783	2.84693	0.240878	0.297489	3	576	+++
9	2844393	cg21233878	0.118734	0.033465	0.053144	0.184325	3.54805	0.000391	3.40808	1.156	0.561019	0	3	576	+++
6	143450473	cg03051439	0.126037	0.035531	0.056397	0.195678	3.54726	0.000392	3.40676	1.16717	0.557896	0	3	576	+++
17	49415077	cg03807711	0.16163	0.045565	0.072323	0.250937	3.54726	0.000392	3.40678	1.97004	0.373432	0	3	576	+++
12	68610578	cg06819775	0.116139	0.032741	0.051967	0.180311	3.54723	0.000392	3.40672	0.522506	0.770086	0	3	576	+++
15	23912127	cg03521976	-0.204516	0.057651	-0.317512	-0.091519	-3.54745	0.000392	3.40709	1.46956	0.479611	0	3	576	---
18	50879016	cg00264380	0.116263	0.032778	0.052017	0.180509	3.54693	0.000392	3.40623	1.91608	0.383644	0	3	576	+++
4	107990190	cg07156296	0.101833	0.02872	0.045541	0.158125	3.54567	0.000394	3.40415	0.900203	0.637563	0	3	576	+++
22	50583394	cg26061817	0.099535	0.028068	0.044521	0.154549	3.54617	0.000394	3.40498	2.66366	0.263993	0.249155	3	576	+++
16	24729825	cg08844988	0.095647	0.026975	0.042777	0.148517	3.54582	0.000394	3.4044	3.225	0.199388	0.379846	3	576	+++
21	36399429	cg07466124	-0.076429	0.02156	-0.118687	-0.034172	-3.54499	0.000395	3.40304	0.779161	0.677341	0	3	576	---
20	36628394	cg15833511	-0.104254	0.029409	-0.161896	-0.046612	-3.54496	0.000395	3.40299	3.85467	0.145535	0.481149	3	576	---
7	158373212	cg18712752	-0.112213	0.031661	-0.174268	-0.050158	-3.54424	0.000396	3.4018	5.40669	0.066981	0.630088	3	576	---
17	80991990	cg21654314	0.067274	0.018983	0.030067	0.104481	3.54387	0.000397	3.4012	1.23062	0.540474	0	3	576	+++
12	109713522	cg18631201	0.13795	0.038926	0.061656	0.214245	3.54392	0.000397	3.40127	2.08675	0.352264	0.041572	3	576	+++
3	187744297	cg03414134	0.115013	0.032456	0.051399	0.178628	3.54365	0.000397	3.40083	0.681853	0.711111	0	3	576	+++
17	50150346	cg13129662	0.199011	0.056155	0.088948	0.309074	3.54399	0.000397	3.40138	0.049823	0.975396	0	3	576	+++
21	46665604	cg04824666	-0.161757	0.045646	-0.251223	-0.072291	-3.54372	0.000397	3.40095	1.42215	0.491115	0	3	576	-+-
6	122610113	cg26904782	0.095627	0.026986	0.042735	0.148519	3.54363	0.000397	3.4008	1.96215	0.374909	0	3	576	+++
4	98996401	cg03900664	0.209591	0.059139	0.093678	0.325504	3.54401	0.000397	3.40143	2.12289	0.345956	0.057886	3	576	+++
16	3045674	cg20543416	0.15303	0.043191	0.068376	0.237683	3.54313	0.000398	3.39998	0.205476	0.902363	0	3	576	+++
9	85941261	cg01445895	0.153151	0.043222	0.068435	0.237867	3.54332	0.000398	3.40029	0.76093	0.683543	0	3	576	+-+
11	92942518	cg14824936	-0.104134	0.029387	-0.161733	-0.046535	-3.54352	0.000398	3.40062	1.00138	0.606114	0	3	576	---
1	3907667	cg26248091	-0.098997	0.027943	-0.153766	-0.044227	-3.54275	0.000399	3.39935	1.44437	0.485689	0	3	576	---
18	49492546	cg19432393	0.138568	0.039122	0.061889	0.215247	3.54193	0.0004	3.39801	0.815642	0.665098	0	3	576	+++
7	6423426	cg05184446	-0.114632	0.032364	-0.178067	-0.051198	-3.54192	0.0004	3.39798	0.289879	0.865075	0	3	576	---
17	73424021	cg14440571	-0.098384	0.02778	-0.152833	-0.043936	-3.54157	0.0004	3.39741	1.07608	0.583891	0	3	576	-+-
20	45972004	cg08979686	0.085642	0.024178	0.038252	0.133031	3.54208	0.0004	3.39825	0.634746	0.728059	0	3	576	+++
15	26629309	cg11474464	0.24994	0.070584	0.111595	0.388285	3.54101	0.000401	3.3965	2.0663	0.355884	0.032087	3	576	+++
10	124986577	cg19988566	-0.150448	0.042487	-0.233721	-0.067174	-3.54107	0.000401	3.3966	3.50884	0.173008	0.430011	3	576	---
19	57191403	cg18576158	0.170968	0.048285	0.076329	0.265607	3.54078	0.000402	3.39612	2.44536	0.29444	0.182124	3	576	+++
17	9645584	cg14372333	0.136477	0.038544	0.060932	0.212022	3.54085	0.000402	3.39623	0.176831	0.915381	0	3	576	+++
3	45388555	cg14695609	0.181934	0.051385	0.081219	0.282648	3.54059	0.000402	3.39581	0.031699	0.984275	0	3	576	+++
9	136545373	cg14473974	0.12077	0.034113	0.053909	0.187631	3.5403	0.000402	3.39533	0.210006	0.900322	0	3	576	+++
6	37500012	cg05758489	0.136872	0.038661	0.061097	0.212647	3.54034	0.000402	3.39539	1.01244	0.60277	0	3	576	+++
6	33249508	cg10069579	0.13183	0.037242	0.058836	0.204824	3.53983	0.000403	3.39455	0.095592	0.953328	0	3	576	+++
1	182061682	cg04124909	0.085848	0.024253	0.038313	0.133383	3.53975	0.000403	3.39442	2.99247	0.223972	0.331656	3	576	+++
2	230828354	cg20159687	0.116511	0.032922	0.051984	0.181037	3.53901	0.000404	3.39321	7.42673	0.024395	0.730703	3	576	+-+
18	658444	cg11684611	0.115278	0.032573	0.051435	0.17912	3.53909	0.000404	3.39334	3.03447	0.219318	0.340906	3	576	+++
9	136944922	cg27590475	0.185302	0.052357	0.082682	0.287921	3.5392	0.000404	3.39351	8.9399	0.011448	0.776284	3	576	+++
6	169752019	cg22267176	0.125205	0.035381	0.055858	0.194553	3.53874	0.000405	3.39276	5.45603	0.065349	0.633433	3	576	+++
11	78068972	cg07101980	-0.068329	0.019314	-0.106184	-0.030474	-3.5378	0.000406	3.39122	1.65565	0.436999	0	3	576	---
4	56408908	cg09607268	-0.132317	0.0374	-0.205622	-0.059012	-3.53784	0.000406	3.39129	0.428449	0.807167	0	3	576	---
3	37243188	cg00554633	0.109117	0.030841	0.048668	0.169566	3.53801	0.000406	3.39157	0.72333	0.696516	0	3	576	+++
5	102296622	cg11267955	0.120864	0.034163	0.053904	0.187823	3.53787	0.000406	3.39133	7.73266	0.020935	0.741357	3	576	+-+
12	101835325	cg24514935	-0.114761	0.032437	-0.178338	-0.051184	-3.53793	0.000406	3.39144	1.65746	0.436604	0	3	576	---
6	30106826	cg11265836	-0.111107	0.031413	-0.172676	-0.049538	-3.53699	0.000407	3.38989	1.19519	0.550133	0	3	576	-+-
1	6235369	cg11669397	0.088971	0.025154	0.039669	0.138273	3.53707	0.000407	3.39002	0.451686	0.797843	0	3	576	+++
6	160992451	cg11396485	0.114083	0.032252	0.050869	0.177297	3.53723	0.000407	3.39029	0.346253	0.841031	0	3	576	+++
5	37371097	cg23601412	0.192485	0.054416	0.085829	0.29914	3.53728	0.000407	3.39037	1.82879	0.400759	0	3	576	+++
4	110520282	cg02522978	-0.107052	0.030273	-0.166386	-0.047718	-3.53627	0.000409	3.3887	0.568894	0.75243	0	3	576	---
17	4264153	cg25235380	0.162897	0.04607	0.072599	0.253195	3.53584	0.000409	3.38801	0.061974	0.969488	0	3	576	+++
19	54939503	cg18778097	0.098333	0.027809	0.043826	0.152839	3.53595	0.000409	3.38817	3.85078	0.145819	0.480624	3	576	+-+
1	6094858	cg09060777	-0.081897	0.023159	-0.127289	-0.036505	-3.53624	0.000409	3.38866	4.91788	0.085526	0.59332	3	576	---
19	496238	cg26525091	-0.158157	0.044735	-0.245837	-0.070477	-3.53545	0.00041	3.38736	7.77168	0.020531	0.742655	3	576	-+-
4	38319139	cg19899609	-0.139777	0.039544	-0.217283	-0.062272	-3.53476	0.000411	3.38622	0.206977	0.901687	0	3	576	---
12	52454429	cg22846582	0.141586	0.040053	0.063083	0.220089	3.53499	0.000411	3.38661	0.58502	0.746388	0	3	576	+++
13	42277870	cg10587058	-0.117425	0.033223	-0.182543	-0.052308	-3.53445	0.000411	3.38573	1.96691	0.374016	0	3	576	---
2	28392028	cg06520715	0.194921	0.055169	0.086789	0.303053	3.53315	0.000413	3.38358	0.614728	0.433013	0	2	313	++?
7	100100912	cg01998755	0.250019	0.070757	0.111335	0.388703	3.53348	0.000413	3.38413	0.146981	0.929145	0	3	576	+++
9	137506240	cg13706769	0.125319	0.035471	0.055796	0.194842	3.53299	0.000414	3.38333	0.027993	0.986101	0	3	576	+++
10	1310585	cg06422309	0.2001	0.056655	0.089056	0.311144	3.5319	0.000415	3.38154	0.983984	0.611407	0	3	576	+++
19	3465072	cg02859421	0.081664	0.023118	0.036352	0.126976	3.53241	0.000415	3.38238	2.12406	0.345752	0.058409	3	576	+++
10	35594205	cg03623532	0.105853	0.029973	0.047106	0.1646	3.5316	0.000416	3.38105	1.34776	0.509726	0	3	576	+++
1	32013644	cg12639796	0.219053	0.062023	0.097487	0.340619	3.53178	0.000416	3.38134	1.0109	0.603234	0	3	576	+++
16	25692578	cg10311610	0.098539	0.027901	0.043854	0.153224	3.53179	0.000416	3.38136	3.26577	0.195365	0.387587	3	576	+++
1	26170289	cg01395281	0.115723	0.032777	0.05148	0.179965	3.53064	0.000417	3.37947	2.41863	0.298402	0.173084	3	576	+++
15	89244213	cg03073851	0.143287	0.040579	0.063752	0.222822	3.53105	0.000417	3.38014	3.44242	0.178849	0.419014	3	576	+++
1	26754106	cg03123091	-0.139259	0.039447	-0.216575	-0.061944	-3.53032	0.000418	3.37896	2.78332	0.248663	0.281433	3	576	---
4	96408077	cg05467090	-0.148422	0.042042	-0.230825	-0.066019	-3.5303	0.000418	3.37892	4.49514	0.105656	0.555075	3	576	-+-
2	134782887	cg17144790	-0.163535	0.046332	-0.254345	-0.072724	-3.52962	0.000419	3.37781	0.645076	0.724308	0	3	576	---
22	45413572	cg18180155	0.197699	0.056012	0.087916	0.307482	3.5296	0.000419	3.37777	0.230294	0.891235	0	3	576	+++
12	117309552	cg03396782	-0.117297	0.033241	-0.182449	-0.052145	-3.52871	0.00042	3.37631	1.30477	0.520802	0	3	576	---
14	22870643	cg19916543	0.117957	0.033426	0.052443	0.183472	3.52894	0.00042	3.37669	0.912428	0.633678	0	3	576	+++
4	184648587	cg11691938	0.124167	0.035189	0.055197	0.193138	3.52856	0.000421	3.37607	0.565333	0.753771	0	3	576	+++
8	17156827	cg15993110	0.083058	0.023538	0.036923	0.129193	3.52863	0.000421	3.37618	0.245783	0.88436	0	3	576	+++
7	124929385	cg04579286	0.174328	0.049405	0.077494	0.271161	3.52856	0.000421	3.37607	3.17844	0.204085	0.370761	3	576	+++
6	32854500	cg07250080	0.116994	0.033167	0.051987	0.182001	3.52744	0.000422	3.37424	0.5286	0.767743	0	3	576	+++
7	128791798	cg21481324	0.112738	0.03196	0.050097	0.17538	3.52748	0.000422	3.3743	2.35862	0.307491	0.152045	3	576	+++
11	125625338	cg03474731	0.128006	0.036289	0.056879	0.199134	3.52737	0.000423	3.37411	8.90553	0.011646	0.775421	3	576	+++
19	29408164	cg03260836	0.124054	0.035171	0.055118	0.19299	3.52714	0.000423	3.37374	0.860336	0.6504	0	3	576	+++
4	25160591	cg04121495	0.098451	0.027915	0.043737	0.153166	3.52677	0.000424	3.37313	1.01391	0.602327	0	3	576	+-+
2	39437201	cg27026673	0.149476	0.042387	0.066397	0.232554	3.52644	0.000424	3.3726	2.74593	0.253354	0.27165	3	576	+++
3	97764376	cg24647403	0.121303	0.034406	0.053867	0.18874	3.52561	0.000425	3.37123	0.225079	0.893562	0	3	576	+++
13	112809726	cg22550869	-0.165544	0.046958	-0.257582	-0.073506	-3.52535	0.000426	3.37082	0.565419	0.753739	0	3	576	---
16	21684449	cg03981596	-0.104067	0.029523	-0.161932	-0.046203	-3.525	0.000426	3.37023	2.67604	0.262365	0.252626	3	576	-+-
16	22374874	cg00077717	0.140504	0.039856	0.062386	0.218622	3.52528	0.000426	3.37069	0.251868	0.881673	0	3	576	+++
6	42984673	cg11668638	0.088588	0.025131	0.039331	0.137845	3.52502	0.000426	3.37026	0.126098	0.938897	0	3	576	+++
19	19138671	cg23279887	0.185083	0.052506	0.082171	0.287995	3.52497	0.000426	3.37019	0.956921	0.619737	0	3	576	+++
8	22141874	cg20582089	0.140631	0.0399	0.062427	0.218834	3.5246	0.000427	3.36958	5.88701	0.052681	0.660269	3	576	+-+
22	31433998	cg27368651	0.09171	0.026021	0.040709	0.14271	3.52449	0.000427	3.3694	0.267496	0.605016	0	2	313	++?
7	41815226	cg17400812	-0.124759	0.035397	-0.194137	-0.055381	-3.52458	0.000427	3.36955	0.67032	0.715224	0	3	576	---
4	99894660	cg01022951	0.134833	0.038256	0.059851	0.209816	3.52446	0.000427	3.36936	0.221052	0.895363	0	3	576	+++
10	60734182	cg13612543	-0.110732	0.031414	-0.172304	-0.04916	-3.52489	0.000427	3.37006	1.90433	0.385905	0	3	576	---
17	1830346	cg04005701	0.10498	0.029793	0.046586	0.163375	3.52363	0.000429	3.368	2.43751	0.295598	0.17949	3	576	+++
3	126909098	cg10756618	-0.08352	0.02371	-0.129992	-0.037048	-3.52255	0.00043	3.36623	0.96261	0.617977	0	3	576	---
17	75822483	cg02434996	-0.081089	0.023018	-0.126203	-0.035974	-3.52288	0.00043	3.36677	0.842173	0.656333	0	3	576	---
2	99154780	cg18913076	0.120782	0.034285	0.053583	0.18798	3.52287	0.00043	3.36676	5.3079	0.070373	0.623203	3	576	+++
5	55307772	cg05254132	0.166385	0.047243	0.07379	0.258981	3.52193	0.000431	3.36522	1.56801	0.456573	0	3	576	+-+
3	154324821	cg15277914	-0.188495	0.053517	-0.293389	-0.083601	-3.52212	0.000431	3.36553	0.261532	0.877423	0	3	576	---
18	31233990	cg17278281	0.147674	0.041932	0.065488	0.229861	3.52177	0.000432	3.36496	4.57687	0.101425	0.56302	3	576	+++
11	62603017	cg11755407	-0.195629	0.055562	-0.30453	-0.086728	-3.52093	0.000433	3.36358	2.39491	0.301962	0.164896	3	576	---
11	3057649	cg08895021	0.121161	0.034415	0.053708	0.188614	3.52061	0.000433	3.36307	4.3601	0.113036	0.541295	3	576	+++
16	23557311	cg13308887	0.09471	0.026898	0.041991	0.147429	3.52113	0.000433	3.36391	2.34376	0.309784	0.146669	3	576	+++
17	30970395	cg04193820	0.302737	0.086002	0.134172	0.471301	3.52009	0.000434	3.36221	2.64642	0.266278	0.244264	3	576	++-
8	142249135	cg22355588	-0.107617	0.03057	-0.167535	-0.047699	-3.52029	0.000434	3.36254	2.80816	0.245593	0.287789	3	576	-+-
13	32041747	cg19104068	0.164334	0.046687	0.072828	0.25584	3.51993	0.000435	3.36194	2.02315	0.363646	0.011441	3	576	+++
3	28028737	cg18484816	0.128871	0.036613	0.057109	0.200632	3.5198	0.000435	3.36173	1.25969	0.532674	0	3	576	+++
2	63588972	cg02702226	0.072185	0.020517	0.031971	0.112398	3.51825	0.000437	3.3592	9.11022	0.010513	0.780466	3	576	+++
11	94740729	cg06073094	0.13917	0.039554	0.061644	0.216695	3.51849	0.000437	3.35958	1.87134	0.392324	0	3	576	+-+
14	93185291	cg14076496	0.167618	0.047641	0.074242	0.260994	3.51837	0.000437	3.35939	1.97581	0.372355	0	3	576	+++
1	177032599	cg13389323	0.178933	0.050865	0.079238	0.278628	3.51782	0.000438	3.3585	0.489166	0.783031	0	3	576	+++
12	123764378	cg03151529	-0.115125	0.032726	-0.179268	-0.050982	-3.51786	0.000438	3.35857	0.378195	0.827706	0	3	576	---
4	2536061	cg02130453	0.083562	0.023754	0.037003	0.13012	3.51774	0.000438	3.35836	2.58201	0.274994	0.225409	3	576	+++
3	195910022	cg10542362	0.093811	0.026667	0.041543	0.146079	3.51783	0.000438	3.35852	6.31729	0.042483	0.683409	3	576	+++
13	28232182	cg05037180	-0.195192	0.055496	-0.303965	-0.086419	-3.51719	0.000439	3.35747	0.664176	0.717424	0	3	576	---
2	11344466	cg17963935	0.137333	0.039054	0.060787	0.213878	3.5165	0.00044	3.35634	2.02226	0.363808	0.011008	3	576	+++
11	125745492	cg19345602	0.112491	0.031991	0.049789	0.175193	3.51633	0.00044	3.35606	6.94977	0.030965	0.712221	3	576	+++
8	69460389	cg07057434	-0.138849	0.039492	-0.216254	-0.061444	-3.51585	0.000441	3.35528	0.213518	0.898742	0	3	576	---
15	90001366	cg10084202	0.18625	0.052982	0.082406	0.290094	3.51538	0.000442	3.3545	0.817545	0.664465	0	3	576	+++
19	7629676	cg18683720	0.168583	0.047953	0.074595	0.262572	3.51557	0.000442	3.35482	24.1069	5.82e-06	0.917036	3	576	++-
7	94368511	cg01778935	-0.144369	0.041076	-0.224877	-0.06386	-3.5147	0.000443	3.35341	1.75883	0.415026	0	3	576	---
7	140437036	cg13553960	0.155911	0.044363	0.068959	0.242863	3.51444	0.000444	3.35297	0.713135	0.398405	0	2	313	++?
7	139109686	cg07561400	0.161813	0.046043	0.071568	0.252058	3.51437	0.000444	3.35286	0.835429	0.65855	0	3	576	+++
10	69578289	cg24280819	-0.099003	0.028173	-0.154222	-0.043784	-3.51412	0.000444	3.35246	0.157842	0.924113	0	3	576	---
17	42577939	cg07010761	0.078317	0.022287	0.034633	0.122	3.51395	0.000444	3.35218	0.639189	0.726443	0	3	576	+++
3	186931067	cg11439186	0.107165	0.030498	0.04739	0.16694	3.51389	0.000445	3.35208	0.43638	0.803973	0	3	576	+++
4	103019718	cg05605371	0.307995	0.08766	0.136182	0.479809	3.51352	0.000445	3.35148	2.07481	0.354373	0.036056	3	576	+++
4	184548751	cg05478821	0.229677	0.065382	0.101527	0.357827	3.51282	0.000446	3.35034	1.00047	0.606387	0	3	576	+++
9	37485804	cg22092745	0.092831	0.026438	0.041011	0.14465	3.5112	0.000449	3.34769	0.254283	0.880609	0	3	576	+++
17	8941263	cg07687574	-0.10195	0.029034	-0.158857	-0.045043	-3.51138	0.000449	3.34798	0.720267	0.697583	0	3	576	---
14	64972643	cg12491765	0.082463	0.023488	0.036427	0.1285	3.51085	0.00045	3.34711	0.696007	0.706096	0	3	576	+++
14	64880002	cg10723146	0.12536	0.035706	0.055375	0.195345	3.51085	0.00045	3.34713	0.762774	0.682914	0	3	576	+++
1	235160906	cg24329126	0.12604	0.035905	0.055666	0.196415	3.51036	0.00045	3.34632	2.34948	0.3089	0.148747	3	576	+++
12	53324803	cg12998744	0.162471	0.046284	0.071754	0.253189	3.5103	0.000451	3.34622	0.183499	0.912334	0	3	576	+++
10	3068606	cg01495353	0.103873	0.029592	0.045874	0.161873	3.51022	0.000451	3.3461	0.822827	0.662713	0	3	576	+++
11	84923183	cg02707033	0.149382	0.042576	0.065934	0.23283	3.50863	0.000453	3.3435	4.28496	0.117363	0.533252	3	576	+-+
14	100266239	cg23345038	-0.05813	0.016567	-0.0906	-0.025659	-3.50883	0.000453	3.34382	0.348669	0.840016	0	3	576	---
14	36663910	cg05842348	0.11815	0.033675	0.052148	0.184152	3.50859	0.000453	3.34343	3.99824	0.135455	0.499779	3	576	+-+
14	103522998	cg13714067	-0.110436	0.031473	-0.172123	-0.048749	-3.50889	0.000453	3.34393	0.411661	0.813971	0	3	576	---
10	133378574	cg13446658	0.131652	0.037521	0.058111	0.205192	3.50877	0.000453	3.34373	0.435613	0.804281	0	3	576	+++
5	181005813	cg16226507	-0.130005	0.037048	-0.202619	-0.05739	-3.50908	0.000453	3.34424	2.89798	0.234807	0.309865	3	576	---
7	44159125	cg17650622	0.05994	0.017083	0.026457	0.093424	3.50869	0.000453	3.3436	0.842085	0.656362	0	3	576	+++
10	16521174	cg03420540	0.118108	0.03366	0.052134	0.184081	3.50885	0.000453	3.34387	3.61416	0.164133	0.446621	3	576	+++
21	25734692	cg15842400	0.10988	0.031321	0.04849	0.17127	3.50814	0.000454	3.34271	0.932087	0.62748	0	3	576	+++
19	40751327	cg13769964	0.136063	0.038799	0.060018	0.212108	3.50692	0.000456	3.34071	1.32637	0.515207	0	3	576	+++
14	20684579	cg09562503	0.160033	0.045627	0.070603	0.249462	3.50739	0.000456	3.34149	0.927451	0.628936	0	3	576	+-+
6	147739221	cg11102031	-0.087653	0.024997	-0.136648	-0.038659	-3.50654	0.000457	3.34009	0.88936	0.641029	0	3	576	---
10	119597190	cg15856091	0.161278	0.045994	0.071129	0.251427	3.50648	0.000457	3.33999	0.371072	0.830659	0	3	576	+++
1	40257929	cg23710710	0.098587	0.028121	0.043469	0.153705	3.50579	0.000458	3.33887	1.02671	0.598485	0	3	576	+++
4	76897849	cg24423515	0.10573	0.030161	0.046615	0.164845	3.50553	0.000459	3.33845	0.449434	0.798742	0	3	576	+++
1	111270522	cg26809584	0.11825	0.033742	0.052116	0.184384	3.50453	0.00046	3.33683	2.87141	0.237947	0.303479	3	576	+++
6	32196346	cg19527801	0.129313	0.036898	0.056993	0.201633	3.5046	0.00046	3.33693	0.007539	0.996238	0	3	576	+++
10	85741904	cg21735522	-0.106841	0.030486	-0.166592	-0.047089	-3.50463	0.00046	3.33698	0.592828	0.743479	0	3	576	---
9	128456029	cg16702144	0.196608	0.056098	0.086657	0.30656	3.50476	0.00046	3.3372	6.59907	0.0369	0.696927	3	576	+++
3	184712063	cg02965060	0.177595	0.05068	0.078263	0.276928	3.50425	0.000461	3.33636	5.89958	0.052351	0.660993	3	576	+++
17	75261201	cg22226765	0.112905	0.032224	0.049746	0.176064	3.50374	0.000462	3.33554	1.49532	0.473472	0	3	576	+++
12	110602082	cg06017144	-0.083039	0.023702	-0.129494	-0.036584	-3.50351	0.000462	3.33516	1.94037	0.379013	0	3	576	---
3	193554988	cg23159337	-0.178638	0.050995	-0.278589	-0.078688	-3.50304	0.000463	3.33439	0.342332	0.842682	0	3	576	---
18	46173506	cg05186186	0.094528	0.026987	0.041633	0.147423	3.50268	0.000464	3.33381	1.85053	0.396427	0	3	576	+++
12	132288595	cg26032151	0.109453	0.031252	0.0482	0.170707	3.50232	0.000464	3.33322	0.326753	0.849271	0	3	576	+++
13	33542515	cg08830225	0.130478	0.037253	0.057463	0.203494	3.5025	0.000464	3.33351	0.327629	0.848899	0	3	576	+++
21	46598718	cg10382494	-0.152532	0.043551	-0.237892	-0.067171	-3.50236	0.000464	3.33328	1.23682	0.538801	0	3	576	---
3	151086908	cg07346343	0.128778	0.036769	0.056709	0.200846	3.50229	0.000464	3.33318	4.20998	0.121847	0.524938	3	576	+++
12	15882242	cg08180934	0.105245	0.030055	0.046337	0.164154	3.50174	0.000465	3.33228	0.255568	0.880044	0	3	576	+++
7	28673628	cg22681186	-0.217599	0.062161	-0.339434	-0.095764	-3.50058	0.000467	3.3304	0.395303	0.529525	0	2	313	--?
16	89973173	cg00161024	0.16799	0.047986	0.073937	0.262042	3.50082	0.000467	3.33078	1.47861	0.477445	0	3	576	+++
14	19373798	cg21541272	-0.20016	0.057174	-0.312221	-0.088098	-3.50086	0.000467	3.33085	1.97392	0.372708	0	3	576	-+-
18	5238200	cg14291066	0.08607	0.02459	0.037872	0.134267	3.50013	0.000468	3.32966	0.573016	0.750881	0	3	576	+++
19	639565	cg14257369	0.176782	0.050509	0.077784	0.275781	3.49998	0.000468	3.32942	0.435356	0.804384	0	3	576	+++
6	149321617	cg02917536	-0.108915	0.031119	-0.169908	-0.047923	-3.50001	0.000468	3.32946	0.613991	0.735654	0	3	576	---
12	18261516	cg16260786	-0.153742	0.043922	-0.239829	-0.067655	-3.50034	0.000468	3.33	0.846191	0.655016	0	3	576	---
4	26320250	cg01880437	0.142151	0.040611	0.062554	0.221748	3.50035	0.000468	3.33002	9.87903	0.007158	0.797551	3	576	+++
10	5336432	cg17072903	-0.102459	0.029271	-0.15983	-0.045088	-3.50039	0.000468	3.33008	1.92653	0.381645	0	3	576	---
5	178204423	cg21475747	0.129465	0.036994	0.056956	0.201974	3.49959	0.000469	3.32878	0.315698	0.853979	0	3	576	+++
7	4775320	cg06591456	0.232841	0.06654	0.102422	0.363259	3.49925	0.00047	3.32823	2.71108	0.257808	0.262287	3	576	+++
10	129841741	cg09371530	0.095509	0.027299	0.042002	0.149016	3.49858	0.000471	3.32715	0.391757	0.822112	0	3	576	+++
8	73294449	cg14978728	0.125843	0.035969	0.055343	0.196342	3.49863	0.000471	3.32723	0.114046	0.944572	0	3	576	+++
9	35570943	cg15679518	-0.130974	0.037437	-0.20435	-0.057598	-3.49853	0.000471	3.32707	3.80206	0.149414	0.47397	3	576	---
16	71289514	cg01169250	0.109809	0.031389	0.048287	0.171331	3.49833	0.000471	3.32674	2.82513	0.243518	0.292068	3	576	+++
7	4789718	cg16011164	0.088793	0.025385	0.039039	0.138547	3.4979	0.000472	3.32603	0.101231	0.950644	0	3	576	+++
14	21476782	cg07587209	0.170156	0.048653	0.074796	0.265516	3.49735	0.000473	3.32514	2.22715	0.328382	0.101993	3	576	+++
19	13880655	cg00863306	-0.094198	0.026939	-0.146999	-0.041396	-3.49665	0.000474	3.324	0.12125	0.941176	0	3	576	---
22	20982451	cg03697316	0.190544	0.054487	0.083749	0.297339	3.49703	0.000474	3.32463	0.867627	0.648033	0	3	576	+-+
4	6535435	cg03522971	-0.131912	0.037721	-0.205844	-0.057979	-3.49706	0.000474	3.32467	0.288029	0.865875	0	3	576	---
8	1829599	cg18797823	-0.065362	0.018695	-0.102005	-0.02872	-3.49622	0.000475	3.32331	0.273789	0.872062	0	3	576	---
19	45890195	cg03766703	-0.083239	0.023808	-0.129903	-0.036574	-3.49619	0.000475	3.32325	0.690231	0.708139	0	3	576	---
1	243255458	cg07381668	0.121028	0.034625	0.053163	0.188892	3.49541	0.000476	3.32199	7.19271	0.027423	0.721941	3	576	+++
1	92961651	cg11217249	0.118568	0.033918	0.052089	0.185046	3.49576	0.000476	3.32256	0.122935	0.940383	0	3	576	+++
1	110338397	cg17482391	0.071931	0.020578	0.031597	0.112264	3.49546	0.000476	3.32206	1.21176	0.545594	0	3	576	+++
4	103198038	cg19339841	0.125236	0.035833	0.055003	0.195469	3.49498	0.000477	3.32129	0.892289	0.640091	0	3	576	+++
8	61422818	cg27489583	0.14083	0.040292	0.061857	0.219803	3.4952	0.000477	3.32165	5.90396	0.052236	0.661244	3	576	+++
1	53220469	cg24483655	0.087119	0.02493	0.038256	0.135982	3.49455	0.000478	3.3206	0.248259	0.883265	0	3	576	+++
6	73362723	cg12070285	0.166408	0.04762	0.073073	0.259743	3.4945	0.000478	3.32051	1.7411	0.418722	0	3	576	+++
1	244835456	cg02228207	0.152244	0.043573	0.06684	0.237648	3.49396	0.000479	3.31964	1.84534	0.397456	0	3	576	+-+
20	63235147	cg25099532	-0.124026	0.035495	-0.193597	-0.054456	-3.49417	0.000479	3.31998	1.70211	0.426965	0	3	576	---
9	93566246	cg01544405	-0.12539	0.035895	-0.195743	-0.055037	-3.49329	0.00048	3.31855	0.359777	0.835363	0	3	576	---
1	174874409	cg27212156	0.09559	0.027364	0.041955	0.149224	3.4932	0.00048	3.3184	0.58574	0.746119	0	3	576	+++
3	104607005	cg22147960	-0.065603	0.018783	-0.102417	-0.028789	-3.49272	0.000481	3.31761	1.54707	0.461378	0	3	576	-+-
3	50328366	cg06346696	0.148964	0.042646	0.065378	0.232549	3.49305	0.000481	3.31816	1.14294	0.564695	0	3	576	+++
6	26225974	cg05353884	-0.142846	0.040898	-0.223006	-0.062686	-3.49274	0.000481	3.31765	0.220336	0.895684	0	3	576	---
14	104388602	cg01061980	-0.159668	0.045714	-0.249268	-0.070069	-3.49277	0.000481	3.3177	3.50965	0.172937	0.430143	3	576	---
18	76495594	cg22992588	0.138964	0.039793	0.06097	0.216958	3.49217	0.000482	3.31673	1.05041	0.591435	0	3	576	+++
19	12801796	cg07391937	0.138907	0.039784	0.060932	0.216883	3.49158	0.000483	3.31577	0.726171	0.695527	0	3	576	+++
17	80661562	cg26170499	-0.125941	0.036068	-0.196635	-0.055247	-3.49173	0.000483	3.31601	3.48168	0.175373	0.425564	3	576	---
3	193554993	cg05946535	-0.185779	0.053216	-0.290082	-0.081477	-3.49106	0.000484	3.31494	0.082673	0.959506	0	3	576	---
20	19214807	cg08287705	0.105807	0.030307	0.046405	0.165208	3.49118	0.000484	3.31511	3.2689	0.19506	0.388173	3	576	+++
2	61537308	cg24890023	0.223857	0.064135	0.098153	0.349561	3.49042	0.000485	3.31389	2.20908	0.331363	0.094646	3	576	+++
19	35718173	cg09868728	0.18665	0.053478	0.081834	0.291466	3.49024	0.000486	3.3136	2.41055	0.299609	0.170315	3	576	+++
12	17590947	cg18198670	-0.139986	0.04011	-0.218601	-0.061371	-3.49008	0.000486	3.31334	0.010479	0.994774	0	3	576	---
19	10653674	cg00429081	0.139483	0.039965	0.061151	0.217815	3.49011	0.000486	3.31339	1.50533	0.471109	0	3	576	+++
11	83286336	cg02115904	0.243242	0.069714	0.106603	0.379881	3.48914	0.000488	3.31181	1.22985	0.540682	0	3	576	+++
5	6712702	cg02241814	0.146984	0.042135	0.0644	0.229569	3.48843	0.000489	3.31067	2.53058	0.282158	0.209667	3	576	+++
2	8282991	cg22834511	-0.145483	0.041712	-0.227239	-0.063728	-3.4878	0.00049	3.30964	1.29456	0.523469	0	3	576	-+-
22	31454142	cg19869157	-0.083722	0.024005	-0.130771	-0.036673	-3.48773	0.00049	3.30952	0.367139	0.832294	0	3	576	---
2	85355066	cg11314687	-0.129427	0.037109	-0.202161	-0.056693	-3.48771	0.00049	3.3095	0.047699	0.976433	0	3	576	---
6	72621951	cg03786924	0.095037	0.027254	0.041619	0.148454	3.4871	0.000491	3.30851	2.9096	0.233447	0.312621	3	576	+++
4	82372916	cg06496198	0.13262	0.038026	0.058089	0.20715	3.48762	0.000491	3.30936	0.529271	0.767486	0	3	576	+++
16	58734415	cg10055227	0.106374	0.030503	0.046588	0.166161	3.4873	0.000491	3.30882	2.17956	0.336291	0.082383	3	576	+++
3	23644837	cg11000397	-0.090315	0.025906	-0.14109	-0.03954	-3.48629	0.000493	3.3072	0.706393	0.702439	0	3	576	---
1	51617114	cg18395078	0.19094	0.054766	0.083599	0.29828	3.48648	0.000493	3.3075	2.03974	0.360641	0.019485	3	576	+++
1	33081323	cg26833830	0.122136	0.035038	0.053462	0.190809	3.48586	0.000494	3.3065	0.917335	0.632125	0	3	576	+++
19	55440565	cg26709356	0.124531	0.035728	0.054503	0.194559	3.48549	0.000494	3.30589	7.04669	0.029501	0.716179	3	576	+-+
11	13353095	cg04887251	-0.110442	0.031688	-0.17255	-0.048335	-3.48535	0.000495	3.30566	1.09392	0.578706	0	3	576	---
15	55587890	cg26423876	0.096615	0.027721	0.042282	0.150949	3.48525	0.000495	3.30551	0.126507	0.938705	0	3	576	+++
17	68247448	cg26910488	0.136858	0.039275	0.059878	0.213837	3.48458	0.000496	3.30443	0.366267	0.832657	0	3	576	+++
20	13225184	cg25411902	0.111273	0.031933	0.048684	0.173862	3.48456	0.000496	3.30439	2.85455	0.239962	0.299364	3	576	+-+
4	103019792	cg03208010	0.14336	0.041142	0.062722	0.223998	3.48451	0.000496	3.30431	3.73424	0.154568	0.464415	3	576	+++
16	3282747	cg11668800	0.109019	0.031289	0.047692	0.170346	3.48423	0.000497	3.30386	1.58764	0.452115	0	3	576	+++
6	41682897	cg00049595	-0.117647	0.033768	-0.183834	-0.051461	-3.48394	0.000497	3.30338	5.08782	0.078558	0.606905	3	576	---
2	234108712	cg04212595	0.100345	0.028806	0.043886	0.156804	3.4835	0.000498	3.30267	3.59749	0.165507	0.444057	3	576	+++
11	66002159	cg04154397	0.164609	0.047255	0.071988	0.257229	3.48338	0.000498	3.30248	0.166489	0.920126	0	3	576	+++
17	78066811	cg08898446	-0.094706	0.02719	-0.147999	-0.041413	-3.48309	0.000499	3.30201	2.65202	0.265535	0.245857	3	576	---
21	34888759	cg07961283	0.164066	0.047107	0.071737	0.256395	3.48287	0.000499	3.30165	0.609906	0.737158	0	3	576	+++
6	70667690	cg13611783	0.108045	0.031022	0.047242	0.168849	3.48282	0.000499	3.30158	1.39033	0.498993	0	3	576	+++
3	149752599	cg17838684	0.085126	0.024441	0.037221	0.13303	3.4829	0.000499	3.3017	3.45279	0.177924	0.420759	3	576	+++
7	128934704	cg23719062	0.099003	0.028432	0.043276	0.15473	3.48207	0.000501	3.30036	2.34674	0.309322	0.147756	3	576	+++
6	8102497	cg00721468	0.086893	0.024957	0.037977	0.135808	3.48171	0.000501	3.29978	1.97725	0.372088	0	3	576	+++
6	32838182	cg20724405	0.112625	0.032351	0.049217	0.176034	3.48131	0.000502	3.29913	0.321535	0.85149	0	3	576	+++
11	61792882	cg03114244	0.129239	0.037135	0.056455	0.202023	3.48028	0.000504	3.29746	1.48597	0.475692	0	3	576	+++
7	98970203	cg27417659	-0.118499	0.034046	-0.185229	-0.05177	-3.48059	0.000504	3.29796	2.56295	0.277628	0.219649	3	576	---
5	112922433	cg23463917	0.127046	0.036513	0.055481	0.198611	3.47951	0.000506	3.29621	0.27149	0.873065	0	3	576	+++
17	47957905	cg15738800	0.102499	0.029458	0.044761	0.160237	3.4795	0.000506	3.29619	1.5206	0.467527	0	3	576	+++
6	118651068	cg01339444	0.133049	0.038245	0.05809	0.208009	3.47888	0.000507	3.2952	0.663377	0.717711	0	3	576	+++
8	51899624	cg17331254	0.11354	0.032641	0.049565	0.177516	3.47849	0.000507	3.29457	2.02915	0.362556	0.014366	3	576	+++
3	172710635	cg10532262	0.132916	0.038205	0.058034	0.207799	3.47899	0.000507	3.29536	4.09278	0.129201	0.511334	3	576	+++
19	18588820	cg07714600	0.119488	0.034351	0.05216	0.186816	3.47843	0.000508	3.29446	0.03266	0.983803	0	3	576	+++
7	87345927	cg13741326	0.136557	0.039262	0.059603	0.213511	3.47807	0.000508	3.29388	0.346855	0.840778	0	3	576	+++
7	12686803	cg19539421	0.249662	0.071774	0.108984	0.39034	3.47843	0.000508	3.29445	1.57552	0.454862	0	3	576	+++
13	48496688	cg18641329	-0.061565	0.017704	-0.096264	-0.026865	-3.47749	0.000509	3.29294	2.60582	0.27174	0.232488	3	576	-+-
11	73788863	cg03706479	-0.283363	0.081482	-0.443068	-0.123658	-3.4776	0.000509	3.29312	0.41058	0.814411	0	3	576	---
1	51236396	cg07134292	0.110055	0.031646	0.048029	0.172081	3.47771	0.000509	3.29331	1.6384	0.440783	0	3	576	+++
14	105491010	cg10294208	0.140364	0.040361	0.061257	0.219472	3.47772	0.000509	3.29332	1.06965	0.585771	0	3	576	+++
20	36574073	cg11449935	0.111008	0.031925	0.048435	0.173581	3.47713	0.00051	3.29236	0.907679	0.635185	0	3	576	+++
20	35412368	cg05389922	-0.084169	0.024205	-0.131611	-0.036726	-3.47727	0.00051	3.29259	3.2325	0.198643	0.381283	3	576	-+-
16	69741489	cg22918418	0.109819	0.031588	0.047906	0.171732	3.47656	0.000511	3.29144	0.182001	0.913017	0	3	576	+++
6	31639870	cg15809217	-0.105052	0.030216	-0.164277	-0.045828	-3.47667	0.000511	3.29161	0.20767	0.901374	0	3	576	---
7	140177573	cg09853387	0.131183	0.037735	0.057222	0.205144	3.4764	0.000511	3.29118	0.805643	0.668432	0	3	576	+++
11	46346494	cg00530720	-0.130756	0.037618	-0.204486	-0.057025	-3.47589	0.000512	3.29036	1.97983	0.371608	0	3	576	-+-
11	64516545	cg26329417	0.131074	0.037708	0.057166	0.204983	3.476	0.000512	3.29053	0.277489	0.87045	0	3	576	+++
13	113498598	cg11334300	0.22724	0.065381	0.099094	0.355386	3.47564	0.000513	3.28995	5.1383	0.076601	0.610766	3	576	+++
17	627196	cg20602745	0.087948	0.025307	0.038346	0.13755	3.47522	0.000514	3.28928	7.57365	0.022667	0.735927	3	576	+-+
16	55303057	cg06969739	0.128366	0.036942	0.055961	0.200772	3.47485	0.000514	3.28868	3.10072	0.212172	0.354987	3	576	+++
3	196115688	cg26702382	0.119009	0.034258	0.051863	0.186154	3.47389	0.000516	3.28713	0.92261	0.63046	0	3	576	+++
6	45422546	cg23395398	0.098039	0.028224	0.04272	0.153357	3.47363	0.000517	3.2867	0.874795	0.645715	0	3	576	+++
4	70705453	cg03582286	0.096284	0.027721	0.041951	0.150618	3.47331	0.000517	3.28618	2.4116	0.299453	0.170674	3	576	+++
12	53098065	cg06408864	0.164782	0.047452	0.071776	0.257787	3.47261	0.000519	3.28506	2.37984	0.304245	0.159608	3	576	+-+
5	108381928	cg02086523	0.159469	0.045922	0.069462	0.249475	3.47262	0.000519	3.28508	3.53477	0.170779	0.434192	3	576	+++
11	93846499	cg09189538	-0.12949	0.037295	-0.202587	-0.056392	-3.47208	0.00052	3.28419	2.68786	0.260819	0.255914	3	576	---
17	65123055	cg23162983	0.133761	0.038527	0.058247	0.209274	3.47185	0.00052	3.28383	2.82435	0.243613	0.291872	3	576	+++
7	519435	cg26161148	0.163938	0.047224	0.071379	0.256498	3.4715	0.000521	3.28326	0.757049	0.684871	0	3	576	+++
19	12441116	cg26872706	0.075094	0.021638	0.032684	0.117504	3.47049	0.000523	3.28164	2.44193	0.294946	0.180975	3	576	+-+
22	35624564	cg00168147	-0.088369	0.025463	-0.138276	-0.038462	-3.47052	0.000523	3.28168	0.506619	0.776228	0	3	576	---
1	40040452	cg01511126	0.069169	0.019933	0.0301	0.108238	3.47007	0.000524	3.28096	1.81981	0.402563	0	3	576	+-+
4	87423032	cg05400079	0.182883	0.052715	0.079561	0.286205	3.46927	0.000525	3.27966	0.462212	0.793655	0	3	576	+++
8	66774616	cg21180685	0.111939	0.032265	0.048699	0.175179	3.46932	0.000525	3.27974	1.04488	0.593071	0	3	576	+++
17	72120062	cg04506585	-0.064278	0.01853	-0.100598	-0.027958	-3.46879	0.000526	3.27888	2.80618	0.245836	0.287287	3	576	---
17	13011709	cg21750040	0.139604	0.040245	0.060724	0.218484	3.46885	0.000526	3.27898	0.732831	0.693215	0	3	576	+++
19	42196708	cg15995704	-0.096322	0.027767	-0.150744	-0.041899	-3.46897	0.000526	3.27917	3.08051	0.214326	0.350757	3	576	---
2	218897130	cg19887502	0.166707	0.048065	0.072501	0.260914	3.4684	0.000527	3.27827	1.73384	0.420244	0	3	576	+-+
4	145098341	cg15393234	0.090234	0.026015	0.039245	0.141224	3.46854	0.000527	3.27848	2.57267	0.276281	0.222599	3	576	+++
20	8019520	cg07903141	0.141014	0.040664	0.061314	0.220715	3.46782	0.000528	3.27733	2.67486	0.262519	0.252298	3	576	+-+
9	137169164	cg13696351	0.204617	0.059	0.088976	0.320257	3.46807	0.000528	3.27773	2.4746	0.290166	0.191789	3	576	+-+
2	74421626	cg12928619	0.126772	0.036556	0.055121	0.198423	3.46784	0.000528	3.27736	2.77426	0.249792	0.279086	3	576	+++
2	10961465	cg03440414	0.144345	0.041624	0.062762	0.225928	3.46782	0.000528	3.27732	0.038371	0.980997	0	3	576	+++
1	117535374	cg20538800	-0.104462	0.030126	-0.163508	-0.045415	-3.46754	0.000529	3.27687	0.444158	0.800852	0	3	576	---
8	38901195	cg20819084	0.148716	0.042896	0.064639	0.232793	3.46688	0.00053	3.27581	1.2228	0.542592	0	3	576	+++
1	53220780	cg22581404	0.106932	0.030844	0.046478	0.167386	3.46689	0.00053	3.27583	0.544306	0.761738	0	3	576	+++
20	45392770	cg19533516	-0.107608	0.031039	-0.168445	-0.046771	-3.46683	0.00053	3.27572	2.68258	0.261508	0.25445	3	576	---
2	127276844	cg20833121	-0.120294	0.034698	-0.188303	-0.052285	-3.46683	0.00053	3.27573	0.502731	0.777738	0	3	576	---
21	43773290	cg15547703	-0.13603	0.039239	-0.212938	-0.059122	-3.46672	0.00053	3.27555	2.13369	0.344092	0.062658	3	576	---
15	39198681	cg08879544	-0.090427	0.026083	-0.141549	-0.039305	-3.46697	0.00053	3.27595	1.74273	0.418381	0	3	576	---
18	58526463	cg06617215	-0.090475	0.026102	-0.141635	-0.039316	-3.46623	0.000531	3.27477	2.79347	0.247403	0.284045	3	576	---
12	49707570	cg02567981	0.123626	0.035672	0.053708	0.193544	3.46559	0.000532	3.27372	0.072525	0.964387	0	3	576	+++
10	14837645	cg03737135	0.171505	0.049486	0.074512	0.268499	3.4657	0.000532	3.27391	1.89249	0.388196	0	3	576	+++
12	120087533	cg03800721	0.156347	0.045114	0.067924	0.244769	3.46562	0.000532	3.27378	3.69127	0.157925	0.45818	3	576	+++
11	62672329	cg04034539	0.103363	0.02983	0.044897	0.161829	3.46511	0.000533	3.27295	4.76239	0.09244	0.580043	3	576	+++
21	37564100	cg17383940	0.121397	0.035036	0.052727	0.190067	3.46495	0.000534	3.27269	3.40635	0.182105	0.412861	3	576	+++
4	56909127	cg05246887	0.134133	0.038711	0.058258	0.210007	3.46494	0.000534	3.27268	0.760814	0.683583	0	3	576	+++
8	19310841	cg10387952	-0.139356	0.04022	-0.218187	-0.060526	-3.46489	0.000534	3.2726	4.89252	0.086617	0.591212	3	576	---
12	76624326	cg19943325	-0.171878	0.049613	-0.269119	-0.074636	-3.46436	0.000535	3.27174	0.708075	0.400084	0	2	300	?--
12	53006088	cg09478045	0.119376	0.034464	0.051827	0.186926	3.46379	0.000536	3.27083	0.02963	0.985294	0	3	576	+++
12	124915169	cg03159456	0.11363	0.032805	0.049332	0.177929	3.4638	0.000536	3.27084	0.875878	0.645365	0	3	576	+++
17	4500026	cg09136101	0.098092	0.028323	0.042579	0.153606	3.46331	0.000537	3.27005	0.06584	0.967616	0	3	576	+++
12	100473730	cg15381313	0.186713	0.053913	0.081044	0.292382	3.46325	0.000537	3.26996	0.270071	0.873685	0	3	576	+++
11	84721268	cg18221021	-0.093114	0.026885	-0.145809	-0.04042	-3.46344	0.000537	3.27026	0.33577	0.845451	0	3	576	---
17	76501531	cg21028211	0.130231	0.037604	0.056527	0.203936	3.46321	0.000537	3.26989	1.60732	0.447687	0	3	576	+++
7	92835656	cg02689293	0.068202	0.019693	0.029605	0.1068	3.46336	0.000537	3.27013	0.891258	0.640421	0	3	576	+++
2	189460034	cg05644420	-0.169412	0.048922	-0.265299	-0.073524	-3.46288	0.000538	3.26936	0.681207	0.711341	0	3	576	-+-
20	46410743	cg22938429	0.127454	0.036807	0.055312	0.199596	3.46276	0.000538	3.26917	0.29516	0.862793	0	3	576	+++
17	29567354	cg13890742	0.157572	0.045512	0.068369	0.246774	3.46223	0.000539	3.26831	0.541403	0.762844	0	3	576	+++
16	67199343	cg10452534	-0.168502	0.048676	-0.263906	-0.073098	-3.46174	0.00054	3.26753	0.124282	0.93975	0	3	576	---
5	10441769	cg05509327	0.119371	0.034486	0.05178	0.186963	3.46148	0.000541	3.2671	0.112623	0.945245	0	3	576	+++
11	63671479	cg15644003	0.096249	0.027805	0.04175	0.150747	3.46151	0.000541	3.26715	2.02829	0.362713	0.013947	3	576	+-+
14	50312319	cg27598532	0.194571	0.056219	0.084382	0.30476	3.46096	0.000542	3.26627	1.14817	0.56322	0	3	576	+-+
10	32347159	cg12671735	0.100212	0.028956	0.043458	0.156966	3.46082	0.000542	3.26604	3.1545	0.206543	0.365984	3	576	+-+
5	138213343	cg26810426	0.127203	0.036753	0.055166	0.199239	3.46099	0.000542	3.26632	1.20683	0.54694	0	3	576	+++
3	40457343	cg09517584	0.106232	0.030701	0.046058	0.166405	3.4602	0.000543	3.26505	1.45163	0.483931	0	3	576	+-+
2	239306493	cg06855182	-0.114108	0.032974	-0.178738	-0.049478	-3.4605	0.000543	3.26552	2.39583	0.301822	0.165217	3	576	-+-
1	161021365	cg04981885	0.121566	0.035129	0.052713	0.19042	3.46053	0.000543	3.26558	2.43713	0.295654	0.179363	3	576	+++
1	179878023	cg14830722	0.139675	0.04037	0.06055	0.2188	3.45987	0.000544	3.2645	0.137858	0.933393	0	3	576	+++
6	31580818	cg15804767	0.195729	0.056573	0.084846	0.306613	3.45976	0.000544	3.26433	5.76796	0.055912	0.653257	3	576	+-+
11	44565972	cg05300939	0.075455	0.021809	0.03271	0.118201	3.45982	0.000544	3.26442	1.98542	0.370571	0	3	576	+++
9	123131708	cg27237356	-0.082268	0.023784	-0.128884	-0.035651	-3.45894	0.000546	3.26301	2.43849	0.295452	0.179822	3	576	---
11	112585050	cg20434525	0.093473	0.027023	0.040507	0.146439	3.45897	0.000546	3.26307	0.530194	0.767131	0	3	576	+++
1	23903607	cg16873748	-0.093296	0.026975	-0.146166	-0.040426	-3.45867	0.000546	3.26258	1.10854	0.574491	0	3	576	---
3	42266262	cg21681168	0.121353	0.035085	0.052587	0.190119	3.45885	0.000546	3.26287	0.442928	0.801345	0	3	576	+++
13	101520758	cg16875568	-0.118805	0.034352	-0.186135	-0.051475	-3.45846	0.000547	3.26224	1.14336	0.564576	0	3	576	-+-
1	16440830	cg07459264	0.136663	0.039516	0.05921	0.214115	3.45837	0.000547	3.26209	0.559758	0.755875	0	3	576	+++
17	6713568	cg11548462	0.058598	0.016944	0.025387	0.091809	3.45829	0.000547	3.26196	1.41521	0.492824	0	3	576	+++
4	179624894	cg17341343	-0.114169	0.033013	-0.178875	-0.049463	-3.45826	0.000547	3.26192	3.59476	0.165733	0.443634	3	576	-+-
10	113080417	cg02528953	-0.106169	0.030702	-0.166345	-0.045992	-3.45801	0.000548	3.26152	0.485484	0.784474	0	3	576	---
15	45587024	cg03079549	0.114401	0.033086	0.049553	0.17925	3.45769	0.000548	3.26099	1.36198	0.506115	0	3	576	+++
7	101180508	cg25006079	0.112079	0.032416	0.048543	0.175615	3.4575	0.000549	3.2607	2.38265	0.303818	0.160599	3	576	+++
18	76983267	cg22168512	-0.191067	0.055266	-0.299389	-0.082745	-3.45721	0.000549	3.26024	1.78562	0.409503	0	3	576	---
1	151070394	cg04393855	0.18653	0.053961	0.080765	0.292294	3.45672	0.00055	3.25944	0.449349	0.798776	0	3	576	+++
17	80147354	cg18003234	0.107187	0.031008	0.046411	0.167962	3.45675	0.00055	3.25949	1.32766	0.514875	0	3	576	+++
6	32149097	cg13782301	0.118736	0.03435	0.05141	0.186061	3.45664	0.00055	3.25932	3.74499	0.15374	0.465953	3	576	+-+
19	58562897	cg19363466	0.238671	0.069055	0.103323	0.374019	3.45624	0.000551	3.25866	0.575953	0.749779	0	3	576	+++
11	65900611	cg15694989	0.126828	0.036696	0.054903	0.198752	3.45616	0.000551	3.25854	2.02553	0.363214	0.012603	3	576	+++
4	103019720	cg19672271	0.357271	0.103369	0.154668	0.559874	3.45627	0.000551	3.25871	1.30222	0.521467	0	3	576	+++
1	203305753	cg24337809	0.123638	0.035781	0.053507	0.19377	3.45539	0.000553	3.2573	0.7203	0.697572	0	3	576	+++
3	158091705	cg12075858	0.127001	0.036757	0.054957	0.199045	3.45515	0.000553	3.25692	0.756084	0.685202	0	3	576	+++
2	12326960	cg19381086	0.107338	0.031066	0.046449	0.168227	3.45518	0.000553	3.25696	0.21084	0.899946	0	3	576	+++
2	24491910	cg22623549	0.131084	0.037938	0.056725	0.205443	3.45519	0.000553	3.25698	0.851001	0.653443	0	3	576	+++
9	97501174	cg02031942	0.153204	0.044341	0.066296	0.240111	3.45516	0.000553	3.25694	3.79459	0.149974	0.472934	3	576	+++
8	119672883	cg27310831	-0.161107	0.046634	-0.252509	-0.069704	-3.45469	0.000554	3.25618	2.37141	0.305531	0.15662	3	576	-+-
19	35853390	cg19519626	0.155468	0.045013	0.067242	0.243694	3.45384	0.000556	3.25481	1.69538	0.428403	0	3	576	+++
1	22647655	cg25600750	0.085995	0.024902	0.037188	0.134802	3.4534	0.000557	3.2541	0.849318	0.653993	0	3	576	+++
6	30914416	cg00526088	0.117375	0.033987	0.050761	0.183989	3.45355	0.000557	3.25434	0.305016	0.858552	0	3	576	+++
10	7172209	cg19104196	-0.121691	0.035238	-0.190757	-0.052625	-3.45344	0.000557	3.25416	3.8564	0.14541	0.481382	3	576	---
6	164085548	cg02740007	-0.098586	0.028551	-0.154545	-0.042626	-3.45301	0.000558	3.25347	0.223511	0.894263	0	3	576	---
3	129606849	cg11199036	-0.069113	0.020015	-0.108344	-0.029883	-3.453	0.000558	3.25345	0.006591	0.99671	0	3	576	---
17	82274219	cg19761273	-0.069035	0.019996	-0.108228	-0.029842	-3.45236	0.000559	3.25243	0.217606	0.896907	0	3	576	---
17	43906649	cg22377486	-0.099929	0.028946	-0.156664	-0.043194	-3.45221	0.00056	3.25219	4.22693	0.120819	0.526843	3	576	---
17	7953896	cg04246940	-0.125118	0.036247	-0.196162	-0.054075	-3.45185	0.00056	3.25162	0.242437	0.885841	0	3	576	---
17	63550095	cg14050890	0.102565	0.029715	0.044323	0.160807	3.45161	0.000561	3.25122	1.44323	0.485967	0	3	576	+++
6	18264055	cg18892560	0.169554	0.049128	0.073263	0.265846	3.45125	0.000562	3.25064	0.492299	0.781805	0	3	576	+++
12	57243196	cg10384294	0.166249	0.048171	0.071834	0.260663	3.45125	0.000562	3.25065	5.32304	0.069842	0.624275	3	576	+++
2	231706869	cg26173232	0.097912	0.028375	0.042297	0.153527	3.45066	0.000563	3.2497	0.806479	0.668152	0	3	576	+++
19	41310145	cg20975318	0.108178	0.031352	0.046728	0.169628	3.45041	0.000563	3.24931	0.746249	0.68858	0	3	576	+++
10	96619139	cg24771898	-0.082191	0.02382	-0.128878	-0.035504	-3.45053	0.000563	3.24949	0.235182	0.88906	0	3	576	---
18	51108422	cg24747295	-0.078952	0.02288	-0.123797	-0.034107	-3.45071	0.000563	3.24978	8.57916	0.013711	0.766877	3	576	---
6	54846477	cg05155704	-0.117515	0.034061	-0.184274	-0.050756	-3.45015	0.000564	3.24888	1.5592	0.458589	0	3	576	---
2	185801384	cg09239134	-0.121365	0.035179	-0.190315	-0.052415	-3.44997	0.000564	3.24859	0.005145	0.997431	0	3	576	---
1	3981456	cg12746833	0.171518	0.049725	0.074057	0.268978	3.44935	0.000565	3.2476	0.133445	0.935455	0	3	576	+++
8	102656631	cg00178429	0.09511	0.02757	0.041073	0.149146	3.44977	0.000565	3.24828	0.311914	0.855596	0	3	576	+++
2	65130628	cg21755633	0.099681	0.028896	0.043045	0.156316	3.44969	0.000565	3.24814	1.40178	0.496143	0	3	576	+++
1	54200162	cg18113417	0.089583	0.02597	0.038682	0.140484	3.44952	0.000565	3.24787	1.2838	0.526292	0	3	576	+++
15	38226753	cg15733429	-0.134797	0.039077	-0.211388	-0.058205	-3.44949	0.000565	3.24783	2.90423	0.234075	0.311349	3	576	---
12	124043924	cg05190884	0.075212	0.021808	0.032469	0.117955	3.44889	0.000566	3.24687	1.48541	0.475824	0	3	576	+++
12	120437752	cg20049294	0.196009	0.05683	0.084624	0.307395	3.44908	0.000566	3.24716	2.15032	0.341244	0.069905	3	576	+++
6	117675306	cg10882606	0.072768	0.021104	0.031405	0.114131	3.44811	0.000568	3.24561	0.46711	0.791714	0	3	576	+++
8	60909143	cg19681982	-0.264047	0.076581	-0.414145	-0.113949	-3.44796	0.000568	3.24536	0.388553	0.82343	0	3	576	---
1	229271464	cg22431433	-0.155398	0.04507	-0.243734	-0.067061	-3.44795	0.000568	3.24535	1.39856	0.496942	0	3	576	-+-
6	156777332	cg10726394	0.19329	0.056058	0.083417	0.303163	3.44807	0.000568	3.24553	1.96656	0.374081	0	3	576	+++
1	160032303	cg08038078	0.100306	0.029091	0.043288	0.157324	3.44803	0.000568	3.24547	4.28901	0.117126	0.533691	3	576	+++
6	33185287	cg15239679	0.133162	0.038622	0.057464	0.208861	3.44787	0.000569	3.24521	2.08301	0.352923	0.039851	3	576	+-+
13	97002034	cg03858365	-0.180055	0.052227	-0.28242	-0.07769	-3.44755	0.000569	3.2447	0.262525	0.876987	0	3	576	---
1	153536264	cg14802247	0.109746	0.031831	0.047357	0.172136	3.44773	0.000569	3.24499	0.165576	0.920546	0	3	576	+++
17	57540677	cg02329938	-0.105567	0.030621	-0.165584	-0.045549	-3.44749	0.000569	3.24461	1.06452	0.587278	0	3	576	---
7	151796733	cg26673980	0.0832	0.024136	0.035894	0.130506	3.44714	0.00057	3.24405	3.50272	0.173538	0.429016	3	576	+++
5	58583615	cg10487770	0.149839	0.043469	0.06464	0.235038	3.44703	0.00057	3.24386	1.11216	0.573453	0	3	576	+++
3	38166032	cg08920773	0.105818	0.030706	0.045634	0.166001	3.44617	0.000572	3.24249	1.17742	0.555044	0	3	576	+++
16	3171464	cg26525342	0.186896	0.054232	0.080602	0.293191	3.44624	0.000572	3.2426	1.04137	0.594115	0	3	576	+++
1	42767479	cg12108527	0.113986	0.033081	0.049148	0.178825	3.44569	0.000573	3.24171	0.472575	0.789554	0	3	576	+++
14	75004956	cg26796708	-0.121841	0.03536	-0.191147	-0.052534	-3.44568	0.000573	3.24171	0.715847	0.699127	0	3	576	---
19	11887807	cg03608000	-0.149913	0.043505	-0.235183	-0.064643	-3.44586	0.000573	3.24199	1.15891	0.560203	0	3	576	---
16	88419062	cg01263631	0.100361	0.029129	0.043268	0.157454	3.44537	0.000574	3.24121	6.23423	0.044285	0.67919	3	576	+-+
15	50227176	cg05028948	-0.157476	0.04571	-0.247068	-0.067885	-3.44511	0.000574	3.24079	0.955828	0.620075	0	3	576	-+-
11	134275994	cg23170850	0.154453	0.04483	0.066586	0.24232	3.44528	0.000574	3.24107	0.094276	0.953956	0	3	576	+++
1	25820782	cg22629170	0.154846	0.044945	0.066755	0.242938	3.44527	0.000574	3.24104	2.90379	0.234127	0.311244	3	576	+-+
15	25863535	cg03307893	0.149815	0.043483	0.064588	0.235042	3.44536	0.000574	3.24119	0.015267	0.992395	0	3	576	+++
21	37849719	cg19472312	0.083389	0.024204	0.03595	0.130828	3.44534	0.000574	3.24116	0.412655	0.813566	0	3	576	+++
11	123622787	cg04379095	-0.160987	0.046732	-0.252583	-0.069391	-3.44486	0.000575	3.2404	3.20186	0.201709	0.375363	3	576	-+-
2	202871972	cg08006957	0.1438	0.041748	0.061974	0.225625	3.44448	0.000576	3.23978	0.711864	0.70052	0	3	576	+++
15	70100522	cg12323884	0.092333	0.026808	0.039789	0.144877	3.44421	0.000576	3.23936	1.1651	0.558474	0	3	576	+++
1	9067441	cg04901835	-0.104649	0.030386	-0.164206	-0.045092	-3.44396	0.000577	3.23895	0.436716	0.803838	0	3	576	---
13	95280842	cg16708465	-0.096256	0.027952	-0.151042	-0.041471	-3.44366	0.000577	3.23847	0.453235	0.797226	0	3	576	---
7	156160922	cg22385096	0.103196	0.029968	0.044458	0.161934	3.44348	0.000578	3.23817	2.50035	0.286455	0.200111	3	576	+++
15	22980531	cg05502271	0.1088	0.031594	0.046875	0.170725	3.44363	0.000578	3.23842	0.588566	0.745066	0	3	576	+++
11	67353635	cg17607737	0.102473	0.029761	0.044142	0.160804	3.44323	0.000578	3.23777	0.833596	0.659154	0	3	576	+++
14	100283123	cg18455364	-0.106168	0.030835	-0.166604	-0.045732	-3.44312	0.000579	3.2376	0.295977	0.862441	0	3	576	---
20	50154104	cg09220050	-0.091909	0.026695	-0.144232	-0.039586	-3.44289	0.000579	3.23723	0.974282	0.61438	0	3	576	---
11	68804672	cg06681290	0.085747	0.02491	0.036923	0.134571	3.44225	0.00058	3.2362	1.83604	0.399309	0	3	576	+-+
12	4910308	cg12411513	0.145213	0.042185	0.06253	0.227896	3.44226	0.00058	3.23623	1.42309	0.490884	0	3	576	+++
3	158674032	cg07819544	-0.117408	0.034117	-0.184278	-0.050538	-3.44129	0.000583	3.23467	3.93162	0.140042	0.491304	3	576	---
14	57488051	cg16542582	-0.094854	0.027565	-0.148882	-0.040826	-3.44106	0.000583	3.23429	0.941027	0.624682	0	3	576	---
11	65117489	cg02385710	0.141559	0.041141	0.060923	0.222196	3.44082	0.000584	3.23391	0.672803	0.714336	0	3	576	+++
20	47502010	cg04175879	0.201716	0.058628	0.086806	0.316626	3.44063	0.000584	3.23361	5.68562	0.058262	0.648235	3	576	+++
7	158961831	cg11623436	0.122991	0.035754	0.052914	0.193068	3.43996	0.000585	3.23253	0.212453	0.644852	0	2	313	++?
9	131518883	cg13534768	-0.126975	0.036909	-0.199316	-0.054634	-3.44023	0.000585	3.23297	3.55372	0.169168	0.43721	3	576	-+-
12	85279633	cg04245590	-0.096358	0.02801	-0.151259	-0.041458	-3.44009	0.000585	3.23275	1.82306	0.401908	0	3	576	---
15	81000961	cg17381754	0.208	0.060476	0.089467	0.326534	3.43938	0.000587	3.2316	0.186621	0.665744	0	2	313	++?
12	125983916	cg01798899	-0.139777	0.040644	-0.21944	-0.060114	-3.43903	0.000587	3.23104	4.0066	0.13489	0.500823	3	576	---
15	101652576	cg11510343	0.119011	0.03461	0.051175	0.186846	3.43861	0.000588	3.23037	1.01914	0.600755	0	3	576	+++
9	136826519	cg13846098	-0.114254	0.033224	-0.179374	-0.049134	-3.43885	0.000588	3.23076	0.995376	0.607935	0	3	576	---
7	105389037	cg19928336	0.152871	0.044457	0.065736	0.240005	3.43865	0.000588	3.23044	0.99292	0.608682	0	3	576	+++
3	49167114	cg06144505	-0.08145	0.023688	-0.127878	-0.035022	-3.4385	0.000589	3.2302	1.78676	0.409269	0	3	576	---
14	101947674	cg05353724	-0.140415	0.040838	-0.220458	-0.060372	-3.43831	0.000589	3.2299	3.10514	0.211703	0.355907	3	576	-+-
16	2091350	cg13949829	-0.193645	0.056328	-0.304048	-0.083242	-3.4378	0.00059	3.22908	1.69198	0.429133	0	3	576	---
10	97687619	cg12416335	0.094264	0.027421	0.040518	0.148009	3.43761	0.000591	3.22878	0.326185	0.849513	0	3	576	+++
11	62754510	cg06766273	0.080455	0.023407	0.034577	0.126333	3.43717	0.000591	3.22808	1.4254	0.490319	0	3	576	+++
1	17363770	cg15110219	-0.148651	0.043245	-0.233411	-0.06389	-3.4374	0.000591	3.22844	1.06348	0.587581	0	3	576	---
12	111760187	cg15247468	-0.137192	0.039912	-0.215419	-0.058965	-3.43737	0.000591	3.22839	1.35024	0.509094	0	3	576	---
9	136807747	cg07516476	0.083672	0.024345	0.035956	0.131388	3.43696	0.000592	3.22773	5.60616	0.060623	0.643249	3	576	+++
7	33129536	cg03863700	0.144413	0.042018	0.062057	0.226769	3.4369	0.000592	3.22763	1.12101	0.57092	0	3	576	+++
22	24555260	cg09981079	0.101046	0.029398	0.043425	0.158667	3.43714	0.000592	3.22802	0.751719	0.686699	0	3	576	+++
11	65711809	cg20108992	0.129785	0.037761	0.055773	0.203796	3.437	0.000592	3.22779	1.50154	0.472003	0	3	576	+-+
13	113170235	cg11320406	-0.095502	0.027787	-0.149966	-0.041039	-3.43689	0.000592	3.22762	0.273105	0.87236	0	3	576	---
4	1495495	cg16430887	0.106502	0.030993	0.045755	0.167249	3.43627	0.000593	3.22663	4.69874	0.095429	0.574354	3	576	+-+
6	41787887	cg23927769	0.093515	0.027211	0.040182	0.146848	3.43668	0.000593	3.22729	9.2435	0.009836	0.783632	3	576	+++
21	17613064	cg02652260	0.123943	0.036071	0.053243	0.194643	3.43603	0.000594	3.22625	4.99061	0.082471	0.599247	3	576	+++
11	69443465	cg14144513	0.104179	0.030322	0.044748	0.163611	3.43573	0.000595	3.22577	0.018892	0.990599	0	3	576	+++
1	6784972	cg17614383	0.119157	0.034686	0.051172	0.187142	3.43526	0.000596	3.22502	1.07727	0.583543	0	3	576	+++
13	80341311	cg14883717	0.126799	0.036914	0.054448	0.199151	3.43499	0.000596	3.22457	0.191445	0.908716	0	3	576	+++
5	892906	cg05193570	0.151827	0.044197	0.065202	0.238452	3.43527	0.000596	3.22503	0.17266	0.917291	0	3	576	+++
19	45940398	cg07769957	0.122929	0.035786	0.052789	0.193069	3.43516	0.000596	3.22485	0.604521	0.739145	0	3	576	+++
19	19203488	cg17837485	0.141472	0.041184	0.06075	0.222193	3.43507	0.000596	3.22471	0.343032	0.842387	0	3	576	+++
8	65143599	cg23695072	-0.101299	0.02949	-0.159099	-0.043499	-3.43503	0.000596	3.22465	7.02094	0.029883	0.715138	3	576	---
16	2980654	cg25844333	0.110174	0.032079	0.047299	0.173049	3.43445	0.000597	3.22372	2.05768	0.357421	0.028032	3	576	+-+
9	76440786	cg17095693	-0.112685	0.032812	-0.176996	-0.048374	-3.4343	0.000598	3.22347	1.06411	0.587397	0	3	576	---
4	73259054	cg00888876	0.140932	0.041038	0.060498	0.221367	3.4342	0.000598	3.22331	4.52592	0.104042	0.558101	3	576	+-+
1	86915271	cg13784611	0.182854	0.05325	0.078484	0.287224	3.43389	0.000599	3.22282	0.852463	0.652965	0	3	576	+++
10	130136219	cg20139255	0.120766	0.035176	0.051821	0.189711	3.4332	0.0006	3.22172	0.308744	0.856953	0	3	576	+++
20	36573396	cg23459915	-0.113522	0.033064	-0.178327	-0.048716	-3.4334	0.0006	3.22203	0.477306	0.787688	0	3	576	---
17	75904934	cg21528136	0.102206	0.029773	0.043852	0.160561	3.43289	0.000601	3.22122	1.79693	0.407194	0	3	576	+++
1	151763615	cg05098011	0.112132	0.032665	0.048109	0.176155	3.43282	0.000601	3.22111	9.69221	0.007859	0.793649	3	576	+++
17	2593438	cg19054815	0.122693	0.035748	0.052627	0.192759	3.43217	0.000602	3.22007	1.17007	0.557086	0	3	576	+-+
5	172771158	cg19801141	0.177953	0.051845	0.076335	0.27957	3.43236	0.000602	3.22038	2.36064	0.30718	0.152773	3	576	+++
12	119178579	cg18278902	0.066309	0.01932	0.028442	0.104175	3.43221	0.000602	3.22013	1.38607	0.500056	0	3	576	+-+
4	73869201	cg10521638	-0.131355	0.038268	-0.20636	-0.056351	-3.43255	0.000602	3.22068	1.70263	0.426853	0	3	576	---
8	2113191	cg21768014	-0.480711	0.140054	-0.755216	-0.206206	-3.43234	0.000602	3.22033	0	1	NA	1	37	?-?
17	44899555	cg12709907	0.141572	0.041249	0.060724	0.22242	3.43215	0.000603	3.22003	1.68535	0.430557	0	3	576	+++
2	200829404	cg19641384	-0.107314	0.031274	-0.168611	-0.046017	-3.43144	0.000604	3.2189	0.399154	0.819077	0	3	576	---
20	1311493	cg22621047	-0.090957	0.026513	-0.142923	-0.038991	-3.43061	0.000606	3.21758	0.383482	0.825521	0	3	576	---
1	217136225	cg09106903	0.118784	0.034632	0.050906	0.186662	3.42994	0.000607	3.2165	1.63338	0.441892	0	3	576	+++
3	188178488	cg24454374	-0.096654	0.02818	-0.151886	-0.041422	-3.42993	0.000607	3.21648	0.355064	0.837334	0	3	576	---
8	122657604	cg19190403	-0.043872	0.01279	-0.06894	-0.018804	-3.43024	0.000607	3.21699	1.58134	0.453541	0	3	576	-+-
2	238240032	cg11027325	0.065679	0.019149	0.028148	0.103211	3.42997	0.000607	3.21655	0.936414	0.626124	0	3	576	+++
17	49596710	cg21633731	-0.118115	0.034437	-0.185611	-0.050619	-3.4299	0.000608	3.21644	1.77834	0.182354	0.437677	2	313	--?
17	80147326	cg02783970	0.132811	0.038725	0.056909	0.208712	3.42956	0.000608	3.2159	0.63733	0.727119	0	3	576	+++
9	122229076	cg13386974	0.120012	0.034997	0.051417	0.188606	3.42918	0.000609	3.21529	0.286116	0.866704	0	3	576	+++
10	67764367	cg19138250	0.166672	0.048602	0.071413	0.261931	3.42935	0.000609	3.21556	3.30404	0.191662	0.394681	3	576	+++
8	119762588	cg03249885	-0.143744	0.041922	-0.225911	-0.061577	-3.42883	0.00061	3.21474	1.79402	0.407787	0	3	576	-+-
12	120446600	cg17905786	0.122723	0.035791	0.052573	0.192872	3.42892	0.00061	3.21488	0.44069	0.802242	0	3	576	+++
20	63551937	cg14556089	0.090252	0.026322	0.038661	0.141843	3.42878	0.00061	3.21465	2.97886	0.225501	0.328603	3	576	+++
11	63974440	cg01818597	0.110737	0.032296	0.047437	0.174036	3.42885	0.00061	3.21477	5.88104	0.052838	0.659924	3	576	+++
13	45968923	cg00452530	-0.194246	0.056648	-0.305277	-0.083216	-3.429	0.00061	3.215	0.553935	0.758079	0	3	576	---
4	73258784	cg07318453	0.072381	0.02111	0.031005	0.113756	3.42874	0.00061	3.21459	0.861111	0.650148	0	3	576	+++
16	56940230	cg09520897	0.103331	0.030141	0.044255	0.162407	3.42826	0.000611	3.21383	3.1856	0.203355	0.372175	3	576	+++
2	37232050	cg18630855	0.098872	0.028838	0.04235	0.155395	3.42855	0.000611	3.21428	2.0088	0.366264	0.004381	3	576	+++
8	42391595	cg15389515	0.183282	0.053468	0.078484	0.28808	3.42787	0.000612	3.2132	0.413568	0.813195	0	3	576	+++
2	110115818	cg01615704	-0.150301	0.043847	-0.236241	-0.064361	-3.42787	0.000612	3.21319	0.392935	0.821628	0	3	576	---
5	43644646	cg10162022	-0.180072	0.052541	-0.283052	-0.077092	-3.42729	0.000613	3.21227	0.383379	0.825563	0	3	576	---
8	60516431	cg12095167	-0.140612	0.041024	-0.221019	-0.060205	-3.42756	0.000613	3.21271	2.27511	0.320602	0.120921	3	576	---
3	188270271	cg17585528	-0.141561	0.041299	-0.222508	-0.060614	-3.42766	0.000613	3.21286	7.85663	0.019677	0.745438	3	576	---
17	21043908	cg26189121	0.154915	0.045211	0.066301	0.24353	3.42645	0.000615	3.21094	3.77396	0.151529	0.470053	3	576	+++
7	121994703	cg01067385	0.158208	0.046168	0.067718	0.248697	3.42678	0.000615	3.21146	0.59688	0.741975	0	3	576	+++
10	62804675	cg21444933	0.11111	0.032431	0.047545	0.174676	3.42601	0.000616	3.21023	0.177407	0.915117	0	3	576	+++
17	20174771	cg00714418	0.100809	0.029422	0.043142	0.158476	3.42631	0.000616	3.21071	0.128308	0.937861	0	3	576	+++
16	1971688	cg04738496	0.119047	0.034753	0.050931	0.187162	3.42553	0.000617	3.20947	2.30402	0.316	0.131953	3	576	+++
12	110468819	cg07446552	0.113282	0.033068	0.048469	0.178095	3.42574	0.000617	3.2098	0.042119	0.979161	0	3	576	+++
10	124461516	cg07596401	-0.094655	0.02763	-0.148809	-0.0405	-3.42582	0.000617	3.20992	3.11964	0.210174	0.3589	3	576	-+-
8	100935233	cg14982152	-0.102857	0.030024	-0.161703	-0.044011	-3.42588	0.000617	3.21003	0.834004	0.65902	0	3	576	---
1	167936448	cg02496808	0.128038	0.037377	0.05478	0.201296	3.42563	0.000617	3.20962	0.169863	0.918575	0	3	576	+++
1	21742923	cg11753100	-0.128779	0.037599	-0.202474	-0.055084	-3.42503	0.000618	3.20867	0.634613	0.728108	0	3	576	---
15	41284022	cg06915472	0.092636	0.027045	0.039627	0.145644	3.42524	0.000618	3.209	2.39832	0.301448	0.166082	3	576	+++
11	107858225	cg14634247	0.107606	0.031421	0.04602	0.169192	3.42462	0.000619	3.208	1.84244	0.398033	0	3	576	+++
10	81873673	cg12478331	-0.148694	0.043428	-0.233812	-0.063575	-3.42394	0.000621	3.20692	4.08471	0.129723	0.51037	3	576	-+-
3	155806554	cg24692861	0.175894	0.051369	0.07521	0.276578	3.42409	0.000621	3.20717	4.21697	0.121422	0.525725	3	576	+-+
11	106077455	cg22024876	0.107307	0.031339	0.045883	0.16873	3.42411	0.000621	3.2072	2.25981	0.323064	0.114971	3	576	+++
3	39107743	cg16811230	0.18123	0.052936	0.077475	0.284985	3.42355	0.000622	3.2063	0.083967	0.958886	0	3	576	+++
19	51098972	cg27500647	-0.136598	0.039903	-0.214807	-0.058388	-3.42326	0.000623	3.20584	1.98633	0.370403	0	3	576	---
10	132295109	cg12364943	-0.198285	0.057926	-0.311821	-0.084749	-3.42305	0.000623	3.20551	0.127333	0.938318	0	3	576	---
16	87409294	cg07205670	-0.118705	0.034681	-0.18668	-0.050731	-3.42278	0.000624	3.20508	0.608455	0.737693	0	3	576	---
2	63588662	cg16932552	0.135165	0.039496	0.057752	0.212577	3.42223	0.000625	3.2042	3.49758	0.173984	0.428177	3	576	+++
5	36986034	cg01008726	-0.170798	0.049911	-0.268624	-0.072972	-3.42204	0.000625	3.20389	0.697633	0.705523	0	3	576	---
1	112708154	cg23467221	-0.06927	0.020247	-0.108955	-0.029586	-3.42125	0.000627	3.20263	2.24688	0.325159	0.109877	3	576	---
1	6784597	cg18864752	0.153135	0.044765	0.065397	0.240874	3.42091	0.000628	3.2021	0.782378	0.676252	0	3	576	+++
3	66593103	cg24757926	0.155451	0.045439	0.06639	0.244511	3.42109	0.000628	3.20238	1.46187	0.481459	0	3	576	+++
10	22391531	cg16840693	-0.191124	0.055867	-0.300624	-0.081624	-3.42104	0.000628	3.2023	0.56877	0.752477	0	3	576	---
14	105419676	cg16531924	0.1408	0.041169	0.060109	0.221491	3.42005	0.00063	3.20072	2.63184	0.268228	0.240075	3	576	+++
19	56140701	cg20247380	0.094079	0.027509	0.040161	0.147996	3.41992	0.00063	3.20051	2.88201	0.23669	0.306039	3	576	+++
18	24014272	cg03192664	0.178408	0.052167	0.076161	0.280655	3.41995	0.00063	3.20056	0.162538	0.921946	0	3	576	+++
1	6889535	cg27233364	-0.104026	0.030417	-0.163642	-0.04441	-3.42005	0.00063	3.20072	2.53086	0.282118	0.209754	3	576	---
12	26833185	cg18238734	0.134026	0.039189	0.057216	0.210836	3.42001	0.00063	3.20065	0.755932	0.685254	0	3	576	+++
10	5534470	cg10629173	0.093886	0.027457	0.040071	0.147701	3.41941	0.000631	3.1997	1.90183	0.386388	0	3	576	+++
7	23532025	cg00288562	0.141803	0.04147	0.060522	0.223083	3.41944	0.000631	3.19975	2.04749	0.359247	0.023195	3	576	+++
8	107166219	cg22922037	-0.116495	0.034071	-0.183273	-0.049716	-3.41922	0.000632	3.19939	1.90103	0.386542	0	3	576	---
22	36066163	cg12257146	0.128353	0.037539	0.054777	0.201929	3.41922	0.000632	3.1994	0.106773	0.948013	0	3	576	+++
9	35096799	cg16213976	-0.104782	0.030651	-0.164857	-0.044706	-3.41855	0.000633	3.19833	0.577751	0.749105	0	3	576	---
2	168890493	cg17942426	0.136828	0.040029	0.05837	0.215286	3.41819	0.000634	3.19775	2.04896	0.358983	0.023896	3	576	+-+
8	123274319	cg21205504	0.106136	0.031051	0.045275	0.166996	3.41807	0.000634	3.19757	0.586306	0.745908	0	3	576	+++
8	56016605	cg04515003	-0.089024	0.026044	-0.140071	-0.037977	-3.41817	0.000634	3.19773	0.956784	0.619779	0	3	576	---
7	37921119	cg07644884	0.150426	0.044008	0.06417	0.236682	3.41813	0.000634	3.19766	4.45181	0.10797	0.550744	3	576	+-+
9	110408792	cg06977538	0.107402	0.031423	0.045813	0.168992	3.41792	0.000635	3.19733	3.88425	0.143399	0.4851	3	576	+-+
14	63205018	cg18771300	0.374986	0.10971	0.159954	0.590017	3.41797	0.000635	3.19741	1.46471	0.480776	0	3	576	+-+
4	17512270	cg14637221	0.10327	0.030215	0.044047	0.162492	3.41777	0.000635	3.1971	3.80356	0.149303	0.474176	3	576	+++
7	77537539	cg24793300	0.062905	0.018407	0.026826	0.098983	3.41738	0.000636	3.19647	0.821911	0.663016	0	3	576	+++
8	123274526	cg12513762	0.159616	0.046706	0.068072	0.251159	3.41747	0.000636	3.19661	0.886561	0.641927	0	3	576	+++
6	30722764	cg07174917	0.102589	0.030019	0.043751	0.161427	3.41742	0.000636	3.19653	1.94046	0.378996	0	3	576	+++
7	543205	cg23670779	0.050855	0.014883	0.021685	0.080025	3.41706	0.000637	3.19596	5.95101	0.051022	0.663923	3	576	+-+
1	236761091	cg20282303	-0.108778	0.031839	-0.171182	-0.046374	-3.41654	0.000638	3.19513	0.26221	0.877126	0	3	576	---
6	156779427	cg12546877	0.177227	0.05187	0.075562	0.278892	3.41675	0.000638	3.19547	1.20815	0.546581	0	3	576	+-+
17	79747831	cg12865552	0.213499	0.062499	0.091001	0.335997	3.41604	0.000639	3.19434	1.34493	0.510449	0	3	576	+++
17	81084029	cg19423081	0.077232	0.022607	0.032923	0.121542	3.41631	0.000639	3.19477	1.26065	0.532418	0	3	576	+++
14	33951206	cg22832061	-0.143328	0.041958	-0.225566	-0.06109	-3.41598	0.000639	3.19424	2.06645	0.355857	0.032159	3	576	---
1	6394036	cg25370592	0.151048	0.044216	0.064386	0.237711	3.41618	0.000639	3.19455	4.04394	0.132395	0.505432	3	576	+++
20	23350533	cg25810066	0.118014	0.034545	0.050306	0.185723	3.41624	0.000639	3.19466	4.19799	0.12258	0.523582	3	576	+-+
6	51531860	cg25770638	0.150532	0.04407	0.064154	0.236909	3.41574	0.00064	3.19385	0.688068	0.708905	0	3	576	+++
11	67644069	cg11964549	-0.083891	0.024565	-0.132039	-0.035744	-3.41509	0.000641	3.19283	0.751522	0.686766	0	3	576	---
12	867884	cg08022249	-0.188757	0.05527	-0.297085	-0.080429	-3.41521	0.000641	3.19301	1.40877	0.494413	0	3	576	---
2	50575374	cg01801491	0.126947	0.037174	0.054087	0.199807	3.41497	0.000642	3.19263	4.10194	0.12861	0.512426	3	576	+-+
11	2992938	cg24890446	0.09652	0.028265	0.04112	0.151921	3.41478	0.000642	3.19233	1.5389	0.463269	0	3	576	+++
13	108219660	cg15039162	-0.137535	0.040274	-0.216472	-0.058597	-3.41496	0.000642	3.19262	0.477966	0.787428	0	3	576	---
1	247494893	cg24110433	-0.11583	0.033917	-0.182307	-0.049352	-3.41508	0.000642	3.1928	2.57031	0.276607	0.221884	3	576	---
12	53079598	cg08567916	0.207027	0.06063	0.088193	0.325861	3.41463	0.000643	3.19208	3.05586	0.216984	0.34552	3	576	+-+
13	112988469	cg26256771	-0.10588	0.031011	-0.166662	-0.045099	-3.41429	0.000643	3.19155	0.797913	0.67102	0	3	576	-+-
17	37162740	cg17815572	0.083072	0.02433	0.035386	0.130758	3.41442	0.000643	3.19176	1.83546	0.399424	0	3	576	+++
7	47660592	cg07717047	-0.129573	0.037957	-0.203968	-0.055178	-3.41371	0.000645	3.19063	1.34177	0.511256	0	3	576	---
17	47915444	cg02691091	-0.070363	0.020615	-0.11077	-0.029957	-3.41314	0.000646	3.18971	0.428682	0.807073	0	3	576	---
21	46598876	cg00621197	0.093529	0.027403	0.039818	0.14724	3.41305	0.000646	3.18958	0.717915	0.698404	0	3	576	+++
17	77086182	cg01732718	0.086516	0.025352	0.036826	0.136206	3.41259	0.000647	3.18884	1.28305	0.526488	0	3	576	+-+
18	658302	cg14276467	0.104453	0.030606	0.044465	0.16444	3.41281	0.000647	3.18919	0.35719	0.836445	0	3	576	+++
16	53704288	cg26692097	0.110706	0.032442	0.04712	0.174292	3.41244	0.000648	3.1886	0.490605	0.782468	0	3	576	+++
4	664137	cg14226747	0.105915	0.031044	0.045068	0.166761	3.41174	0.000649	3.18749	4.94452	0.084394	0.595512	3	576	+++
2	204545663	cg02600940	0.154972	0.045424	0.06594	0.244003	3.41166	0.00065	3.18736	3.69794	0.157399	0.459158	3	576	+-+
17	44325870	cg25281743	0.162076	0.047511	0.068954	0.255198	3.41132	0.00065	3.18682	0.108416	0.947235	0	3	576	+++
17	714741	cg06314225	0.168005	0.049246	0.071483	0.264528	3.41153	0.00065	3.18716	6.70907	0.034926	0.701896	3	576	+++
11	93850596	cg17595323	-0.160712	0.047117	-0.253062	-0.068362	-3.4109	0.000651	3.18615	2.13871	0.34323	0.064857	3	576	---
3	119241004	cg18663499	0.15577	0.045668	0.06626	0.24528	3.41089	0.000651	3.18614	1.38094	0.50134	0	3	576	+++
3	180989693	cg12634072	0.158239	0.046393	0.06731	0.249169	3.41087	0.000651	3.18611	3.56991	0.167804	0.439762	3	576	+++
6	32970407	cg27237087	0.213191	0.062511	0.09067	0.335712	3.41047	0.000652	3.18547	2.37814	0.304504	0.159007	3	576	+++
16	85680074	cg11867352	-0.137277	0.040248	-0.216163	-0.058391	-3.41079	0.000652	3.18598	0.006723	0.996644	0	3	576	---
2	148645515	cg20492449	0.101135	0.029654	0.043014	0.159257	3.41053	0.000652	3.18557	3.93488	0.139814	0.491726	3	576	+++
4	8456431	cg14674959	-0.114544	0.033587	-0.180375	-0.048712	-3.41031	0.000653	3.18522	2.67206	0.262887	0.251513	3	576	-+-
4	184734294	cg17954603	0.115596	0.033895	0.049161	0.182031	3.41038	0.000653	3.18533	2.14905	0.34146	0.069357	3	576	+++
6	161161296	cg15642536	0.091191	0.026742	0.038777	0.143604	3.41007	0.000653	3.18484	3.19181	0.202725	0.373395	3	576	+++
9	126805522	cg08251531	0.122124	0.035815	0.051926	0.192322	3.40982	0.000654	3.18444	1.9957	0.368671	0	3	576	+++
7	123748918	cg23758931	0.160161	0.046969	0.068102	0.252219	3.40995	0.000654	3.18464	0.908685	0.634865	0	3	576	+++
11	43680434	cg11422045	0.157241	0.046116	0.066853	0.247629	3.40966	0.000654	3.18418	1.31764	0.517462	0	3	576	+++
8	138727634	cg26911120	0.141234	0.041424	0.060044	0.222425	3.4095	0.000655	3.18394	0.167	0.919891	0	3	576	+++
6	96563026	cg03043157	-0.117315	0.034409	-0.184757	-0.049873	-3.40941	0.000655	3.18378	2.09857	0.350189	0.046969	3	576	-+-
1	9294456	cg19373778	-0.092904	0.027249	-0.146313	-0.039496	-3.40943	0.000655	3.18382	2.63945	0.267208	0.242268	3	576	---
5	139756208	cg04907171	0.100539	0.029493	0.042733	0.158345	3.40891	0.000656	3.183	4.32661	0.114945	0.537744	3	576	+++
5	135033334	cg19656119	0.096904	0.028427	0.041186	0.152621	3.40883	0.000656	3.18286	0.397314	0.819831	0	3	576	+++
12	49742184	cg17649836	0.074503	0.021854	0.031669	0.117337	3.40911	0.000656	3.18332	9.69693	0.00784	0.793749	3	576	+++
2	43636295	cg24650394	0.1626	0.047706	0.069097	0.256102	3.4084	0.000657	3.18218	0.479116	0.786976	0	3	576	+++
17	18363449	cg18958584	0.117353	0.034433	0.049863	0.184842	3.40812	0.000658	3.18173	2.00951	0.366135	0.00473	3	576	+-+
17	56839905	cg07005363	-0.180927	0.053087	-0.284978	-0.076876	-3.40811	0.000658	3.18172	1.46448	0.480831	0	3	576	---
5	139562102	cg06641624	0.093919	0.027558	0.039905	0.147934	3.40804	0.000658	3.18161	0.040999	0.979709	0	3	576	+++
10	133378457	cg05954989	0.110143	0.032316	0.046804	0.173482	3.40834	0.000658	3.18209	0.708275	0.701778	0	3	576	+++
20	50958589	cg08178278	0.099902	0.029319	0.042437	0.157366	3.40746	0.00066	3.18068	1.98935	0.369844	0	3	576	+++
16	1030143	cg07455504	0.112065	0.032891	0.047599	0.176532	3.40716	0.00066	3.18022	1.16523	0.558435	0	3	576	+++
8	130052882	cg17202053	0.140271	0.041169	0.059579	0.220963	3.40717	0.00066	3.18023	3.12833	0.209263	0.360681	3	576	+++
16	24729612	cg05689121	0.110523	0.032443	0.046935	0.17411	3.40671	0.000661	3.1795	2.49235	0.287602	0.197545	3	576	+-+
7	47298642	cg16299537	0.074357	0.021829	0.031572	0.117141	3.40637	0.000662	3.17895	0.449371	0.798767	0	3	576	+++
1	2587065	cg25190491	0.124185	0.036462	0.05272	0.195651	3.40587	0.000663	3.17817	0.601427	0.74029	0	3	576	+-+
20	51542968	cg11086066	0.082441	0.024203	0.035003	0.12988	3.4062	0.000663	3.17869	1.10519	0.575453	0	3	576	+++
6	24721009	cg06352800	0.121029	0.035538	0.051376	0.190683	3.40567	0.000664	3.17785	3.29858	0.192186	0.393678	3	576	+++
15	70192486	cg16819273	-0.141172	0.041453	-0.22242	-0.059925	-3.40561	0.000664	3.17775	0.754425	0.68577	0	3	576	---
1	155193750	cg17257175	0.130933	0.038447	0.055577	0.206289	3.40556	0.000664	3.17767	1.29523	0.523292	0	3	576	+++
1	32221988	cg26219182	-0.099731	0.029282	-0.157124	-0.042338	-3.40585	0.000664	3.17814	0.851124	0.653402	0	3	576	---
7	155198574	cg23162675	-0.190927	0.056058	-0.300801	-0.081053	-3.40587	0.000664	3.17816	0	1	NA	1	263	??-
11	57567980	cg15736296	0.161818	0.047519	0.06868	0.254956	3.40531	0.000665	3.17727	3.48668	0.174935	0.426388	3	576	+++
19	14089715	cg27146808	0.119862	0.035204	0.050861	0.188862	3.40475	0.000666	3.17639	0.65067	0.722285	0	3	576	+++
1	153636554	cg25758271	-0.096926	0.028467	-0.15272	-0.041131	-3.40489	0.000666	3.17661	1.57947	0.453966	0	3	576	---
4	52659547	cg24441872	0.14039	0.041238	0.059563	0.221217	3.40435	0.000667	3.17576	0.72275	0.696718	0	3	576	+-+
17	10697712	cg10929349	0.16537	0.048575	0.070163	0.260578	3.40441	0.000667	3.17585	5.292	0.070934	0.622071	3	576	+++
10	117366806	cg07599432	-0.106628	0.031324	-0.168023	-0.045232	-3.40398	0.000668	3.17516	1.69634	0.428197	0	3	576	-+-
16	2752479	cg16331828	0.136656	0.040149	0.057965	0.215348	3.40377	0.000669	3.17483	5.63476	0.059762	0.64506	3	576	+-+
19	55676108	cg14283480	-0.126687	0.037225	-0.199648	-0.053725	-3.40325	0.00067	3.174	0.220839	0.895458	0	3	576	---
16	11255710	cg00487159	0.106681	0.031346	0.045242	0.168119	3.40331	0.00067	3.1741	0.500378	0.778653	0	3	576	+++
1	24848012	cg10012595	0.125915	0.037002	0.053391	0.19844	3.40292	0.000671	3.17349	2.60636	0.271667	0.232646	3	576	+++
4	2537678	cg01010512	0.134175	0.039432	0.056889	0.211461	3.40272	0.000671	3.17317	1.62916	0.442825	0	3	576	+++
7	39311075	cg06389252	0.11245	0.033055	0.047663	0.177236	3.40194	0.000673	3.17192	1.00643	0.604584	0	3	576	+++
6	125759576	cg22060817	-0.214712	0.063114	-0.338416	-0.091008	-3.40196	0.000673	3.17196	0.953711	0.620732	0	3	576	---
2	223957217	cg19846927	0.182149	0.053545	0.077201	0.287097	3.40181	0.000673	3.17171	1.18947	0.551709	0	3	576	+++
4	99894654	cg16220802	0.124675	0.036655	0.052831	0.196519	3.40129	0.000675	3.1709	1.93247	0.380513	0	3	576	+++
1	245154483	cg01887542	0.134269	0.039484	0.056881	0.211657	3.40061	0.000676	3.16982	3.86647	0.14468	0.482732	3	576	+++
13	113059609	cg04885377	-0.211198	0.062104	-0.332922	-0.089473	-3.40069	0.000676	3.16994	2.93543	0.230451	0.31867	3	576	---
4	173370839	cg18380675	0.111627	0.032826	0.047288	0.175966	3.40054	0.000677	3.16971	0.264367	0.87618	0	3	576	+++
1	23949394	cg08596618	-0.094861	0.027899	-0.149542	-0.04018	-3.40022	0.000677	3.16921	1.28175	0.526832	0	3	576	---
17	77212367	cg21811284	0.066686	0.019615	0.028242	0.105131	3.39985	0.000678	3.1686	3.8472	0.14608	0.480141	3	576	+++
5	132873542	cg16834894	-0.109479	0.032203	-0.172597	-0.046362	-3.39968	0.000679	3.16835	0.395276	0.529539	0	2	313	--?
16	589193	cg02817794	0.160079	0.047087	0.067788	0.252371	3.39962	0.000679	3.16825	2.86585	0.238611	0.302126	3	576	+++
18	26091340	cg00625131	0.089973	0.026466	0.038099	0.141847	3.39953	0.000679	3.1681	0.872733	0.646381	0	3	576	+++
20	6005949	cg18936022	0.219107	0.064451	0.092784	0.34543	3.39961	0.000679	3.16824	1.91639	0.383584	0	3	576	+++
2	119198089	cg23968866	-0.125484	0.036916	-0.197839	-0.05313	-3.39921	0.00068	3.1676	0.288128	0.865832	0	3	576	---
21	46324197	cg05977990	0.135929	0.03999	0.057549	0.214309	3.39911	0.00068	3.16743	0.461772	0.79383	0	3	576	+++
19	40609671	cg23088184	0.139445	0.041024	0.059038	0.219852	3.39912	0.00068	3.16745	4.0104	0.134634	0.501296	3	576	+++
1	70205694	cg22718189	0.098509	0.02898	0.041709	0.155309	3.39926	0.00068	3.16767	1.96223	0.374893	0	3	576	+++
3	49104781	cg00706505	0.134769	0.039648	0.057058	0.212479	3.39911	0.00068	3.16745	2.52064	0.283564	0.20655	3	576	+++
11	71564737	cg24139912	-0.163954	0.048233	-0.258491	-0.069417	-3.3992	0.00068	3.16758	1.90999	0.166965	0.476436	2	300	?--
3	137032499	cg04103450	0.154284	0.045395	0.065309	0.243258	3.39869	0.000681	3.16677	0.325155	0.84995	0	3	576	+++
3	132290277	cg01130010	0.07797	0.022941	0.033006	0.122934	3.39875	0.000681	3.16688	0.086712	0.95757	0	3	576	+++
1	23122874	cg11825603	-0.095584	0.028125	-0.150708	-0.040459	-3.39856	0.000681	3.16657	5.39846	0.067257	0.629524	3	576	---
6	112101636	cg04259504	-0.145754	0.042885	-0.229808	-0.0617	-3.39876	0.000681	3.16688	12.0394	0.00243	0.833879	3	576	---
19	633624	cg19441779	0.123943	0.036476	0.052449	0.195436	3.39791	0.000683	3.16553	1.5634	0.457627	0	3	576	+++
11	48041444	cg05474665	-0.123754	0.03642	-0.195138	-0.05237	-3.39792	0.000683	3.16556	0.163488	0.921508	0	3	576	---
3	142848350	cg26968009	-0.105295	0.030986	-0.166028	-0.044561	-3.39808	0.000683	3.1658	1.73779	0.419414	0	3	576	---
1	52602271	cg19833985	0.093185	0.027426	0.039431	0.146939	3.39774	0.000684	3.16526	1.01129	0.603116	0	3	576	+-+
17	7252069	cg25060468	0.11351	0.033412	0.048021	0.178998	3.39723	0.000685	3.16445	0.954506	0.620486	0	3	576	+++
15	84716239	cg23264673	0.112996	0.033267	0.047793	0.178198	3.39668	0.000686	3.16359	3.80421	0.149254	0.474267	3	576	+-+
15	41485399	cg27659679	0.099592	0.029319	0.042125	0.157058	3.39677	0.000686	3.16374	0.797471	0.671168	0	3	576	+-+
2	20012678	cg21177096	0.113488	0.033409	0.048005	0.17897	3.39687	0.000686	3.16389	0.323471	0.850666	0	3	576	+++
10	128823461	cg19699317	0.11736	0.034551	0.04964	0.18508	3.3967	0.000686	3.16362	0.381119	0.826496	0	3	576	+++
16	9017876	cg15991323	-0.097984	0.028848	-0.154527	-0.041442	-3.39655	0.000686	3.16337	2.63261	0.268125	0.240297	3	576	---
11	75562672	cg25982711	0.110727	0.032605	0.046822	0.174632	3.39605	0.000688	3.16259	0.410138	0.814591	0	3	576	+++
19	45493239	cg19869610	0.091448	0.026933	0.038659	0.144237	3.39536	0.000689	3.1615	0.619056	0.733793	0	3	576	+++
17	57321492	cg03679398	-0.110615	0.032577	-0.174466	-0.046765	-3.39552	0.000689	3.16176	0.539367	0.763621	0	3	576	---
13	31161737	cg13792460	0.125589	0.036985	0.053099	0.198079	3.39568	0.000689	3.16201	0.249105	0.882892	0	3	576	+++
9	117035058	cg10555502	-0.179566	0.052883	-0.283217	-0.075916	-3.39554	0.000689	3.16178	0.262425	0.877031	0	3	576	---
17	81683895	cg00906183	0.115645	0.034059	0.048889	0.1824	3.39542	0.000689	3.1616	1.05628	0.5897	0	3	576	+++
1	100249541	cg01433766	0.153811	0.045303	0.065018	0.242605	3.39518	0.00069	3.16122	0.643084	0.72503	0	3	576	+++
1	59814669	cg07836257	0.13839	0.040762	0.058495	0.218284	3.39503	0.00069	3.16098	1.42916	0.489398	0	3	576	+++
16	8868810	cg26462663	0.127555	0.037571	0.053916	0.201194	3.39505	0.00069	3.16101	0.167849	0.919501	0	3	576	+++
22	30694759	cg08170140	0.106303	0.031312	0.044931	0.167675	3.39492	0.000691	3.16079	4.28103	0.117594	0.532823	3	576	+-+
19	11155816	cg24786232	0.097256	0.028653	0.041096	0.153417	3.39425	0.000692	3.15974	1.45228	0.483773	0	3	576	+++
11	62591737	cg05329982	0.086375	0.025448	0.036497	0.136253	3.39418	0.000692	3.15962	1.09728	0.577736	0	3	576	+++
6	855578	cg13848395	0.116219	0.034238	0.049112	0.183327	3.39441	0.000692	3.15999	0.364647	0.833332	0	3	576	+++
10	125158754	cg07842695	0.148751	0.043822	0.06286	0.234642	3.39445	0.000692	3.16005	2.88408	0.236445	0.306538	3	576	+++
5	135310796	cg12378834	-0.15491	0.045645	-0.244374	-0.065446	-3.39381	0.000693	3.15904	0.481157	0.786173	0	3	576	---
11	64300395	cg23069847	0.114627	0.033776	0.048427	0.180828	3.39377	0.000693	3.15898	1.0432	0.593569	0	3	576	+++
17	7483971	cg25894806	0.095712	0.028203	0.040434	0.150989	3.39368	0.000694	3.15883	3.36279	0.186115	0.405255	3	576	+++
14	67675163	cg13912060	0.126921	0.037406	0.053605	0.200238	3.39303	0.000695	3.15782	2.10337	0.349349	0.049145	3	576	+-+
6	29397021	cg25786333	-0.202434	0.059656	-0.319361	-0.085508	-3.39335	0.000695	3.15831	2.881	0.236809	0.305797	3	576	---
1	161199067	cg15418246	0.08585	0.025304	0.036254	0.135446	3.39274	0.000696	3.15734	0.309205	0.856756	0	3	576	+++
16	10780576	cg20153742	-0.101236	0.02984	-0.159723	-0.042749	-3.39257	0.000696	3.15709	0.5917	0.743899	0	3	576	---
3	169146312	cg06238409	0.181897	0.053614	0.076813	0.286981	3.3927	0.000696	3.15728	1.00787	0.604149	0	3	576	+++
16	4734145	cg23172606	0.127344	0.037538	0.05377	0.200918	3.39244	0.000697	3.15687	3.74881	0.153446	0.466498	3	576	+-+
10	63269288	cg14629410	0.130033	0.038336	0.054895	0.205171	3.39196	0.000698	3.15612	1.42235	0.491066	0	3	576	+-+
2	61071645	cg08484984	-0.190241	0.056094	-0.300186	-0.080296	-3.39145	0.000699	3.1553	0.718306	0.698267	0	3	576	-+-
1	113905114	cg04516352	0.177198	0.052245	0.074797	0.2796	3.39166	0.000699	3.15563	2.532	0.281957	0.210112	3	576	+++
6	30107279	cg04792216	-0.102011	0.030077	-0.160962	-0.043059	-3.39161	0.000699	3.15557	2.89489	0.23517	0.309128	3	576	---
6	52333884	cg00737905	0.131569	0.038794	0.055532	0.207606	3.39145	0.000699	3.1553	6.97465	0.030583	0.713247	3	576	+++
14	105248303	cg16893602	0.084638	0.024958	0.035721	0.133555	3.39125	0.0007	3.155	0.876661	0.645112	0	3	576	+++
1	159714640	cg08474603	-0.14716	0.043399	-0.232223	-0.062097	-3.39083	0.000701	3.15432	0.70447	0.703115	0	3	576	---
3	47476316	cg27386529	-0.095116	0.028055	-0.150104	-0.040127	-3.39029	0.000702	3.15347	4.52697	0.103987	0.558204	3	576	---
12	104458660	cg23855505	0.108704	0.03206	0.045866	0.171543	3.3906	0.000702	3.15396	2.12003	0.34645	0.056619	3	576	+-+
2	112255572	cg18348388	-0.139596	0.041175	-0.220299	-0.058894	-3.39033	0.000702	3.15354	0.068143	0.966502	0	3	576	---
1	150975110	cg01314194	0.111566	0.03291	0.047063	0.17607	3.39006	0.000703	3.1531	0.968818	0.616061	0	3	576	+++
12	123601924	cg14453326	0.173695	0.051239	0.073267	0.274123	3.38993	0.000703	3.1529	0.011669	0.994183	0	3	576	+++
2	102142146	cg18622950	-0.166101	0.048998	-0.262137	-0.070065	-3.38995	0.000703	3.15294	1.69523	0.428435	0	3	576	---
17	67377646	cg03638180	0.109352	0.032256	0.046131	0.172573	3.39018	0.000703	3.15329	1.82782	0.400953	0	3	576	+++
19	51019197	cg21869055	0.154375	0.045545	0.065108	0.243643	3.38955	0.000704	3.1523	0.735017	0.692458	0	3	576	+++
6	19719777	cg13019085	0.135978	0.040116	0.057352	0.214605	3.38965	0.000704	3.15246	0.251928	0.881647	0	3	576	+++
22	23857231	cg17946720	0.128478	0.037904	0.054185	0.20277	3.38952	0.000704	3.15225	8.78601	0.012364	0.772365	3	576	+++
21	44339557	cg24298998	0.108742	0.032084	0.045857	0.171627	3.38927	0.000705	3.15187	0.956342	0.619916	0	3	576	+-+
11	90222785	cg20448129	0.102179	0.030147	0.043092	0.161266	3.3894	0.000705	3.15207	0.86603	0.648551	0	3	576	+++
1	1421347	cg15633699	0.101476	0.029945	0.042784	0.160168	3.38874	0.000706	3.15102	1.45944	0.482045	0	3	576	+++
2	235494386	cg07232033	0.111789	0.032991	0.047125	0.176452	3.38842	0.000707	3.15051	8.99986	0.01111	0.777774	3	576	+-+
4	158672433	cg09867934	0.106761	0.031507	0.045006	0.168515	3.38843	0.000707	3.15054	0.311252	0.855879	0	3	576	+++
4	141133174	cg06340552	0.115134	0.033977	0.048538	0.181729	3.38855	0.000707	3.15072	0.011889	0.994073	0	3	576	+++
17	8742402	cg26559767	0.079976	0.023602	0.033717	0.126235	3.38857	0.000707	3.15075	0.899926	0.637652	0	3	576	+++
19	2236450	cg08571049	0.125142	0.03693	0.05276	0.197525	3.38865	0.000707	3.15088	1.93868	0.379333	0	3	576	+++
3	129249566	cg09723533	0.13837	0.040834	0.058335	0.218406	3.38858	0.000707	3.15077	4.43277	0.109003	0.548815	3	576	+-+
2	73828822	cg25460985	0.105882	0.031246	0.044639	0.167125	3.38862	0.000707	3.15084	4.35697	0.113213	0.540966	3	576	+++
3	50297029	cg03152037	-0.129658	0.03827	-0.204666	-0.054649	-3.38799	0.000708	3.14984	0.764403	0.682358	0	3	576	---
1	173477823	cg17859081	0.12053	0.03558	0.050792	0.190267	3.38753	0.000709	3.14911	0.767926	0.681157	0	3	576	+++
19	44890898	cg21549639	0.11591	0.034215	0.04885	0.182971	3.38774	0.000709	3.14943	6.70411	0.035012	0.701675	3	576	+++
3	31831932	cg14711818	-0.095347	0.028149	-0.150518	-0.040175	-3.38722	0.00071	3.14861	2.90294	0.234226	0.311043	3	576	---
21	45393080	cg22410724	0.130343	0.03848	0.054922	0.205764	3.38727	0.00071	3.14869	2.16084	0.339454	0.074432	3	576	+++
9	88025474	cg18203051	-0.098706	0.02914	-0.155821	-0.041592	-3.38732	0.00071	3.14878	3.1735	0.204589	0.369782	3	576	-+-
19	46850891	cg13321746	0.130304	0.038471	0.0549	0.205708	3.38704	0.000711	3.14834	4.03237	0.133162	0.504014	3	576	+++
2	105399088	cg19753526	0.128881	0.038054	0.054295	0.203467	3.38678	0.000711	3.14792	0.315009	0.854273	0	3	576	+++
10	1550698	cg19416590	-0.109898	0.032449	-0.173497	-0.046298	-3.38681	0.000711	3.14798	4.33096	0.114695	0.538209	3	576	-+-
10	70538988	cg20648333	-0.180335	0.053246	-0.284697	-0.075973	-3.38684	0.000711	3.14802	3.06561	0.079965	0.673801	2	300	?+-
17	81484958	cg05373251	-0.095296	0.02814	-0.15045	-0.040142	-3.38652	0.000712	3.14752	4.85932	0.088067	0.58842	3	576	---
17	3724414	cg27292113	0.156512	0.046217	0.065927	0.247098	3.38646	0.000712	3.14742	1.0267	0.598486	0	3	576	+++
17	64130428	cg04258457	0.118098	0.034878	0.049736	0.18646	3.38598	0.000713	3.14666	0.187104	0.910691	0	3	576	+++
7	37449041	cg06338562	0.076618	0.022626	0.032271	0.120965	3.38629	0.000713	3.14716	0.064405	0.968311	0	3	576	+++
6	41921183	cg17767659	0.116363	0.034366	0.049006	0.18372	3.38602	0.000713	3.14672	4.63975	0.098286	0.568942	3	576	+++
3	112562124	cg22985401	0.25469	0.075224	0.107252	0.402129	3.38576	0.000714	3.14632	4.11862	0.127542	0.514401	3	576	+++
19	54201111	cg25247455	0.186588	0.055117	0.078559	0.294617	3.38531	0.000715	3.14561	0.19835	0.905584	0	3	576	+++
19	17842663	cg27074995	-0.157552	0.046538	-0.248766	-0.066338	-3.38546	0.000715	3.14584	1.2291	0.540884	0	3	576	-+-
20	63830185	cg26788916	0.113224	0.033446	0.047669	0.178778	3.38525	0.000715	3.1455	3.487	0.174907	0.42644	3	576	+++
15	26629332	cg13874969	0.208289	0.061533	0.087684	0.328894	3.38498	0.000716	3.14508	1.57452	0.45509	0	3	576	+++
8	86342584	cg11326717	0.085437	0.025242	0.035962	0.134912	3.38469	0.000717	3.14462	4.19078	0.123022	0.522762	3	576	+-+
17	41777209	cg15017865	0.08655	0.025571	0.036431	0.136669	3.38471	0.000717	3.14466	4.45948	0.107556	0.551518	3	576	+-+
2	239063116	cg12069906	-0.089834	0.026543	-0.141858	-0.037809	-3.38445	0.000717	3.14424	3.69943	0.157282	0.459375	3	576	---
15	55897263	cg18710751	0.090368	0.026704	0.038028	0.142707	3.38406	0.000718	3.14363	4.66558	0.097025	0.571328	3	576	+-+
20	3682773	cg22333888	-0.095252	0.028146	-0.150419	-0.040086	-3.38421	0.000718	3.14387	0.124267	0.939758	0	3	576	---
1	37692456	cg08641750	0.160909	0.047549	0.067712	0.254105	3.38403	0.000718	3.14358	1.96541	0.374298	0	3	576	+++
20	3046009	cg05138699	0.133162	0.03935	0.056037	0.210288	3.38406	0.000718	3.14363	0.178206	0.914752	0	3	576	+++
17	29293190	cg02690350	0.142467	0.042098	0.059956	0.224978	3.38422	0.000718	3.14388	0.988582	0.610003	0	3	576	+++
8	141106173	cg04714985	0.092605	0.027366	0.038967	0.146242	3.38392	0.000719	3.1434	1.93857	0.379354	0	3	576	+++
12	76348822	cg01435230	-0.162554	0.048038	-0.256709	-0.068399	-3.38385	0.000719	3.1433	0.006446	0.996782	0	3	576	---
14	102208651	cg11863989	-0.075935	0.022444	-0.119926	-0.031945	-3.38328	0.00072	3.1424	4.23647	0.120244	0.527908	3	576	---
16	31716419	cg07282454	-0.075032	0.022175	-0.118495	-0.031569	-3.38364	0.00072	3.14296	1.28499	0.525978	0	3	576	---
10	133161928	cg04396251	-0.158911	0.046969	-0.250971	-0.066851	-3.38328	0.00072	3.1424	0.121343	0.941132	0	3	576	---
4	99816672	cg14506696	0.107355	0.031729	0.045167	0.169543	3.38353	0.00072	3.14279	1.90835	0.38513	0	3	576	+++
3	42657722	cg04634182	-0.115487	0.034132	-0.182387	-0.048588	-3.38352	0.00072	3.14277	1.22467	0.542083	0	3	576	-+-
2	8681527	cg23322531	0.205699	0.060805	0.086522	0.324877	3.38295	0.000721	3.14187	0.576945	0.749407	0	3	576	+++
11	33161582	cg24983685	0.225252	0.066579	0.094757	0.355746	3.38324	0.000721	3.14234	3.12308	0.209813	0.359606	3	576	+++
3	64617860	cg11313025	-0.119948	0.035455	-0.18944	-0.050455	-3.38306	0.000721	3.14205	0.310985	0.855993	0	3	576	---
11	86802386	cg14391737	-0.121349	0.035868	-0.19165	-0.051048	-3.38322	0.000721	3.1423	2.1881	0.334858	0.085963	3	576	---
15	93883778	cg08680007	-0.134233	0.039687	-0.212018	-0.056447	-3.38231	0.000723	3.14087	6.54854	0.037845	0.694588	3	576	---
2	65056008	cg10711039	0.159391	0.047128	0.06702	0.251762	3.38207	0.000724	3.14049	1.5091	0.470222	0	3	576	+++
1	23344449	cg21273013	0.147074	0.043487	0.06184	0.232309	3.38203	0.000724	3.14042	0.70112	0.704294	0	3	576	+++
10	17617529	cg16760173	0.155046	0.045849	0.065181	0.24491	3.38164	0.000725	3.1398	1.96294	0.37476	0	3	576	+-+
6	125986783	cg07533159	0.113293	0.033504	0.047626	0.178961	3.38151	0.000725	3.1396	2.30736	0.315474	0.133207	3	576	+++
11	70539195	cg19742341	-0.123544	0.036536	-0.195155	-0.051933	-3.38142	0.000725	3.13945	1.00442	0.60519	0	3	576	---
17	47851118	cg16363680	0.122462	0.036213	0.051485	0.193439	3.38173	0.000725	3.13996	2.56055	0.277961	0.218917	3	576	+++
10	123932703	cg05520010	-0.091393	0.027031	-0.144374	-0.038412	-3.38105	0.000726	3.13888	0.718955	0.698041	0	3	576	---
4	121870653	cg07263178	0.127932	0.037835	0.053775	0.202089	3.38128	0.000726	3.13924	0.0347	0.9828	0	3	576	+++
14	39102633	cg08125763	-0.086045	0.025452	-0.135931	-0.036159	-3.38066	0.000727	3.13825	0.587212	0.74557	0	3	576	---
12	49235349	cg04019438	0.165122	0.048844	0.069388	0.260856	3.3806	0.000727	3.13817	4.1639	0.124687	0.519681	3	576	+++
17	41734977	cg18418651	0.062031	0.01835	0.026065	0.097996	3.38043	0.000728	3.1379	0.035792	0.982263	0	3	576	+++
9	131428691	cg03242401	-0.125834	0.037227	-0.198799	-0.052869	-3.38019	0.000729	3.13752	2.41154	0.299461	0.170655	3	576	-+-
11	93850086	cg07609200	-0.120073	0.035523	-0.189697	-0.050448	-3.38015	0.000729	3.13746	1.3481	0.509641	0	3	576	---
14	92794251	cg17025349	0.132982	0.039349	0.055858	0.210106	3.37956	0.00073	3.13652	0.772855	0.67948	0	3	576	+++
2	86790930	cg27247697	0.070356	0.020818	0.029551	0.11116	3.37948	0.00073	3.1364	0.165458	0.9206	0	3	576	+++
7	154913478	cg13609821	-0.152605	0.045156	-0.241111	-0.064099	-3.37949	0.00073	3.13641	0.883443	0.642929	0	3	576	---
19	1489759	cg18639142	0.104428	0.030899	0.043866	0.164991	3.37963	0.00073	3.13664	3.90553	0.141881	0.487906	3	576	+++
17	49362677	cg19709878	0.078395	0.023202	0.032918	0.123871	3.37874	0.000732	3.13523	1.75505	0.415811	0	3	576	+++
17	47290739	cg04432267	-0.075153	0.022242	-0.118747	-0.031559	-3.37891	0.000732	3.1355	0.979116	0.612897	0	3	576	---
11	62574048	cg03218988	0.137989	0.040843	0.057936	0.218042	3.37851	0.000733	3.13487	0.161574	0.92239	0	3	576	+++
1	100700605	cg03549293	-0.096438	0.028548	-0.152392	-0.040485	-3.37813	0.000734	3.13427	1.62174	0.444471	0	3	576	---
14	39114342	cg14178967	0.167778	0.049668	0.070429	0.265128	3.37799	0.000734	3.13406	0.096805	0.95275	0	3	576	+++
2	191245838	cg20391764	0.174973	0.051803	0.073439	0.276508	3.37764	0.000735	3.1335	1.55641	0.45923	0	3	576	+-+
1	227946721	cg24610866	0.135921	0.040244	0.057044	0.214799	3.37745	0.000736	3.1332	3.46218	0.177091	0.422329	3	576	+++
6	149400222	cg24652982	-0.112771	0.033396	-0.178227	-0.047315	-3.37678	0.000738	3.13214	0.346443	0.840951	0	3	576	---
17	7572848	cg05038977	0.099367	0.029428	0.041688	0.157047	3.37658	0.000738	3.13183	2.27945	0.319906	0.122597	3	576	+-+
21	38795321	cg25099965	0.091787	0.027186	0.038503	0.145071	3.37632	0.000739	3.13141	0.04878	0.975905	0	3	576	+++
19	10947207	cg01378874	-0.131692	0.039005	-0.208141	-0.055242	-3.37629	0.000739	3.13136	1.4945	0.473668	0	3	576	---
1	209828072	cg09686635	0.10495	0.031092	0.044009	0.165891	3.37542	0.000741	3.13	2.75266	0.252504	0.273429	3	576	+++
4	186190886	cg17271338	0.133025	0.03941	0.055781	0.210268	3.37541	0.000741	3.12999	3.57631	0.167268	0.440765	3	576	+++
17	7326288	cg19039291	-0.111542	0.033045	-0.176309	-0.046775	-3.3755	0.000741	3.13013	0.305419	0.858379	0	3	576	---
17	74273888	cg00612225	-0.092142	0.027296	-0.145643	-0.038641	-3.3756	0.000741	3.13028	1.22594	0.541741	0	3	576	---
6	24775351	cg18711759	0.144748	0.042881	0.060702	0.228794	3.37561	0.000741	3.13031	4.91221	0.085768	0.592851	3	576	+++
19	38849606	cg05464534	0.107258	0.031782	0.044964	0.169551	3.37476	0.000743	3.12896	1.09122	0.579488	0	3	576	+-+
6	83193233	cg17774797	0.158055	0.046832	0.066265	0.249845	3.37497	0.000743	3.12929	1.10294	0.576101	0	3	576	+++
1	42335344	cg02059391	0.155508	0.046086	0.065178	0.245837	3.37427	0.000744	3.12818	0.788333	0.674242	0	3	576	+++
12	34333571	cg04595200	-0.122549	0.036319	-0.193734	-0.051364	-3.37426	0.000744	3.12817	2.46515	0.291541	0.188691	3	576	---
15	55993062	cg09887667	0.152884	0.045305	0.064086	0.241681	3.37455	0.000744	3.12863	3.46932	0.17646	0.423518	3	576	+-+
14	95516084	cg22456891	0.154237	0.04571	0.064644	0.243829	3.37421	0.000745	3.1281	0.553845	0.758113	0	3	576	+++
11	62602255	cg22862634	-0.236813	0.070191	-0.374387	-0.099238	-3.37383	0.000746	3.12749	4.87699	0.087292	0.589911	3	576	---
10	107173991	cg18757824	-0.139444	0.041333	-0.220457	-0.058431	-3.37365	0.000746	3.12721	0.314762	0.854379	0	3	576	---
10	689100	cg10796899	-0.130332	0.038636	-0.206059	-0.054605	-3.37332	0.000747	3.12669	0.08879	0.956576	0	3	576	---
21	41725592	cg23581129	-0.20662	0.061268	-0.326705	-0.086535	-3.37241	0.000749	3.12525	1.39084	0.498866	0	3	576	---
7	23273132	cg07020364	-0.100193	0.029708	-0.158421	-0.041965	-3.37255	0.000749	3.12548	0.509345	0.77517	0	3	576	---
21	44941612	cg12963323	-0.150312	0.044569	-0.237667	-0.062956	-3.37255	0.000749	3.12547	1.55212	0.460215	0	3	576	-+-
10	86377795	cg06895675	0.142999	0.042403	0.059889	0.226109	3.37237	0.00075	3.12519	0.538118	0.764098	0	3	576	+++
9	107283284	cg00494836	0.13472	0.039953	0.056411	0.213028	3.37192	0.000751	3.12448	0.619746	0.73354	0	3	576	+++
16	823425	cg00828798	-0.102919	0.030522	-0.162743	-0.043095	-3.37192	0.000751	3.12448	2.34403	0.309742	0.14677	3	576	---
15	67822853	cg15799226	0.09047	0.026833	0.037876	0.143063	3.37153	0.000752	3.12387	0.513935	0.773393	0	3	576	+++
10	3068602	cg03682068	0.070002	0.020762	0.029308	0.110696	3.37159	0.000752	3.12396	0.074937	0.963225	0	3	576	+++
6	158031590	cg21350324	0.15922	0.047224	0.066662	0.251779	3.3716	0.000752	3.12399	0.771303	0.680007	0	3	576	+++
17	82791470	cg02239902	-0.140551	0.041688	-0.222259	-0.058842	-3.37149	0.000752	3.1238	2.48146	0.289174	0.194022	3	576	---
20	52192003	cg00710617	0.15202	0.045096	0.063632	0.240409	3.37105	0.000753	3.12311	2.14167	0.342722	0.066151	3	576	+++
12	642525	cg08089041	-0.13925	0.041308	-0.220214	-0.058287	-3.37103	0.000753	3.12309	1.85444	0.395652	0	3	576	---
12	132301059	cg06161550	-0.225679	0.066955	-0.356912	-0.094447	-3.3706	0.000754	3.1224	1.16375	0.55885	0	3	576	---
5	55038275	cg22739441	-0.097948	0.029058	-0.154901	-0.040995	-3.3708	0.000754	3.12273	0.67353	0.714077	0	3	576	---
10	112888587	cg08788216	-0.128445	0.038105	-0.203131	-0.05376	-3.37083	0.000754	3.12277	0.176583	0.915494	0	3	576	---
1	153783691	cg25741879	0.126152	0.037424	0.052801	0.199503	3.37089	0.000754	3.12286	0.031956	0.984149	0	3	576	+++
8	144401193	cg20555305	-0.078749	0.023364	-0.124543	-0.032956	-3.37056	0.000754	3.12234	2.14333	0.342439	0.066871	3	576	---
6	158069663	cg19866578	-0.091126	0.027039	-0.144122	-0.03813	-3.37021	0.000755	3.1218	4.9732	0.083192	0.597844	3	576	---
14	34630270	cg13453819	0.098451	0.029214	0.041191	0.155711	3.36998	0.000756	3.12143	1.54212	0.462522	0	3	576	+-+
6	154868501	cg20005578	-0.158486	0.047029	-0.250663	-0.066309	-3.36994	0.000756	3.12138	1.25819	0.533074	0	3	576	---
4	183989777	cg11920206	-0.110845	0.032893	-0.175316	-0.046375	-3.36987	0.000756	3.12125	0.061938	0.969506	0	3	576	---
11	1032258	cg16517593	-0.104636	0.031048	-0.16549	-0.043782	-3.37015	0.000756	3.1217	2.65263	0.265454	0.246031	3	576	---
6	70246405	cg23842996	-0.117061	0.034736	-0.185144	-0.048978	-3.36999	0.000756	3.12144	3.27286	0.194674	0.388913	3	576	---
2	796523	cg02762063	-0.104908	0.031132	-0.165928	-0.043889	-3.36976	0.000757	3.12108	0.175011	0.916214	0	3	576	---
11	1391039	cg26367591	-0.135775	0.040293	-0.214749	-0.056801	-3.3697	0.000757	3.12099	5.47554	0.064715	0.634739	3	576	---
4	106690665	cg06904507	0.157379	0.046706	0.065836	0.248923	3.36957	0.000757	3.12079	5.04475	0.080269	0.603548	3	576	+-+
19	18919523	cg09964705	0.108174	0.032101	0.045256	0.171092	3.36978	0.000757	3.12113	1.93277	0.380457	0	3	576	+++
12	114666546	cg26411222	-0.120367	0.035725	-0.190388	-0.050346	-3.36925	0.000758	3.12028	1.44955	0.484433	0	3	576	---
19	48795460	cg23059550	0.12094	0.035893	0.050589	0.191291	3.36941	0.000758	3.12054	1.42313	0.490875	0	3	576	+++
1	115089416	cg03614513	0.080395	0.023862	0.033626	0.127164	3.36919	0.000758	3.1202	7.62185	0.022128	0.737596	3	576	+++
12	108115437	cg06075774	-0.156319	0.046399	-0.247261	-0.065376	-3.369	0.000759	3.11989	2.71075	0.25785	0.262198	3	576	---
2	20431445	cg13432447	-0.088832	0.026369	-0.140515	-0.03715	-3.36885	0.000759	3.11966	9.04186	0.010879	0.778807	3	576	---
5	40679062	cg06802812	0.107199	0.031823	0.044826	0.169573	3.36858	0.00076	3.11923	5.28351	0.071236	0.621464	3	576	+++
4	104495322	cg24594819	0.148318	0.04403	0.06202	0.234616	3.3686	0.00076	3.11926	1.94796	0.377578	0	3	576	+++
9	97633691	cg15880741	0.167987	0.049873	0.070237	0.265738	3.36832	0.000761	3.11882	4.59967	0.100275	0.565187	3	576	+-+
3	126493385	cg03132399	-0.069341	0.020587	-0.109693	-0.02899	-3.36815	0.000761	3.11855	1.47267	0.478866	0	3	576	---
1	94541984	cg17511195	0.108595	0.032245	0.045395	0.171795	3.3678	0.000762	3.11801	0.199443	0.90509	0	3	576	+++
20	40690343	cg20346165	0.108396	0.032189	0.045306	0.171487	3.36751	0.000763	3.11755	0.102969	0.949818	0	3	576	+++
19	3626909	cg13603510	0.147069	0.043674	0.061469	0.23267	3.36747	0.000763	3.11748	1.2907	0.524478	0	3	576	+++
12	124863901	cg10462093	0.111644	0.033154	0.046662	0.176625	3.36742	0.000763	3.11741	5.38772	0.067619	0.628786	3	576	+++
2	14642124	cg14125423	-0.139491	0.041427	-0.220687	-0.058295	-3.36718	0.000764	3.11704	0.408175	0.815391	0	3	576	---
5	178232227	cg07051140	0.139009	0.041285	0.05809	0.219928	3.36706	0.000764	3.11684	0.516138	0.772542	0	3	576	+++
3	143971561	cg03595407	0.177542	0.052736	0.07418	0.280905	3.36663	0.000765	3.11617	0.300837	0.860348	0	3	576	+++
7	41696252	cg09124496	-0.092101	0.027357	-0.145721	-0.03848	-3.36659	0.000765	3.1161	0.700515	0.704506	0	3	576	---
1	6241975	cg23341202	0.0973	0.0289	0.040655	0.153944	3.36675	0.000765	3.11635	0.296186	0.862351	0	3	576	+++
22	41621778	cg21144673	0.112543	0.033428	0.047024	0.178062	3.36672	0.000765	3.11631	1.05604	0.589771	0	3	576	+++
19	16904933	cg25996388	0.101663	0.030199	0.042473	0.160852	3.36646	0.000766	3.11589	5.4512	0.065507	0.633108	3	576	+++
15	78339309	cg02558162	0.126486	0.037573	0.052842	0.200129	3.36638	0.000766	3.11577	0.513753	0.773464	0	3	576	+++
1	52032829	cg00691240	0.182799	0.054301	0.076369	0.289228	3.36641	0.000766	3.11582	1.75317	0.416202	0	3	576	+++
20	63627583	cg13094338	0.155273	0.046128	0.064861	0.245685	3.3661	0.000767	3.11533	0.075763	0.962827	0	3	576	+++
16	66880209	cg08603911	0.087101	0.02588	0.036377	0.137825	3.3656	0.000768	3.11455	0.005968	0.99702	0	3	576	+++
3	53892007	cg06801544	0.174979	0.051987	0.073084	0.276873	3.36582	0.000768	3.11489	0.445201	0.800435	0	3	576	+++
10	1463979	cg16990474	-0.118401	0.03518	-0.187353	-0.049448	-3.36559	0.000768	3.11453	1.32277	0.516136	0	3	576	---
18	79441369	cg02391768	-0.099608	0.029597	-0.157619	-0.041598	-3.36549	0.000768	3.11437	4.22797	0.120756	0.52696	3	576	---
13	79406186	cg12383823	0.136945	0.040694	0.057185	0.216704	3.36526	0.000769	3.11401	0.135875	0.934319	0	3	576	+++
3	67385164	cg07414462	-0.11792	0.035038	-0.186595	-0.049244	-3.36544	0.000769	3.11429	1.37699	0.502331	0	3	576	---
12	27332762	cg25743499	0.143998	0.042794	0.060121	0.227875	3.36489	0.00077	3.11343	0.648111	0.72321	0	3	576	+++
2	207433535	cg11374169	0.103303	0.0307	0.043131	0.163475	3.36493	0.00077	3.11349	0.868018	0.647906	0	3	576	+++
1	40412735	cg08210258	-0.106652	0.031697	-0.168779	-0.044526	-3.36474	0.000771	3.1132	11.1004	0.003887	0.819827	3	576	--+
13	100646222	cg08047242	-0.094711	0.02815	-0.149885	-0.039538	-3.36455	0.000771	3.1129	1.13103	0.568068	0	3	576	---
12	117190091	cg00142624	0.114873	0.034141	0.047957	0.18179	3.36466	0.000771	3.11307	2.4153	0.298899	0.171945	3	576	+++
19	2200020	cg20225246	-0.071816	0.021346	-0.113655	-0.029978	-3.36435	0.000772	3.11258	0.449696	0.798638	0	3	576	---
17	75289534	cg07106832	0.135674	0.04033	0.056627	0.214721	3.36409	0.000772	3.11217	3.86125	0.145058	0.482033	3	576	+++
12	49639499	cg08890611	0.102935	0.030601	0.042957	0.162912	3.36379	0.000773	3.1117	0.514489	0.773179	0	3	576	+++
11	119481571	cg24843717	0.080991	0.02408	0.033794	0.128187	3.3634	0.000774	3.11109	3.95104	0.138689	0.493804	3	576	+-+
1	111204017	cg11071762	0.10791	0.032083	0.045028	0.170792	3.36349	0.000774	3.11124	3.48947	0.174691	0.426847	3	576	+++
7	5531976	cg04490349	0.219972	0.065396	0.091796	0.348148	3.36369	0.000774	3.11154	11.013	0.00406	0.818397	3	576	+++
7	35695093	cg08766915	0.090103	0.026791	0.037592	0.142614	3.36316	0.000775	3.11071	0.545892	0.761134	0	3	576	+++
5	60945808	cg25112826	0.142787	0.042463	0.05956	0.226014	3.36265	0.000776	3.10991	3.12595	0.209512	0.360194	3	576	+++
16	84144607	cg08965527	0.158304	0.047075	0.066036	0.250572	3.36278	0.000776	3.11011	1.88638	0.389384	0	3	576	+++
6	166627825	cg22776125	0.072395	0.021529	0.030199	0.114592	3.3627	0.000776	3.10999	3.64129	0.161921	0.450744	3	576	+++
10	68332180	cg15342384	0.135596	0.040333	0.056543	0.214648	3.36191	0.000778	3.10875	0.105372	0.948678	0	3	576	+++
21	30614082	cg03779328	-0.091308	0.027157	-0.144536	-0.03808	-3.36219	0.000778	3.10919	1.34564	0.510268	0	3	576	---
2	85603072	cg24999111	0.147148	0.043772	0.061354	0.232942	3.36166	0.000779	3.10836	0.469268	0.79086	0	3	576	+++
3	179072264	cg19588881	0.076984	0.0229	0.0321	0.121868	3.36173	0.000779	3.10846	0.616273	0.734815	0	3	576	+++
12	30204175	cg16332003	-0.113885	0.033877	-0.180285	-0.047485	-3.36168	0.000779	3.10839	0.586779	0.745732	0	3	576	---
7	99371575	cg15504730	-0.134786	0.040092	-0.213367	-0.056205	-3.3619	0.000779	3.10874	6.8552	0.032465	0.708251	3	576	---
6	41546263	cg00387170	-0.203108	0.060422	-0.321536	-0.084681	-3.36148	0.00078	3.10808	10.0059	0.006718	0.800117	3	576	-+-
6	166752372	cg08230983	0.182148	0.054186	0.075943	0.288353	3.36152	0.00078	3.10813	11.0243	0.004037	0.818582	3	576	+++
21	45922762	cg18460830	0.180405	0.053676	0.0752	0.28561	3.36099	0.000781	3.10731	1.48663	0.475534	0	3	576	+-+
1	184036399	cg01436608	0.095949	0.028548	0.039995	0.151903	3.36098	0.000781	3.10729	1.91487	0.383876	0	3	576	+-+
3	124093669	cg08577025	-0.120741	0.035926	-0.191156	-0.050327	-3.36085	0.000781	3.10709	3.24072	0.197827	0.382854	3	576	---
16	86605252	cg00561903	-0.14913	0.044375	-0.236104	-0.062155	-3.3607	0.000782	3.10684	0.534647	0.765425	0	3	576	---
6	155381384	cg26121257	-0.146095	0.043471	-0.231298	-0.060892	-3.36076	0.000782	3.10695	0.504134	0.777193	0	3	576	---
7	75739025	cg22340644	0.120508	0.035859	0.050224	0.190791	3.36059	0.000782	3.10668	0.448009	0.799312	0	3	576	+++
3	100260959	cg18725293	0.131583	0.039154	0.054842	0.208325	3.36068	0.000782	3.10681	2.50385	0.285954	0.20123	3	576	+++
2	136119166	cg03101422	0.146692	0.04365	0.061138	0.232246	3.36063	0.000782	3.10675	6.52589	0.038275	0.693529	3	576	+++
7	473276	cg00427834	-0.115371	0.034333	-0.182663	-0.048079	-3.36038	0.000783	3.10635	4.26339	0.118636	0.53089	3	576	---
6	33177618	cg15900054	-0.128644	0.038293	-0.203699	-0.05359	-3.35946	0.000785	3.10491	3.05926	0.216616	0.346247	3	576	---
4	185204349	cg03670132	0.119613	0.035603	0.049831	0.189396	3.35962	0.000785	3.10515	1.90894	0.385015	0	3	576	+++
5	61332180	cg16159717	0.115061	0.034249	0.047933	0.18219	3.35954	0.000785	3.10502	0.100902	0.950801	0	3	576	+++
12	104456966	cg05119480	0.090613	0.026973	0.037745	0.143481	3.35934	0.000786	3.10471	0.942908	0.624094	0	3	576	+++
1	154954530	cg02424687	-0.080558	0.023981	-0.127561	-0.033556	-3.35927	0.000786	3.10461	1.16511	0.55847	0	3	576	---
12	130456488	cg03391667	-0.109208	0.032509	-0.172926	-0.045489	-3.35927	0.000786	3.1046	0.196882	0.906249	0	3	576	---
6	116254160	cg02934834	0.22131	0.065881	0.092184	0.350436	3.35925	0.000786	3.10458	0.02517	0.987494	0	3	576	+++
10	68404051	cg07328400	-0.126528	0.037664	-0.20035	-0.052706	-3.35937	0.000786	3.10476	0.808916	0.667338	0	3	576	---
4	82882803	cg16905129	-0.126236	0.03758	-0.199892	-0.052579	-3.35914	0.000786	3.1044	2.7512	0.252689	0.273043	3	576	---
1	179877784	cg27449836	0.083867	0.024968	0.03493	0.132804	3.35901	0.000787	3.1042	2.45682	0.292758	0.185939	3	576	+-+
19	11987443	cg19853210	-0.093519	0.027844	-0.148094	-0.038944	-3.35864	0.000788	3.10361	0.787495	0.674524	0	3	576	---
1	58782124	cg12229666	0.1218	0.036267	0.050717	0.192883	3.35845	0.000788	3.10332	1.73715	0.419548	0	3	576	+++
15	51089841	cg09660124	0.102177	0.030425	0.042544	0.161811	3.3583	0.000789	3.10308	0.585712	0.746129	0	3	576	+++
2	189783907	cg09979956	0.105229	0.031337	0.043808	0.16665	3.35794	0.00079	3.10253	0.924843	0.629757	0	3	576	+++
5	39074932	cg04919918	0.137169	0.040852	0.057099	0.217238	3.35772	0.00079	3.10218	1.18658	0.552507	0	3	576	+++
1	228158312	cg03650119	-0.099454	0.029622	-0.157514	-0.041394	-3.35739	0.000791	3.10167	4.40522	0.110515	0.545993	3	576	---
14	23071525	cg23712970	0.070288	0.020942	0.029242	0.111335	3.35636	0.000794	3.10004	1.28786	0.525224	0	3	576	+++
15	71684019	cg14266032	0.114077	0.033986	0.047464	0.18069	3.35658	0.000794	3.10039	0.505865	0.77652	0	3	576	+++
1	113391101	cg24576534	0.11918	0.035509	0.049582	0.188777	3.35634	0.000794	3.1	1.0709	0.585405	0	3	576	+++
1	26620359	cg16678185	0.09703	0.028911	0.040364	0.153696	3.35615	0.000795	3.09972	0.139246	0.932746	0	3	576	+++
2	200889283	cg07434465	0.118732	0.035377	0.049395	0.18807	3.35625	0.000795	3.09987	3.52695	0.171448	0.432938	3	576	+++
19	7099531	cg15169257	0.118083	0.035189	0.049112	0.187053	3.35568	0.000796	3.09897	0.692865	0.707206	0	3	576	+++
9	19103102	cg07988015	0.102619	0.030579	0.042685	0.162554	3.35589	0.000796	3.0993	7.4448	0.024176	0.731356	3	576	+++
10	133058750	cg08267250	0.193471	0.05766	0.080458	0.306484	3.35539	0.000797	3.09852	0.820135	0.663606	0	3	576	+-+
3	72101021	cg14342973	0.107728	0.032109	0.044794	0.170662	3.35503	0.000798	3.09796	0.718946	0.698044	0	3	576	+-+
1	44355297	cg11977326	0.179029	0.05336	0.074443	0.283615	3.3551	0.000798	3.09807	3.71894	0.155755	0.462212	3	576	+-+
6	165715193	cg00549973	-0.105294	0.031384	-0.166806	-0.043781	-3.35502	0.000798	3.09794	6.14196	0.046376	0.674371	3	576	---
15	56917659	cg16956170	-0.104618	0.031183	-0.165737	-0.0435	-3.35499	0.000798	3.09789	3.14836	0.207178	0.364748	3	576	---
7	5898595	cg11074378	0.198608	0.059204	0.082568	0.314649	3.35462	0.000799	3.09731	5.43972	0.065884	0.632334	3	576	+++
4	145765083	cg07661849	-0.044138	0.013158	-0.069928	-0.018348	-3.3544	0.0008	3.09697	1.61433	0.446121	0	3	576	---
6	85593944	cg08906144	0.246616	0.073529	0.102499	0.390734	3.35398	0.000801	3.09631	1.96181	0.374972	0	3	576	+-+
3	193554771	cg05820087	-0.154917	0.046198	-0.245464	-0.064369	-3.35335	0.000803	3.09532	4.5928	0.10062	0.564536	3	576	---
4	70940520	cg07458924	-0.151425	0.045161	-0.23994	-0.06291	-3.35301	0.000804	3.09479	0.973443	0.614638	0	3	576	---
14	81435809	cg15332441	0.104263	0.031096	0.043315	0.165211	3.35296	0.000804	3.09471	0.786391	0.674897	0	3	576	+-+
1	117594610	cg15685385	0.098146	0.029271	0.040774	0.155518	3.35297	0.000804	3.09474	0.043371	0.978548	0	3	576	+++
7	23106108	cg05607219	0.143666	0.04285	0.059679	0.227652	3.35274	0.000805	3.09437	0.285262	0.867074	0	3	576	+++
1	63593673	cg04478083	0.195724	0.058378	0.081302	0.310145	3.35268	0.000805	3.09428	6.05142	0.048523	0.669499	3	576	+++
3	57170255	cg17076539	0.098595	0.02941	0.040952	0.156237	3.35246	0.000806	3.09393	0.760578	0.683664	0	3	576	+++
16	27490496	cg20100542	0.123781	0.036927	0.051404	0.196157	3.35207	0.000807	3.09332	0.316841	0.853491	0	3	576	+++
19	29213314	cg21255626	0.115514	0.034461	0.047971	0.183056	3.35205	0.000807	3.09329	1.91724	0.383422	0	3	576	+++
12	68833665	cg14129571	-0.135739	0.040505	-0.21513	-0.056349	-3.35114	0.000809	3.09186	0.822458	0.662835	0	3	576	---
14	101925492	cg05036013	-0.122642	0.036594	-0.194366	-0.050917	-3.3514	0.000809	3.09227	1.41265	0.493454	0	3	576	---
3	37176504	cg11574180	0.144372	0.043084	0.059927	0.228817	3.35092	0.00081	3.09152	0.992384	0.608845	0	3	576	+++
1	17419843	cg01904812	0.141184	0.042135	0.0586	0.223769	3.35076	0.00081	3.09126	1.60194	0.448892	0	3	576	+-+
5	177497576	cg14474582	0.159917	0.047724	0.066379	0.253455	3.3509	0.00081	3.09149	1.49241	0.474163	0	3	576	+++
1	75672337	cg12752449	-0.100474	0.029987	-0.159249	-0.041699	-3.35055	0.000811	3.09095	0.812929	0.666001	0	3	576	-+-
2	68471543	cg08160937	-0.105962	0.031629	-0.167955	-0.04397	-3.35017	0.000812	3.09035	0.927241	0.629002	0	3	576	---
11	101583139	cg06838985	-0.091006	0.027164	-0.144248	-0.037764	-3.35022	0.000812	3.09042	0.304021	0.858979	0	3	576	---
1	23959047	cg02497494	0.114414	0.034153	0.047475	0.181353	3.35006	0.000812	3.09018	1.73001	0.421049	0	3	576	+++
1	109985123	cg04310489	0.177862	0.053097	0.073792	0.281931	3.34977	0.000813	3.08971	0.439943	0.802542	0	3	576	+++
2	111120716	cg21035422	0.220873	0.065936	0.091639	0.350107	3.34983	0.000813	3.08981	6.29194	0.043025	0.682133	3	576	+++
12	115624106	cg02022284	-0.132862	0.039665	-0.210605	-0.05512	-3.34965	0.000814	3.08953	1.20422	0.547656	0	3	576	---
11	110296975	cg25229114	0.105686	0.031552	0.043843	0.167529	3.34954	0.000814	3.08935	0.140267	0.93227	0	3	576	+++
14	96392016	cg16369911	0.174545	0.052122	0.072385	0.276705	3.34876	0.000816	3.08814	0.216522	0.897393	0	3	576	+++
22	29838518	cg07638098	0.145979	0.043593	0.060536	0.231421	3.34867	0.000817	3.088	1.06928	0.58588	0	3	576	+++
7	20331103	cg01564766	0.116047	0.034657	0.048119	0.183975	3.34843	0.000817	3.08762	4.72567	0.094153	0.57678	3	576	+++
10	123770784	cg19832529	-0.126903	0.037896	-0.20118	-0.052626	-3.34868	0.000817	3.08802	0.140566	0.93213	0	3	576	---
4	186103587	cg19780045	0.131378	0.039234	0.054479	0.208277	3.34855	0.000817	3.08781	1.30269	0.521343	0	3	576	+++
1	34885277	cg13709618	0.082276	0.024571	0.034117	0.130436	3.3485	0.000817	3.08773	3.14803	0.207212	0.364682	3	576	+++
6	28104780	cg00426182	0.125076	0.037358	0.051855	0.198297	3.34808	0.000818	3.08707	1.1779	0.554909	0	3	576	+++
16	46831135	cg18342900	0.082465	0.024632	0.034187	0.130743	3.34791	0.000819	3.08682	3.94214	0.139308	0.492661	3	576	+-+
3	192893050	cg05848650	-0.175865	0.052538	-0.27884	-0.07289	-3.34737	0.00082	3.08597	0.052807	0.973942	0	3	576	---
7	99558248	cg01079658	0.093895	0.028049	0.038919	0.148871	3.34755	0.00082	3.08625	8.00563	0.018264	0.750176	3	576	+++
1	150837968	cg01929192	-0.1308	0.039073	-0.207383	-0.054217	-3.34758	0.00082	3.08629	0.145836	0.929677	0	3	576	---
1	26500971	cg07958926	0.090659	0.027082	0.037579	0.14374	3.34762	0.00082	3.08636	0.565565	0.753684	0	3	576	+++
1	26697959	cg20385686	0.083337	0.024898	0.034537	0.132136	3.34718	0.000821	3.08567	0.531014	0.766817	0	3	576	+++
19	39436041	cg14579362	0.13274	0.039663	0.055001	0.210479	3.34672	0.000822	3.08494	3.99214	0.135868	0.499015	3	576	+++
14	61695129	cg07052387	0.084637	0.025292	0.035064	0.134211	3.34634	0.000823	3.08436	0.723115	0.696591	0	3	576	+++
3	112991409	cg26657980	0.104713	0.031293	0.043378	0.166049	3.34618	0.000824	3.08409	0.205194	0.902491	0	3	576	+++
1	11262734	cg19625377	0.087607	0.026182	0.036291	0.138923	3.34613	0.000824	3.08402	0.854991	0.65214	0	3	576	+++
10	1183358	cg11784023	0.123084	0.036786	0.050983	0.195185	3.34592	0.000825	3.08369	1.21205	0.545515	0	3	576	+-+
6	117483506	cg19727166	0.136295	0.040738	0.056449	0.216141	3.34566	0.000825	3.08329	0.906898	0.635433	0	3	576	+++
6	3023441	cg13065507	0.206529	0.06173	0.085539	0.327519	3.34571	0.000825	3.08337	3.97304	0.137172	0.496607	3	576	+-+
4	10457516	cg21099470	0.056966	0.017027	0.023593	0.09034	3.34561	0.000826	3.08322	1.71863	0.423452	0	3	576	+-+
8	102654000	cg23996714	0.146719	0.043854	0.060765	0.232674	3.34561	0.000826	3.08321	1.46501	0.480704	0	3	576	+-+
19	45793026	cg05507497	0.123178	0.036818	0.051016	0.195341	3.34562	0.000826	3.08323	10.2474	0.005954	0.804829	3	576	+++
7	2001148	cg00437166	0.047862	0.014309	0.019816	0.075908	3.34481	0.000828	3.08195	0.508142	0.775637	0	3	576	+++
11	65096186	cg04496233	0.086037	0.025726	0.035614	0.136459	3.3444	0.000829	3.08131	0.946818	0.622875	0	3	576	+++
3	42502037	cg23003500	0.107755	0.032219	0.044605	0.170904	3.34444	0.000829	3.08138	0.247571	0.883569	0	3	576	+++
20	49046698	cg03577601	0.126265	0.037752	0.05227	0.200259	3.34454	0.000829	3.08153	0.012369	0.993834	0	3	576	+++
19	41959537	cg03363466	0.169964	0.050821	0.070355	0.269572	3.34437	0.000829	3.08127	5.2596	0.072093	0.619743	3	576	+++
7	30348337	cg08549335	-0.128564	0.038441	-0.203908	-0.053221	-3.3445	0.000829	3.08147	3.04224	0.218468	0.342589	3	576	---
22	40346572	cg13430425	0.195865	0.058572	0.081065	0.310665	3.34403	0.00083	3.08074	3.0905	0.213259	0.352855	3	576	+-+
2	231706891	cg12364657	0.115366	0.034505	0.047736	0.182997	3.34343	0.000832	3.0798	0.886006	0.642105	0	3	576	+++
22	32255921	cg11050660	-0.063588	0.019021	-0.100869	-0.026306	-3.343	0.000833	3.07913	1.89284	0.388128	0	3	576	-+-
11	2008307	cg05487290	-0.079956	0.023917	-0.126834	-0.033078	-3.34302	0.000833	3.07916	1.04113	0.594185	0	3	576	-+-
1	201982973	cg15650530	0.119432	0.035727	0.049408	0.189456	3.34295	0.000834	3.07905	0.462528	0.79353	0	3	576	+++
1	62600840	cg11342966	-0.14565	0.043575	-0.231056	-0.060243	-3.34252	0.000835	3.07837	0.22474	0.893714	0	3	576	---
6	142926634	cg21489622	0.170356	0.050966	0.070463	0.270249	3.34255	0.000835	3.07842	0.519112	0.471221	0	2	300	?++
19	43463980	cg08343755	0.104068	0.031138	0.043037	0.1651	3.34212	0.000836	3.07775	3.20044	0.201852	0.375086	3	576	+++
6	168449171	cg05519323	-0.109453	0.032754	-0.173652	-0.045255	-3.34165	0.000837	3.07702	0.399419	0.818969	0	3	576	---
5	178205505	cg17682541	0.148306	0.044378	0.061325	0.235286	3.34187	0.000837	3.07737	0.556576	0.757079	0	3	576	+++
17	6893714	cg01758314	0.119494	0.035765	0.049394	0.189594	3.34105	0.000839	3.07609	2.09488	0.350834	0.045293	3	576	+++
6	157615337	cg10992736	-0.107283	0.032114	-0.170226	-0.044341	-3.34076	0.00084	3.07563	0.6558	0.720435	0	3	576	---
6	18264487	cg23132254	0.15502	0.046403	0.06407	0.245971	3.34072	0.00084	3.07558	2.28489	0.319038	0.124686	3	576	+++
10	132977264	cg22622667	-0.198281	0.059359	-0.314626	-0.081937	-3.34035	0.000841	3.075	0.713338	0.700004	0	3	576	---
19	817831	cg15233131	0.072155	0.021601	0.029818	0.114492	3.34043	0.000841	3.07511	1.44988	0.484355	0	3	576	+++
19	58228580	cg01788672	0.078128	0.023388	0.032288	0.123968	3.34056	0.000841	3.07532	0.356965	0.836539	0	3	576	+++
10	62132430	cg11426470	-0.151485	0.045348	-0.240368	-0.062603	-3.3405	0.000841	3.07523	1.38942	0.49922	0	3	576	---
1	89821947	cg15100945	0.188434	0.056407	0.077877	0.298991	3.34064	0.000841	3.07544	1.1522	0.562085	0	3	576	+++
10	29959976	cg02069008	-0.107167	0.032082	-0.170047	-0.044287	-3.34045	0.000841	3.07515	3.60038	0.165268	0.444503	3	576	---
6	1832855	cg05598936	-0.131139	0.039257	-0.208083	-0.054195	-3.34051	0.000841	3.07524	5.18403	0.074869	0.6142	3	576	---
3	44862023	cg26889990	0.134403	0.04024	0.055532	0.213273	3.34	0.000842	3.07445	0.688682	0.708687	0	3	576	+-+
17	37299985	cg01174708	-0.149597	0.044788	-0.237381	-0.061813	-3.34012	0.000842	3.07463	1.42879	0.489489	0	3	576	---
19	56141777	cg09782621	0.1171	0.035062	0.048379	0.185821	3.3398	0.000843	3.07414	1.38835	0.499485	0	3	576	+++
15	35626658	cg12801027	-0.081323	0.024352	-0.129053	-0.033592	-3.33945	0.000844	3.07358	0.580518	0.74807	0	3	576	---
11	100445357	cg05245284	-0.18817	0.056347	-0.298611	-0.07773	-3.33949	0.000844	3.07365	0.447944	0.799337	0	3	576	---
12	7108384	cg12335311	0.073019	0.021868	0.030157	0.115881	3.33904	0.000845	3.07294	0.692788	0.707234	0	3	576	+++
18	28174336	cg11963233	0.074905	0.022432	0.030939	0.118871	3.33927	0.000845	3.07331	0.207831	0.901302	0	3	576	+++
20	5950316	cg15337463	0.170651	0.051105	0.070485	0.270817	3.33922	0.000845	3.07322	0.534389	0.765524	0	3	576	+++
12	1234204	cg19272483	-0.156059	0.046736	-0.247661	-0.064456	-3.33915	0.000845	3.07312	0.74953	0.687451	0	3	576	---
1	172571871	cg00416727	-0.083548	0.02502	-0.132587	-0.034509	-3.33924	0.000845	3.07326	1.44911	0.484539	0	3	576	---
8	33473347	cg10353612	0.126609	0.037921	0.052284	0.200933	3.33877	0.000846	3.07253	1.42001	0.491643	0	3	576	+++
4	107720548	cg17686641	0.094077	0.028177	0.038851	0.149304	3.33885	0.000846	3.07265	1.12383	0.570117	0	3	576	+++
10	117244175	cg26583753	-0.102437	0.03068	-0.16257	-0.042303	-3.33885	0.000846	3.07265	4.37501	0.112196	0.542859	3	576	---
17	43410059	cg17096845	0.218921	0.065576	0.090391	0.347451	3.3384	0.000847	3.07195	7.37364	0.025051	0.728764	3	576	+--
9	137269738	cg14372996	0.092966	0.027846	0.038388	0.147545	3.33857	0.000847	3.07221	4.05781	0.131479	0.507123	3	576	+-+
6	3118514	cg14617594	0.097393	0.029171	0.040218	0.154569	3.33867	0.000847	3.07237	2.3636	0.306726	0.153834	3	576	+++
16	28950578	cg01040394	0.106242	0.031827	0.04386	0.168623	3.33808	0.000848	3.07145	1.73177	0.420678	0	3	576	+++
8	1091067	cg27148803	-0.12142	0.036372	-0.192709	-0.05013	-3.33827	0.000848	3.07174	2.01083	0.365892	0.005388	3	576	---
19	4455241	cg21720385	-0.101848	0.030513	-0.161654	-0.042042	-3.33784	0.000849	3.07107	0.910922	0.634156	0	3	576	-+-
15	44536866	cg11515196	0.127208	0.03811	0.052511	0.201904	3.33788	0.000849	3.07114	5.04648	0.080199	0.603684	3	576	+++
7	7640706	cg12309238	0.115188	0.034512	0.047544	0.182832	3.33759	0.00085	3.07068	1.28124	0.526965	0	3	576	+++
6	168263822	cg06744044	0.097735	0.029285	0.040338	0.155133	3.33745	0.00085	3.07046	1.53521	0.464123	0	3	576	+++
10	103396691	cg10283338	0.091508	0.027421	0.037763	0.145253	3.33716	0.000851	3.07001	1.59753	0.449883	0	3	576	+++
7	23013352	cg24791380	0.113343	0.033964	0.046774	0.179912	3.33717	0.000851	3.07003	0.760029	0.683851	0	3	576	+++
7	139359627	cg23671665	0.14059	0.04213	0.058014	0.223165	3.33702	0.000852	3.06979	0.564227	0.754188	0	3	576	+++
2	150767325	cg01808166	-0.108427	0.032493	-0.172114	-0.044741	-3.33693	0.000852	3.06966	0.790213	0.673608	0	3	576	---
5	6633463	cg10459717	0.063395	0.019001	0.026153	0.100636	3.33639	0.000853	3.06881	1.88859	0.388953	0	3	576	+-+
17	81927363	cg14328782	0.123739	0.037087	0.051048	0.196429	3.33646	0.000853	3.06892	0.746946	0.68834	0	3	576	+-+
20	63765994	cg00034574	-0.093212	0.027938	-0.14797	-0.038454	-3.33641	0.000853	3.06884	2.01106	0.36585	0.005502	3	576	-+-
9	125840363	cg11654592	0.168442	0.050487	0.069487	0.267397	3.33633	0.000854	3.06871	9.66071	0.007984	0.792976	3	576	+++
9	137043382	cg13803266	0.068765	0.020614	0.028362	0.109168	3.33589	0.000855	3.06803	0.453485	0.797126	0	3	576	+++
22	29767375	cg15236460	0.164603	0.049349	0.067879	0.261328	3.33549	0.000856	3.0674	2.56149	0.27783	0.219204	3	576	+++
20	45881082	cg18755855	0.099961	0.02997	0.041221	0.158701	3.33542	0.000856	3.0673	0.32564	0.849744	0	3	576	+++
2	234496835	cg04942334	0.162356	0.048679	0.066945	0.257766	3.33525	0.000857	3.06703	0.93701	0.625937	0	3	576	+++
16	1530041	cg09038916	-0.101695	0.030495	-0.161466	-0.041924	-3.33477	0.000858	3.06629	3.33582	0.18864	0.400448	3	576	---
12	3275516	cg07272217	-0.104468	0.031331	-0.165876	-0.04306	-3.33436	0.00086	3.06564	0.185269	0.911526	0	3	576	---
16	85126962	cg02380595	-0.13156	0.039461	-0.208903	-0.054217	-3.33394	0.000861	3.06499	0.544444	0.460597	0	2	313	--?
9	69036158	cg03606089	0.074932	0.022478	0.030877	0.118988	3.33366	0.000862	3.06456	0.862043	0.649845	0	3	576	+++
8	51898522	cg08498240	0.118932	0.035677	0.049004	0.188859	3.33355	0.000862	3.06438	3.90483	0.141931	0.487814	3	576	+-+
17	64505946	cg07823128	0.161038	0.048313	0.066345	0.255732	3.33324	0.000863	3.0639	2.5683	0.276885	0.221276	3	576	+++
6	4884161	cg02431089	-0.142419	0.042734	-0.226178	-0.058661	-3.3327	0.000865	3.06306	0.276615	0.870831	0	3	576	---
4	42397075	cg25939676	0.121479	0.03645	0.050038	0.192921	3.33279	0.000865	3.06319	0.646863	0.723662	0	3	576	+++
18	22933116	cg14157947	0.122366	0.036722	0.050391	0.194341	3.33224	0.000866	3.06234	1.9229	0.382338	0	3	576	+++
18	48950802	cg21505940	0.098875	0.029672	0.040718	0.157032	3.3323	0.000866	3.06243	3.58765	0.166323	0.442532	3	576	+++
4	186889458	cg23277490	-0.123936	0.037195	-0.196837	-0.051035	-3.3321	0.000867	3.06213	4.65229	0.097672	0.570104	3	576	---
11	69008055	cg17296447	0.092577	0.027783	0.038122	0.147032	3.3321	0.000867	3.06212	2.1782	0.336519	0.081812	3	576	+-+
8	22221741	cg00575769	0.06819	0.020465	0.028078	0.108302	3.33196	0.000867	3.0619	1.49129	0.474429	0	3	576	+-+
1	89763429	cg14181947	0.113567	0.034088	0.046755	0.18038	3.33158	0.000868	3.06132	3.46294	0.177024	0.422455	3	576	+++
4	73868856	cg17276610	-0.072842	0.021864	-0.115695	-0.029989	-3.33161	0.000868	3.06136	0.021466	0.989324	0	3	576	---
12	7444925	cg06847767	-0.157921	0.047415	-0.250855	-0.064987	-3.33058	0.000871	3.05976	3.99654	0.13557	0.499567	3	576	---
20	35619645	cg11328022	0.088702	0.026631	0.036505	0.140898	3.33076	0.000871	3.06004	4.20969	0.121865	0.524905	3	576	+++
17	55421873	cg08703400	0.068108	0.020451	0.028024	0.108192	3.3303	0.000872	3.05932	1.71409	0.424413	0	3	576	+-+
2	38875740	cg19971804	0.102302	0.030718	0.042095	0.162509	3.33038	0.000872	3.05945	0.341493	0.843035	0	3	576	+++
2	84905672	cg21586107	0.103721	0.031143	0.042681	0.164761	3.33048	0.000872	3.0596	2.18255	0.335789	0.083638	3	576	+++
2	84516433	cg04547220	0.277529	0.083338	0.114186	0.440872	3.33015	0.000873	3.05909	1.56713	0.456774	0	3	576	+-+
8	91992055	cg04350120	-0.07454	0.022383	-0.118412	-0.030669	-3.33016	0.000873	3.05911	1.12985	0.568402	0	3	576	-+-
4	61993627	cg04331368	0.08367	0.025127	0.034422	0.132919	3.32992	0.000874	3.05872	1.98483	0.37068	0	3	576	+-+
5	22853593	cg18394953	0.114475	0.034378	0.047094	0.181857	3.32986	0.000874	3.05863	0.224006	0.894042	0	3	576	+++
3	481328	cg03445800	-0.112613	0.033821	-0.178901	-0.046324	-3.32971	0.000874	3.0584	1.3493	0.509336	0	3	576	---
6	30752330	cg14753356	-0.084242	0.0253	-0.13383	-0.034654	-3.32972	0.000874	3.05842	6.96814	0.030682	0.712979	3	576	---
1	90707212	cg03714573	-0.172964	0.051947	-0.274781	-0.071147	-3.3296	0.000875	3.05823	0.624996	0.731617	0	3	576	-+-
9	132080092	cg06751594	-0.263993	0.079292	-0.419405	-0.108581	-3.32939	0.000875	3.0579	0.722425	0.696831	0	3	576	---
17	28406490	cg02559280	-0.084343	0.025335	-0.134001	-0.034686	-3.32907	0.000876	3.0574	0.17149	0.917828	0	3	576	---
5	140647898	cg09507928	0.112403	0.033765	0.046224	0.178581	3.32901	0.000876	3.05731	2.85557	0.23984	0.299613	3	576	+++
22	38273215	cg17603184	0.136088	0.040879	0.055966	0.21621	3.32906	0.000876	3.0574	5.94076	0.051284	0.663343	3	576	+++
8	38565439	cg09063478	-0.080821	0.02428	-0.12841	-0.033231	-3.32864	0.000878	3.05673	4.4458	0.108295	0.550137	3	576	---
13	91090027	cg19550910	-0.127571	0.03833	-0.202697	-0.052444	-3.32823	0.000879	3.0561	0.85099	0.653446	0	3	576	---
17	42659279	cg18995023	0.105217	0.031615	0.043251	0.167183	3.32802	0.000879	3.05577	0.202546	0.903686	0	3	576	+++
7	149732965	cg10682316	-0.10898	0.032744	-0.173159	-0.044801	-3.3282	0.000879	3.05605	1.80059	0.406451	0	3	576	---
12	6606563	cg19388446	0.153198	0.046037	0.062966	0.243429	3.32774	0.00088	3.05533	0.779473	0.677235	0	3	576	+++
12	51216903	cg15922693	-0.097438	0.029279	-0.154826	-0.04005	-3.32786	0.00088	3.05552	8.43989	0.014699	0.76303	3	576	---
6	96897465	cg13371199	0.147669	0.044377	0.06069	0.234647	3.32761	0.000881	3.05514	0.885273	0.642341	0	3	576	+++
13	112064493	cg07290915	-0.073254	0.022018	-0.116408	-0.030099	-3.32705	0.000883	3.05427	1.86444	0.39368	0	3	576	---
17	59156023	cg16764909	0.279162	0.08392	0.114678	0.443645	3.32652	0.000884	3.05343	0.235349	0.888986	0	3	576	+++
19	40191889	cg27468926	0.147646	0.044383	0.060654	0.234637	3.3266	0.000884	3.05356	1.65968	0.43612	0	3	576	+++
17	40418162	cg26007540	0.200173	0.06018	0.082221	0.318125	3.32626	0.000885	3.05303	1.15396	0.561591	0	3	576	+++
7	26376878	cg22128813	0.065192	0.019599	0.026778	0.103607	3.32627	0.000885	3.05305	0.103161	0.949727	0	3	576	+++
20	14035867	cg00805520	0.136832	0.041141	0.056196	0.217469	3.32593	0.000886	3.05252	0.343485	0.842196	0	3	576	+++
5	52799977	cg26187219	0.108884	0.032738	0.044718	0.17305	3.32596	0.000886	3.05257	3.34129	0.188126	0.401429	3	576	+++
1	223846268	cg15700160	0.089825	0.027011	0.036883	0.142768	3.32547	0.000888	3.05181	0.053649	0.973532	0	3	576	+++
2	74504285	cg13407169	-0.057909	0.017417	-0.092046	-0.023772	-3.3249	0.000889	3.05091	0.224967	0.893612	0	3	576	---
17	79462431	cg17610068	-0.144	0.043313	-0.228893	-0.059106	-3.32462	0.00089	3.05049	2.21185	0.330904	0.095781	3	576	-+-
4	139301465	cg14704079	0.208789	0.062799	0.085703	0.331875	3.32472	0.00089	3.05064	0.459101	0.794891	0	3	576	+-+
8	145002992	cg21594567	0.106268	0.031962	0.043622	0.168913	3.32483	0.00089	3.0508	0.588897	0.744942	0	3	576	+++
12	107321152	cg06286685	0.216202	0.06503	0.088744	0.343661	3.32466	0.00089	3.05054	1.5745	0.455095	0	3	576	+++
22	41205305	cg12821546	0.072312	0.021752	0.029678	0.114946	3.32438	0.000891	3.05011	0.919695	0.63138	0	3	576	+++
1	202144133	cg11418036	0.107413	0.032311	0.044084	0.170742	3.32436	0.000891	3.05008	4.785	0.091401	0.582027	3	576	+++
8	22565541	cg07469555	0.163267	0.049116	0.067	0.259534	3.32411	0.000892	3.04969	2.75424	0.252304	0.273848	3	576	+++
6	70413971	cg14065550	0.148512	0.044679	0.060941	0.236084	3.32396	0.000892	3.04945	1.6051	0.448184	0	3	576	+-+
7	149114691	cg13901243	-0.156407	0.047054	-0.248633	-0.064181	-3.324	0.000892	3.04952	0.007413	0.9963	0	3	576	---
15	82709568	cg09698655	0.129024	0.03882	0.052937	0.205111	3.32367	0.000893	3.049	1.68572	0.430478	0	3	576	+++
5	136132663	cg14181459	0.15213	0.045771	0.062419	0.24184	3.32374	0.000893	3.04912	0.618006	0.734178	0	3	576	+++
15	42273561	cg27313857	0.111414	0.033524	0.045706	0.177122	3.32337	0.000894	3.04854	1.81051	0.404438	0	3	576	+++
10	100267731	cg22947113	0.132354	0.039829	0.05429	0.210419	3.32307	0.000895	3.04808	0.517876	0.771871	0	3	576	+++
10	77110418	cg07972159	-0.101442	0.030527	-0.161275	-0.041609	-3.32303	0.000895	3.04802	3.56781	0.167981	0.439432	3	576	-+-
1	224330129	cg25882709	0.104845	0.031549	0.043008	0.166682	3.32322	0.000895	3.0483	3.23409	0.198484	0.381589	3	576	+++
14	20449531	cg06708111	-0.12669	0.038127	-0.201419	-0.051962	-3.32289	0.000896	3.04779	2.64794	0.266077	0.244696	3	576	---
10	22336735	cg06073351	0.089324	0.026882	0.036635	0.142014	3.32278	0.000896	3.04762	5.50431	0.06379	0.636648	3	576	+++
1	42816928	cg04498902	0.126365	0.038035	0.051817	0.200913	3.32237	0.000897	3.04698	2.33331	0.311407	0.142849	3	576	+-+
7	87624088	cg13287933	-0.140209	0.042204	-0.222929	-0.057488	-3.32214	0.000898	3.04662	0.098189	0.952091	0	3	576	---
4	1345886	cg09748973	0.169872	0.051133	0.069651	0.270093	3.32215	0.000898	3.04664	0.007046	0.996483	0	3	576	+++
2	174395969	cg01369819	0.082428	0.024814	0.033793	0.131062	3.32189	0.000899	3.04624	0.337861	0.844567	0	3	576	+++
13	42992284	cg19915711	0.159994	0.048166	0.065589	0.254399	3.32174	0.000899	3.046	2.66825	0.263389	0.250444	3	576	+++
10	58436314	cg20041415	0.123142	0.037069	0.050487	0.195798	3.32197	0.000899	3.04637	1.64385	0.439585	0	3	576	+-+
3	113804792	cg03106584	-0.136253	0.041015	-0.216643	-0.055864	-3.32203	0.000899	3.04645	1.21337	0.545156	0	3	576	---
17	82536502	cg05229454	-0.114546	0.034483	-0.182132	-0.04696	-3.32184	0.000899	3.04616	2.32874	0.312119	0.141166	3	576	---
2	197453414	cg21184926	0.246004	0.074061	0.100844	0.391164	3.32163	0.0009	3.04583	6.20441	0.04495	0.677649	3	576	+-+
9	6757453	cg23849946	0.208565	0.062789	0.0855	0.331631	3.32171	0.0009	3.04596	0.990516	0.609414	0	3	576	+++
19	37251931	cg22634378	-0.141111	0.042481	-0.224374	-0.057848	-3.32172	0.0009	3.04598	2.39074	0.302591	0.16344	3	576	---
18	46917900	cg21915157	0.091279	0.027484	0.03741	0.145148	3.32115	0.000901	3.04509	0.889365	0.641028	0	3	576	+++
1	91022013	cg24714742	0.139794	0.042092	0.057293	0.222294	3.32113	0.000901	3.04506	0.420316	0.810456	0	3	576	+++
20	51695950	cg07339236	-0.123863	0.037301	-0.196972	-0.050753	-3.32066	0.000903	3.04432	3.92318	0.140635	0.490209	3	576	---
5	66144645	cg09001528	0.162148	0.048831	0.066439	0.257857	3.32059	0.000903	3.04422	4.31865	0.115403	0.536892	3	576	+++
17	14725955	cg09157692	-0.146288	0.044058	-0.232642	-0.059934	-3.32035	0.000904	3.04384	3.06913	0.21555	0.348349	3	576	---
14	99398614	cg19947357	-0.175921	0.052989	-0.279779	-0.072062	-3.31996	0.000905	3.04324	1.80982	0.404578	0	3	576	-+-
20	37289446	cg07719737	0.158669	0.047792	0.064995	0.252342	3.31995	0.000905	3.04323	1.36492	0.505373	0	3	576	+++
11	70203855	cg08346494	0.121227	0.036516	0.049655	0.192799	3.31981	0.000906	3.043	0.055551	0.972607	0	3	576	+++
15	90932490	cg23056966	0.12017	0.0362	0.049218	0.191121	3.31964	0.000906	3.04274	1.05652	0.589629	0	3	576	+-+
4	122732367	cg04556854	0.158087	0.047629	0.064734	0.25144	3.31911	0.000908	3.04192	0.610269	0.737024	0	3	576	+-+
6	43059463	cg00415582	0.112835	0.034	0.046196	0.179475	3.31873	0.000909	3.04134	0.074172	0.963593	0	3	576	+++
1	8424096	cg08856919	0.137595	0.04146	0.056334	0.218856	3.31877	0.000909	3.0414	1.52004	0.467657	0	3	576	+++
4	127964979	cg17360140	0.16323	0.049186	0.066826	0.259634	3.31866	0.000909	3.04122	0.599866	0.740868	0	3	576	+++
8	119066933	cg27041096	0.125519	0.037819	0.051393	0.199645	3.3189	0.000909	3.04159	6.37238	0.041329	0.686146	3	576	+++
12	116766975	cg21805029	-0.134936	0.040661	-0.214631	-0.055241	-3.31857	0.00091	3.04108	1.51677	0.468423	0	3	576	---
20	18507927	cg09324223	0.134891	0.04065	0.055217	0.214566	3.31834	0.00091	3.04072	2.1069	0.348732	0.050739	3	576	+-+
19	44764230	cg25774891	-0.079153	0.023854	-0.125906	-0.0324	-3.31827	0.000911	3.04061	3.03596	0.219154	0.341231	3	576	---
4	88456872	cg10396609	0.150241	0.045283	0.061486	0.238996	3.31782	0.000912	3.03992	0.044084	0.978199	0	3	576	+++
21	33543079	cg16929354	0.143543	0.043265	0.058744	0.228342	3.31778	0.000912	3.03985	0.145045	0.930045	0	3	576	+++
12	52948810	cg06024289	0.109611	0.033035	0.044862	0.17436	3.31799	0.000912	3.04019	0.780108	0.67702	0	3	576	+++
6	30212910	cg24315046	0.1691	0.050973	0.069192	0.269007	3.31742	0.000913	3.0393	1.14201	0.564958	0	3	576	+++
3	33441225	cg19935505	0.091594	0.027612	0.037476	0.145713	3.31724	0.000914	3.03902	1.92191	0.382528	0	3	576	+++
20	49915816	cg08794192	0.159436	0.048065	0.065229	0.253643	3.31711	0.000914	3.03882	0.554819	0.757744	0	3	576	+++
12	53079494	cg05380522	0.16697	0.050336	0.068312	0.265628	3.31712	0.000914	3.03883	1.82028	0.402468	0	3	576	+-+
1	182391547	cg13180005	0.086017	0.02593	0.035193	0.13684	3.31723	0.000914	3.03901	1.17396	0.556005	0	3	576	+++
20	31836630	cg18769770	-0.083597	0.025202	-0.132993	-0.034201	-3.31708	0.000915	3.03877	0.530137	0.767154	0	3	576	---
19	38931071	cg23360000	0.108224	0.03263	0.044269	0.17218	3.31668	0.000916	3.03815	0.231787	0.89057	0	3	576	+++
20	35625939	cg16603509	-0.079742	0.024042	-0.126864	-0.03262	-3.31678	0.000916	3.03831	1.73487	0.420028	0	3	576	---
3	32571009	cg25390230	0.082971	0.025022	0.033928	0.132013	3.31595	0.000918	3.03701	0.24723	0.88372	0	3	576	+++
22	46250666	cg02195676	0.126225	0.038064	0.05162	0.200831	3.31613	0.000918	3.0373	1.54859	0.461028	0	3	576	+-+
6	33406405	cg00865518	-0.139749	0.042146	-0.222354	-0.057144	-3.31586	0.000919	3.03688	1.09486	0.578436	0	3	576	---
19	4639979	cg08692006	-0.083764	0.025262	-0.133277	-0.034251	-3.31586	0.000919	3.03688	0.098057	0.952154	0	3	576	---
17	7178248	cg08066994	0.080356	0.024237	0.032851	0.127861	3.31541	0.00092	3.03618	1.93526	0.379982	0	3	576	+-+
7	151028751	cg01166674	0.107351	0.032378	0.04389	0.170812	3.31556	0.00092	3.03641	0.200334	0.904686	0	3	576	+++
19	12696556	cg06489804	0.10599	0.031969	0.04333	0.168649	3.31537	0.00092	3.03612	2.68423	0.261293	0.254906	3	576	+++
2	232550480	cg03566780	0.134002	0.040423	0.054772	0.213232	3.31495	0.000922	3.03546	1.47319	0.478741	0	3	576	+++
17	41734741	cg00107016	0.130957	0.039511	0.053515	0.208399	3.31444	0.000923	3.03467	2.88275	0.236603	0.306217	3	576	+++
20	48698959	cg17151498	-0.161402	0.0487	-0.256855	-0.06595	-3.3142	0.000924	3.03431	4.84436	0.088728	0.587149	3	576	-+-
12	31325485	cg17586567	0.130381	0.039347	0.05326	0.207501	3.3136	0.000926	3.03338	1.5451	0.461833	0	3	576	+++
17	28357538	cg27520502	0.085062	0.025671	0.034747	0.135378	3.31353	0.000926	3.03327	0.429361	0.806799	0	3	576	+++
7	116954014	cg22251685	0.119902	0.036189	0.048971	0.190832	3.31321	0.000927	3.03277	1.53205	0.464858	0	3	576	+-+
18	11688772	cg24858440	0.106076	0.032019	0.043319	0.168832	3.31292	0.000928	3.03232	2.21332	0.330662	0.09638	3	576	+++
17	47807524	cg15250181	-0.085164	0.025709	-0.135554	-0.034774	-3.31258	0.000929	3.03179	3.42597	0.180326	0.416224	3	576	---
22	50196315	cg01376469	0.096043	0.028992	0.03922	0.152867	3.31279	0.000929	3.03211	0.725706	0.695689	0	3	576	+++
4	177348411	cg02244477	-0.092175	0.02783	-0.146722	-0.037629	-3.31209	0.000931	3.03103	5.16189	0.075703	0.612545	3	576	---
17	74442597	cg04315098	0.101142	0.03054	0.041283	0.161001	3.31177	0.000932	3.03053	0.394319	0.82106	0	3	576	+++
6	26123938	cg10185311	0.185058	0.055876	0.075541	0.294576	3.31193	0.000932	3.03078	4.24683	0.119623	0.52906	3	576	+++
20	46406771	cg15728918	0.163258	0.049297	0.066635	0.25988	3.31171	0.000932	3.03044	5.21669	0.073656	0.616615	3	576	+++
20	23368676	cg13928009	-0.104693	0.031615	-0.166658	-0.042728	-3.31154	0.000933	3.03017	0.04936	0.975622	0	3	576	---
17	36885297	cg08659204	0.160141	0.048359	0.065358	0.254925	3.31151	0.000933	3.03013	3.22605	0.199284	0.380046	3	576	+-+
1	28643179	cg03915268	0.074584	0.022524	0.030437	0.118732	3.31128	0.000934	3.02978	3.04216	0.218476	0.342573	3	576	+++
10	132254959	cg27145048	0.171651	0.051842	0.070039	0.273262	3.311	0.000935	3.02935	7.59982	0.022373	0.736836	3	576	+++
5	147454373	cg02399645	0.166207	0.0502	0.067814	0.2646	3.31087	0.000935	3.02915	0.029692	0.985264	0	3	576	+++
5	171308259	cg18336674	0.059965	0.018111	0.024468	0.095463	3.31098	0.000935	3.02931	1.56243	0.45785	0	3	576	+-+
20	35742490	cg09926892	0.126759	0.038286	0.051717	0.2018	3.31081	0.000935	3.02904	6.00724	0.049607	0.667068	3	576	+++
11	12397935	cg26127114	0.11512	0.034772	0.046966	0.183274	3.31069	0.000936	3.02886	5.06768	0.079354	0.605342	3	576	+++
6	24910827	cg06953309	0.145655	0.043997	0.05942	0.23189	3.31054	0.000936	3.02863	0.700272	0.704592	0	3	576	+++
8	144508587	cg03221776	0.109311	0.033017	0.044597	0.174025	3.31071	0.000936	3.0289	1.84967	0.396597	0	3	576	+++
5	180803493	cg07738820	0.150078	0.045332	0.061227	0.238929	3.31063	0.000936	3.02877	1.51974	0.467728	0	3	576	+++
11	27522258	cg09878183	-0.106849	0.032278	-0.170114	-0.043584	-3.31026	0.000937	3.0282	0.922846	0.630386	0	3	576	---
10	110497887	cg20531392	0.167747	0.050676	0.068423	0.267071	3.31022	0.000937	3.02813	0.023743	0.988199	0	3	576	+++
4	123399522	cg27191207	0.1167	0.035252	0.047606	0.185794	3.31043	0.000937	3.02845	0.921246	0.63089	0	3	576	+++
4	182894817	cg00612828	-0.11996	0.036243	-0.190996	-0.048923	-3.30987	0.000938	3.02759	0.722243	0.696894	0	3	576	---
10	79346712	cg17037153	0.072289	0.021841	0.029479	0.115098	3.30969	0.000939	3.02731	3.40923	0.181843	0.413357	3	576	+++
8	27593326	cg04803944	0.164805	0.049794	0.06721	0.262401	3.30977	0.000939	3.02743	0.136952	0.933816	0	3	576	+++
6	153553953	cg05768617	0.131286	0.039675	0.053524	0.209049	3.30905	0.000941	3.02633	7.05838	0.029329	0.716649	3	576	+-+
1	3036718	cg05204618	0.082205	0.024842	0.033515	0.130895	3.30912	0.000941	3.02643	6.00293	0.049714	0.66683	3	576	+++
1	15203948	cg23513000	-0.076798	0.023209	-0.122288	-0.031309	-3.30899	0.000941	3.02623	0.045851	0.977335	0	3	576	---
9	87148454	cg14558431	-0.18658	0.056383	-0.297089	-0.07607	-3.30917	0.000941	3.02651	1.44149	0.486389	0	3	576	---
13	98224823	cg27188340	0.145981	0.044121	0.059503	0.232458	3.30863	0.000943	3.02567	0.145866	0.702517	0	2	313	++?
5	7250878	cg08481674	-0.121146	0.036618	-0.192918	-0.049375	-3.30838	0.000943	3.02529	0.029951	0.985136	0	3	576	---
22	39096297	cg24515575	-0.132806	0.040147	-0.211494	-0.054117	-3.30798	0.000945	3.02467	0.548419	0.760173	0	3	576	---
4	103533733	cg12108564	-0.115401	0.034889	-0.183784	-0.047017	-3.30761	0.000946	3.0241	3.94251	0.139282	0.492708	3	576	---
19	17950446	cg04986870	0.10975	0.033184	0.04471	0.174791	3.30732	0.000947	3.02365	1.07593	0.583937	0	3	576	+++
22	36388204	cg26465251	0.103543	0.031306	0.042183	0.164903	3.30744	0.000947	3.02383	0.065221	0.967916	0	3	576	+++
2	24971286	cg17466768	0.111976	0.033857	0.045616	0.178337	3.3073	0.000947	3.02361	1.83525	0.399467	0	3	576	+++
1	170067313	cg26931608	-0.158674	0.047981	-0.252717	-0.064631	-3.30702	0.000948	3.02317	0.696991	0.705749	0	3	576	---
3	16884856	cg14577430	0.094545	0.028591	0.038506	0.150584	3.30676	0.000949	3.02277	0.060962	0.969979	0	3	576	+++
11	59810765	cg11575220	0.118797	0.035929	0.048377	0.189217	3.30646	0.00095	3.02231	0.641855	0.725476	0	3	576	+++
6	31197174	cg24023453	0.228744	0.069189	0.093135	0.364354	3.3061	0.000951	3.02176	0.097975	0.952193	0	3	576	+++
16	73058491	cg07786668	0.232719	0.070387	0.09476	0.370678	3.30627	0.000951	3.02201	1.36266	0.505943	0	3	576	+-+
6	89638886	cg10392378	0.127019	0.038419	0.051718	0.20232	3.30615	0.000951	3.02184	2.45787	0.292604	0.186288	3	576	+++
3	30606426	cg09668216	0.081531	0.024663	0.033192	0.12987	3.30583	0.000952	3.02134	0.218784	0.896379	0	3	576	+++
4	25160652	cg19503860	0.108839	0.032924	0.044309	0.173369	3.3058	0.000952	3.02129	3.20136	0.201759	0.375266	3	576	+++
17	12090553	cg27492928	-0.069037	0.020885	-0.10997	-0.028103	-3.30564	0.000953	3.02104	0.663744	0.717579	0	3	576	---
1	42456318	cg00080393	0.121566	0.036778	0.049481	0.193651	3.30541	0.000953	3.02069	0.115366	0.943949	0	3	576	+++
2	216412924	cg25696003	0.139602	0.042233	0.056825	0.222379	3.30549	0.000953	3.02081	1.21099	0.545804	0	3	576	+++
14	75270107	cg00717693	-0.095201	0.028804	-0.151657	-0.038745	-3.30513	0.000954	3.02026	0.244312	0.88501	0	3	576	---
5	31854397	cg01924596	-0.10604	0.032083	-0.168922	-0.043158	-3.30522	0.000954	3.02039	13.5917	0.001118	0.852851	3	576	---
6	87589904	cg14792904	0.08392	0.025393	0.034149	0.133691	3.3048	0.000956	3.01975	0.138458	0.933113	0	3	576	+++
21	46286246	cg20202505	0.142558	0.043138	0.058008	0.227108	3.30473	0.000956	3.01963	1.32476	0.515622	0	3	576	+++
5	114054853	cg05495546	0.111575	0.033765	0.045396	0.177754	3.3045	0.000957	3.01928	1.41324	0.49331	0	3	576	+++
5	179940137	cg18351191	-0.103533	0.031333	-0.164947	-0.04212	-3.30424	0.000957	3.01888	0.267898	0.874635	0	3	576	---
20	37527828	cg14160807	0.150815	0.045645	0.06135	0.240279	3.30405	0.000958	3.01859	0.010028	0.994998	0	3	576	+++
10	132418012	cg03860038	0.104963	0.031772	0.042689	0.167236	3.30358	0.00096	3.01785	0.168636	0.681327	0	2	313	++?
16	70764490	cg06880763	-0.123725	0.037452	-0.197132	-0.050319	-3.30354	0.00096	3.0178	3.8871	0.143195	0.485477	3	576	---
1	180360895	cg13229709	-0.147521	0.044657	-0.23505	-0.059993	-3.3034	0.00096	3.01758	0.115917	0.943689	0	3	576	---
3	56664535	cg08881024	-0.136991	0.041468	-0.218269	-0.055713	-3.3035	0.00096	3.01773	1.06844	0.586126	0	3	576	-+-
12	48654539	cg09300189	-0.071347	0.021599	-0.11368	-0.029013	-3.30327	0.000961	3.01738	0.109323	0.946806	0	3	576	---
11	94973574	cg04388472	0.074573	0.022576	0.030324	0.118822	3.30322	0.000961	3.0173	3.70367	0.156949	0.459995	3	576	+++
8	140221475	cg03929816	0.067661	0.020486	0.027509	0.107814	3.30283	0.000962	3.01669	0.370269	0.830993	0	3	576	+++
7	100634048	cg15603896	-0.115386	0.034935	-0.183858	-0.046913	-3.30288	0.000962	3.01677	3.08923	0.213394	0.35259	3	576	---
2	85611908	cg00666849	0.163876	0.049617	0.066625	0.261126	3.30278	0.000962	3.01662	0.073619	0.96386	0	3	576	+++
20	50481939	cg01510261	-0.087901	0.026614	-0.140065	-0.035737	-3.30278	0.000962	3.01661	0.460441	0.794358	0	3	576	---
2	166902349	cg11207143	-0.106547	0.032258	-0.169771	-0.043322	-3.30299	0.000962	3.01695	0.392658	0.821742	0	3	576	---
1	225999633	cg27326518	0.099975	0.03027	0.040646	0.159304	3.3028	0.000962	3.01665	1.56573	0.457096	0	3	576	+++
16	81006414	cg02832646	0.08727	0.026423	0.035481	0.139059	3.30283	0.000962	3.0167	2.76173	0.251362	0.275815	3	576	+-+
5	179577533	cg08405093	-0.080485	0.024368	-0.128246	-0.032725	-3.30297	0.000962	3.01691	4.50459	0.105158	0.556008	3	576	---
14	69260374	cg20896439	0.081088	0.024552	0.032966	0.129211	3.30267	0.000963	3.01645	1.59661	0.450091	0	3	576	+-+
17	60677618	cg07834876	0.12741	0.038582	0.05179	0.203031	3.30234	0.000964	3.01594	14.0262	0.0009	0.85741	3	576	++-
12	126191327	cg17885825	-0.111877	0.033879	-0.17828	-0.045474	-3.30225	0.000964	3.0158	1.63044	0.442543	0	3	576	---
6	89818042	cg01223793	-0.141593	0.042876	-0.225629	-0.057557	-3.30242	0.000964	3.01606	0.974157	0.614419	0	3	576	---
2	112542205	cg22009140	0.079658	0.024122	0.032378	0.126938	3.30225	0.000964	3.0158	2.22712	0.328388	0.101979	3	576	+++
16	4273852	cg13035052	0.083946	0.025421	0.034121	0.13377	3.30228	0.000964	3.01584	1.01165	0.603009	0	3	576	+++
5	160684904	cg06843422	0.093415	0.028286	0.037973	0.148856	3.30246	0.000964	3.01612	1.28819	0.525139	0	3	576	+++
14	49852884	cg00781985	0.129863	0.03933	0.052777	0.20695	3.30191	0.000965	3.01527	1.0693	0.585876	0	3	576	+++
14	105248375	cg11537379	0.143342	0.043413	0.058253	0.228432	3.30183	0.000966	3.01515	1.19685	0.549678	0	3	576	+++
12	102120217	cg20599651	0.120367	0.036457	0.048912	0.191822	3.30166	0.000966	3.01489	0.289585	0.865202	0	3	576	+++
10	121659474	cg05395012	-0.078079	0.023651	-0.124435	-0.031724	-3.30132	0.000967	3.01437	4.671	0.096762	0.571826	3	576	---
15	39934370	cg00825047	0.070139	0.021245	0.028499	0.111779	3.30143	0.000967	3.01454	0.048892	0.97585	0	3	576	+++
1	1116526	cg03705284	0.16603	0.050292	0.067457	0.264603	3.30131	0.000967	3.01435	1.70437	0.426481	0	3	576	+++
13	37000636	cg02881111	0.126442	0.038302	0.05137	0.201514	3.30118	0.000968	3.01414	1.37069	0.503917	0	3	576	+-+
15	45345127	cg26082418	-0.132968	0.04028	-0.211915	-0.05402	-3.30112	0.000968	3.01405	0.281215	0.86883	0	3	576	---
19	48271311	cg25159743	0.082194	0.024899	0.033393	0.130995	3.30116	0.000968	3.01411	3.42887	0.180066	0.416717	3	576	+++
13	62512258	cg26524889	-0.102956	0.031197	-0.164103	-0.041809	-3.30015	0.000971	3.01256	0.060204	0.970346	0	3	576	---
4	184512878	cg24456592	-0.107653	0.032623	-0.171594	-0.043712	-3.29992	0.000972	3.01221	0.69598	0.706106	0	3	576	---
10	98409227	cg25036697	-0.079079	0.023965	-0.126051	-0.032107	-3.29972	0.000973	3.01189	1.07524	0.584138	0	3	576	---
3	43632471	cg07938030	-0.105678	0.032027	-0.16845	-0.042905	-3.29967	0.000973	3.01181	8.49935	0.014269	0.764688	3	576	---
3	123201659	cg17759082	0.118641	0.035959	0.048162	0.189121	3.29936	0.000974	3.01133	2.07174	0.354917	0.034629	3	576	+++
22	46762507	cg27481164	0.114033	0.034565	0.046286	0.181781	3.29909	0.000975	3.01092	0.469412	0.790803	0	3	576	+++
7	23468604	cg05852760	0.105764	0.032059	0.042928	0.168599	3.29905	0.000975	3.01086	1.81862	0.402802	0	3	576	+-+
19	2908889	cg13408953	-0.117236	0.035534	-0.186882	-0.047589	-3.29927	0.000975	3.0112	0.515741	0.772695	0	3	576	---
1	109042134	cg14128582	0.097077	0.029425	0.039404	0.15475	3.29913	0.000975	3.01098	0.81157	0.666453	0	3	576	+++
2	147844934	cg12968518	0.222507	0.067442	0.090321	0.354693	3.29924	0.000975	3.01114	4.97832	0.08298	0.598258	3	576	+++
12	10613664	cg04577497	0.130338	0.039508	0.052901	0.207774	3.299	0.000976	3.01077	1.12515	0.56974	0	3	576	+++
17	57988462	cg27182210	0.128315	0.038898	0.052075	0.204555	3.29876	0.000976	3.0104	1.58709	0.452239	0	3	576	+-+
19	4791488	cg13285071	0.087992	0.026674	0.035711	0.140273	3.29881	0.000976	3.01048	2.78242	0.248774	0.281201	3	576	+++
1	2205867	cg06203364	-0.090366	0.027396	-0.144062	-0.036671	-3.29855	0.000977	3.01009	1.67162	0.433523	0	3	576	---
2	65056929	cg27236242	0.119686	0.036284	0.048569	0.190804	3.29855	0.000977	3.01009	1.48191	0.476659	0	3	576	+-+
20	46307832	cg06976395	0.118767	0.036005	0.048198	0.189336	3.29867	0.000977	3.01027	1.33607	0.512716	0	3	576	+++
12	107685784	cg18532726	0.111021	0.033662	0.045043	0.176999	3.29809	0.000979	3.00938	0.908713	0.634856	0	3	576	+++
6	27312342	cg09249112	0.114948	0.034855	0.046631	0.183264	3.29785	0.000979	3.009	1.97508	0.372491	0	3	576	+++
12	114398681	cg06717565	-0.087122	0.026419	-0.138903	-0.035341	-3.29773	0.00098	3.00881	2.61447	0.270567	0.235028	3	576	---
9	78297166	cg21188989	0.137292	0.041635	0.055687	0.218897	3.29749	0.000981	3.00844	0.290971	0.864602	0	3	576	+++
3	153052099	cg07582825	-0.147613	0.044768	-0.235359	-0.059868	-3.29729	0.000981	3.00814	1.06901	0.58596	0	3	576	---
14	49620606	cg10008539	0.081551	0.024735	0.033071	0.130031	3.29705	0.000982	3.00777	0.811064	0.666622	0	3	576	+-+
16	88194757	cg16598508	-0.091787	0.027843	-0.146359	-0.037216	-3.29663	0.000984	3.00712	1.79423	0.407744	0	3	576	---
13	49585913	cg16533672	0.137614	0.041745	0.055794	0.219433	3.29656	0.000984	3.00701	2.10457	0.34914	0.049685	3	576	+++
2	86621775	cg03012821	-0.121062	0.036726	-0.193045	-0.049079	-3.29634	0.000985	3.00667	1.87185	0.392224	0	3	576	---
3	120596279	cg09896057	0.105775	0.032091	0.042877	0.168674	3.29611	0.000986	3.00631	0.966127	0.616891	0	3	576	+++
6	131602323	cg25806613	-0.192041	0.058267	-0.306245	-0.077837	-3.29586	0.000986	3.00593	0.291971	0.86417	0	3	576	---
11	68120817	cg10764405	0.201235	0.061053	0.08157	0.3209	3.29604	0.000986	3.00621	1.35516	0.507845	0	3	576	+++
22	50532679	cg11224765	0.117322	0.0356	0.047547	0.187097	3.29559	0.000987	3.00551	0.471215	0.790091	0	3	576	+++
12	8911237	cg17021933	-0.098591	0.029915	-0.157225	-0.039957	-3.29566	0.000987	3.00562	1.03536	0.595903	0	3	576	---
4	103020031	cg00308984	0.179862	0.054576	0.072893	0.286831	3.29562	0.000987	3.00556	2.00202	0.367508	0.00101	3	576	+++
13	99996051	cg15470836	0.206787	0.062748	0.083801	0.329774	3.29551	0.000988	3.00539	2.93781	0.230178	0.31922	3	576	+-+
8	66428872	cg21768436	0.101946	0.030939	0.041306	0.162587	3.29506	0.000989	3.0047	0.248387	0.883209	0	3	576	+++
22	38057079	cg15780888	0.091604	0.027802	0.037113	0.146095	3.29491	0.00099	3.00446	0.606519	0.738407	0	3	576	+++
19	40716532	cg01175128	-0.120498	0.036571	-0.192177	-0.048819	-3.29491	0.00099	3.00447	1.72712	0.421658	0	3	576	-+-
10	35547605	cg17304852	-0.104279	0.031651	-0.166314	-0.042244	-3.2947	0.00099	3.00415	3.7227	0.155463	0.462755	3	576	---
5	140401732	cg19955402	0.134961	0.040965	0.054669	0.215253	3.29453	0.000991	3.00388	0.271841	0.872912	0	3	576	+++
16	85666576	cg05330678	-0.102622	0.031151	-0.163678	-0.041567	-3.29436	0.000992	3.00361	2.99746	0.223414	0.332767	3	576	---
8	63024084	cg18708661	-0.155486	0.047203	-0.248003	-0.062969	-3.29401	0.000993	3.00307	1.09822	0.577463	0	3	576	---
5	134874245	cg20705436	0.119286	0.036216	0.048303	0.190269	3.29375	0.000994	3.00268	0.218147	0.640455	0	2	313	++?
1	204377710	cg08784911	-0.140033	0.042518	-0.223368	-0.056697	-3.29349	0.000995	3.00227	4.60622	0.099947	0.565805	3	576	-+-
1	150150087	cg23669159	0.157964	0.047963	0.063957	0.251972	3.29346	0.000995	3.00223	0.154846	0.925498	0	3	576	+++
16	67192280	cg05501658	0.184712	0.056084	0.074787	0.294637	3.29348	0.000995	3.00226	0.455572	0.796295	0	3	576	+++
10	62804707	cg14943953	0.113638	0.034506	0.046006	0.181271	3.29326	0.000996	3.00192	0.540235	0.76329	0	3	576	+++
15	78299805	cg21159609	0.082876	0.025166	0.033551	0.1322	3.29321	0.000996	3.00184	0.725037	0.695922	0	3	576	+++
3	108222897	cg09277389	0.195905	0.059488	0.079308	0.312502	3.29317	0.000996	3.00179	2.26278	0.322585	0.11613	3	576	+++
13	31162258	cg03373442	0.129321	0.039273	0.052345	0.206297	3.29284	0.000997	3.00126	1.67849	0.432038	0	3	576	+++
16	53591	cg05055400	0.132727	0.040306	0.053727	0.211728	3.29296	0.000997	3.00145	0.885727	0.642195	0	3	576	+-+
1	25430363	cg09154213	0.16619	0.050475	0.067259	0.265121	3.29253	0.000998	3.00079	0.104917	0.948894	0	3	576	+++
17	7234475	cg16264813	0.183856	0.05584	0.074408	0.293303	3.29252	0.000998	3.00077	0.094379	0.953907	0	3	576	+++
19	12945670	cg27180563	0.141443	0.042956	0.057248	0.225638	3.29271	0.000998	3.00107	6.37145	0.041348	0.6861	3	576	+-+
17	81892198	cg01515426	0.105667	0.032093	0.042765	0.168569	3.29255	0.000998	3.00083	0.149156	0.928135	0	3	576	+++
4	97770454	cg21082116	-0.0805	0.024448	-0.128419	-0.032582	-3.29267	0.000998	3.00101	0.309918	0.85645	0	3	576	---
7	131327639	cg05218283	0.125246	0.038041	0.050686	0.199805	3.29241	0.000999	3.00061	0.719058	0.396453	0	2	313	++?
3	133017131	cg25304928	-0.15514	0.047123	-0.247502	-0.062778	-3.29221	0.000999	3.0003	2.22771	0.328291	0.102216	3	576	-+-
16	1783551	cg07967851	0.134314	0.040795	0.054355	0.214273	3.29239	0.000999	3.00058	1.99622	0.368575	0	3	576	+++
12	106956296	cg06496078	0.108769	0.033045	0.044001	0.173538	3.29153	0.001002	2.99925	0.784215	0.675632	0	3	576	+++
12	61708881	cg10081664	-0.134933	0.040995	-0.215283	-0.054583	-3.29145	0.001002	2.99913	1.55167	0.460319	0	3	576	---
5	160312389	cg13042129	0.144185	0.043809	0.05832	0.23005	3.29124	0.001003	2.9988	0.325631	0.849748	0	3	576	+++
10	99537847	cg15903032	-0.079242	0.024077	-0.126434	-0.03205	-3.29112	0.001003	2.99862	0.830192	0.660277	0	3	576	---
1	4011210	cg03006637	0.138109	0.041967	0.055853	0.220365	3.29085	0.001004	2.99821	3.97248	0.137211	0.496535	3	576	+++
1	10647895	cg03962214	-0.105994	0.032209	-0.169123	-0.042865	-3.29084	0.001004	2.99819	1.67401	0.433005	0	3	576	---
5	91381111	cg03378319	0.120388	0.036585	0.048681	0.192094	3.29062	0.001005	2.99784	1.75586	0.415642	0	3	576	+-+
7	75647582	cg11778783	0.090816	0.027599	0.036722	0.14491	3.29056	0.001005	2.99776	0.586032	0.74601	0	3	576	+++
11	76444739	cg10194082	0.083797	0.025465	0.033884	0.133709	3.29061	0.001005	2.99783	5.31165	0.070241	0.623469	3	576	+++
14	101809749	cg25568561	0.127385	0.038714	0.051505	0.203265	3.29038	0.001006	2.99748	0.728323	0.694779	0	3	576	+++
5	134525714	cg26263764	0.105661	0.032112	0.042722	0.1686	3.29043	0.001006	2.99756	1.68413	0.430821	0	3	576	+++
10	21495502	cg22782929	0.300732	0.091406	0.121576	0.479887	3.29007	0.001007	2.99701	0.625173	0.731553	0	3	576	+++
1	67833809	cg25189904	-0.134777	0.040965	-0.215067	-0.054486	-3.29009	0.001007	2.99703	3.53373	0.170868	0.434026	3	576	-+-
2	127526238	cg21679674	0.16744	0.050894	0.067687	0.267193	3.28994	0.001007	2.99681	4.34042	0.114154	0.539215	3	576	+++
3	98518905	cg18754985	-0.103099	0.031338	-0.164521	-0.041676	-3.2899	0.001008	2.99674	2.44606	0.294336	0.18236	3	576	---
17	14301930	cg19814946	0.136033	0.041353	0.054982	0.217085	3.28958	0.001009	2.99625	1.60309	0.448635	0	3	576	+++
3	119294207	cg13696566	0.143237	0.043553	0.057874	0.2286	3.28883	0.001011	2.99508	4.74373	0.093307	0.578391	3	576	+++
17	1109594	cg27016262	0.116214	0.035334	0.04696	0.185468	3.28904	0.001011	2.99541	0.111538	0.945758	0	3	576	+++
6	70668473	cg24161594	0.109813	0.033392	0.044366	0.17526	3.28865	0.001012	2.99482	0.836843	0.658085	0	3	576	+++
1	151281760	cg00587595	0.095825	0.029139	0.038711	0.152938	3.28848	0.001013	2.99455	3.9121	0.141416	0.488765	3	576	+++
15	41332723	cg07501391	0.166845	0.05074	0.067394	0.266296	3.28822	0.001014	2.99414	1.98867	0.36997	0	3	576	+-+
3	184174965	cg22902534	0.065561	0.019939	0.026481	0.104641	3.28815	0.001014	2.99404	1.55496	0.459564	0	3	576	+++
7	592313	cg27312203	0.085542	0.026018	0.034547	0.136536	3.28784	0.001015	2.99356	0.111569	0.945743	0	3	576	+++
9	86354557	cg11944735	0.08655	0.026324	0.034955	0.138144	3.2879	0.001015	2.99365	2.04482	0.359726	0.021921	3	576	+++
14	51651396	cg21817833	0.18614	0.056614	0.075177	0.297104	3.28788	0.001015	2.99362	0.196332	0.906499	0	3	576	+++
2	129073156	cg23773552	-0.111888	0.03403	-0.178586	-0.04519	-3.28796	0.001015	2.99374	0.651375	0.722031	0	3	576	---
1	89524670	cg22081084	0.068943	0.020969	0.027844	0.110043	3.28783	0.001015	2.99355	1.48478	0.475975	0	3	576	+++
16	234647	cg26762198	0.152381	0.046352	0.06153	0.243232	3.28744	0.001016	2.99295	1.77265	0.412168	0	3	576	+++
19	18571587	cg24198128	0.104585	0.031813	0.042232	0.166938	3.28751	0.001016	2.99306	9.81007	0.007409	0.796128	3	576	+++
10	16520998	cg25104555	0.117415	0.035719	0.047405	0.187425	3.28714	0.001017	2.99248	1.82948	0.40062	0	3	576	+-+
12	71946595	cg14847514	-0.131077	0.039875	-0.209232	-0.052923	-3.28724	0.001017	2.99264	0.165155	0.92074	0	3	576	---
3	10248289	cg19999829	0.098129	0.029851	0.039621	0.156637	3.28729	0.001017	2.99272	6.39515	0.040861	0.687263	3	576	+++
16	30445638	cg09973852	0.111708	0.033985	0.045098	0.178319	3.287	0.001018	2.99227	0.301519	0.860055	0	3	576	+++
5	38557150	cg11841722	0.107834	0.032805	0.043535	0.172132	3.28707	0.001018	2.99238	1.2011	0.548509	0	3	576	+++
12	115975807	cg20384759	-0.095519	0.029062	-0.15248	-0.038557	-3.28671	0.001019	2.99183	0.033496	0.854783	0	2	539	-?-
2	71068971	cg24333813	0.097753	0.029742	0.039459	0.156048	3.2867	0.001019	2.99181	0.723584	0.696427	0	3	576	+++
2	110115816	cg04397433	-0.147563	0.044901	-0.235569	-0.059556	-3.28639	0.00102	2.99133	0.778393	0.677601	0	3	576	---
11	126270833	cg16846078	-0.104283	0.031731	-0.166475	-0.042091	-3.2865	0.00102	2.9915	0.421143	0.810121	0	3	576	---
15	58066967	cg22903883	0.10285	0.031299	0.041504	0.164196	3.28606	0.001021	2.99083	0.083092	0.959305	0	3	576	+++
3	136237691	cg26228531	-0.165527	0.05037	-0.264251	-0.066802	-3.28625	0.001021	2.99111	0.07827	0.961621	0	3	576	---
6	3157486	cg13626842	0.186292	0.056695	0.07517	0.297413	3.28586	0.001022	2.99053	3.86707	0.144636	0.482813	3	576	+-+
2	202375708	cg04940109	0.154911	0.047146	0.062505	0.247316	3.28578	0.001022	2.9904	2.95823	0.227839	0.32392	3	576	+++
18	44723459	cg17873675	0.13173	0.040094	0.053146	0.210315	3.28554	0.001023	2.99003	0.835677	0.658469	0	3	576	+++
1	9196805	cg02085891	0.109363	0.033289	0.044117	0.174609	3.2853	0.001024	2.98965	0.570876	0.751685	0	3	576	+++
9	129641659	cg14143209	0.1074	0.032691	0.043325	0.171474	3.2853	0.001024	2.98965	1.58658	0.452353	0	3	576	+++
2	111884305	cg02751639	0.108667	0.033078	0.043835	0.1735	3.2852	0.001024	2.98951	0.543902	0.761891	0	3	576	+++
5	14354707	cg07230058	-0.133622	0.040673	-0.213341	-0.053903	-3.28527	0.001024	2.98961	4.69186	0.095758	0.57373	3	576	---
18	902170	cg22545831	-0.129278	0.039357	-0.206417	-0.05214	-3.2848	0.001026	2.98888	0.119942	0.941792	0	3	576	---
2	176553881	cg20923184	0.144553	0.044008	0.058298	0.230809	3.2847	0.001026	2.98874	0.314378	0.854542	0	3	576	+++
1	179081907	cg24281277	0.095546	0.029087	0.038536	0.152556	3.28486	0.001026	2.98897	0.99614	0.607702	0	3	576	+++
15	69031815	cg09453870	-0.133095	0.040521	-0.212517	-0.053673	-3.28456	0.001027	2.98852	0.17124	0.917943	0	3	576	---
3	35908565	cg00653937	-0.18292	0.055697	-0.292087	-0.073754	-3.28418	0.001028	2.98794	0.43476	0.804624	0	3	576	---
18	5296141	cg00745962	0.131506	0.040043	0.053022	0.20999	3.28412	0.001028	2.98785	0.08961	0.956184	0	3	576	+++
6	35468474	cg04315264	0.100198	0.030508	0.040402	0.159994	3.28431	0.001028	2.98814	0.359697	0.835397	0	3	576	+++
7	56291357	cg11021078	-0.189595	0.057733	-0.302752	-0.076439	-3.284	0.001029	2.98766	0.512146	0.774085	0	3	576	---
6	41375958	cg00123762	0.117016	0.035632	0.047178	0.186854	3.28404	0.001029	2.98772	0.456228	0.796034	0	3	576	+++
1	43975242	cg09199031	0.119684	0.036444	0.048253	0.191114	3.28402	0.001029	2.98769	1.52759	0.465896	0	3	576	+++
7	155297295	cg17927917	0.121473	0.036993	0.048967	0.193978	3.28371	0.00103	2.98721	0.218744	0.896397	0	3	576	+++
20	5120072	cg09011324	0.098644	0.03004	0.039766	0.157523	3.28379	0.00103	2.98733	0.201482	0.904167	0	3	576	+++
11	64318500	cg14741804	0.116191	0.03539	0.046827	0.185555	3.28317	0.001032	2.98638	0.882109	0.643358	0	3	576	+-+
17	49707477	cg27658080	0.105693	0.032192	0.042597	0.168789	3.2832	0.001032	2.98643	2.00138	0.367626	0.000688	3	576	+++
17	1684699	cg25227462	0.13131	0.039994	0.052922	0.209698	3.28325	0.001032	2.9865	0.602582	0.739862	0	3	576	+++
17	44689803	cg11234017	0.085167	0.025943	0.034319	0.136015	3.28289	0.001033	2.98595	0.909511	0.634603	0	3	576	+++
2	142037969	cg09530439	0.110746	0.033736	0.044622	0.176869	3.28268	0.001034	2.98562	4.49857	0.105475	0.555414	3	576	+-+
3	129278788	cg24023588	0.118421	0.036076	0.047712	0.18913	3.28254	0.001034	2.98542	0.878167	0.644627	0	3	576	+++
13	23579814	cg19303637	0.107966	0.032891	0.043499	0.172432	3.2825	0.001034	2.98535	0.294828	0.862937	0	3	576	+++
4	185204179	cg17128461	0.087523	0.026662	0.035265	0.139781	3.28263	0.001034	2.98555	1.75957	0.414873	0	3	576	+++
16	2091449	cg02879554	-0.143864	0.043831	-0.229773	-0.057956	-3.28226	0.001035	2.98497	1.21067	0.545892	0	3	576	---
18	26091114	cg17187922	0.111108	0.03385	0.044762	0.177454	3.28237	0.001035	2.98515	1.70129	0.42714	0	3	576	+++
17	82860722	cg17477946	0.114449	0.034873	0.046099	0.1828	3.28193	0.001036	2.98447	1.27043	0.529821	0	3	576	+++
15	56733619	cg10195203	0.088203	0.026874	0.035529	0.140877	3.28205	0.001036	2.98466	0.799978	0.670327	0	3	576	+++
4	1347653	cg18279658	0.112612	0.034311	0.045361	0.179862	3.28205	0.001036	2.98465	6.79405	0.033473	0.705625	3	576	+-+
6	138403462	cg27521250	0.120881	0.036833	0.048688	0.193074	3.28187	0.001037	2.98438	0.512972	0.773766	0	3	576	+++
3	43086704	cg08436654	0.096377	0.029371	0.038808	0.153945	3.28129	0.001039	2.98349	0.028544	0.98583	0	3	576	+++
4	105709240	cg07850948	0.169148	0.051552	0.068107	0.270189	3.28114	0.001039	2.98326	2.37323	0.305253	0.157266	3	576	+++
15	72184450	cg01764954	0.087182	0.026569	0.035107	0.139258	3.28132	0.001039	2.98354	0.691844	0.707568	0	3	576	+++
2	199464930	cg05165940	-0.065878	0.020079	-0.105233	-0.026523	-3.28091	0.00104	2.9829	0.159845	0.923188	0	3	576	---
12	13563439	cg14351692	0.079794	0.024321	0.032125	0.127462	3.28091	0.00104	2.9829	0.804788	0.668717	0	3	576	+-+
16	3611769	cg06733736	0.1722	0.052486	0.069327	0.275074	3.28085	0.00104	2.98281	0.073258	0.964034	0	3	576	+++
13	52454614	cg06771610	0.163184	0.049738	0.065698	0.260671	3.28088	0.00104	2.98285	2.58029	0.27523	0.224894	3	576	+-+
11	8658969	cg12608775	-0.097201	0.029628	-0.155273	-0.039129	-3.28065	0.001041	2.98251	3.04393	0.218282	0.342955	3	576	---
14	93115362	cg03214094	0.149716	0.045634	0.060273	0.239159	3.28078	0.001041	2.98271	0.502234	0.777931	0	3	576	+-+
8	24913742	cg06210197	-0.096474	0.029409	-0.154116	-0.038833	-3.28043	0.001042	2.98217	0.124662	0.939572	0	3	576	---
12	100267048	cg22425355	0.105174	0.032062	0.042333	0.168016	3.28034	0.001042	2.98203	0.607467	0.738058	0	3	576	+++
1	165768761	cg15632325	0.161257	0.049161	0.064902	0.257612	3.28018	0.001043	2.98179	0.267021	0.875018	0	3	576	+++
2	29889572	cg14774247	-0.093285	0.02844	-0.149027	-0.037542	-3.28006	0.001043	2.98159	5.23227	0.073085	0.617757	3	576	---
12	122527143	cg07424335	0.140259	0.042763	0.056443	0.224075	3.2799	0.001044	2.98136	0.886038	0.642095	0	3	576	+-+
1	117121906	cg09003969	0.090707	0.027656	0.036501	0.144912	3.27983	0.001044	2.98125	0.287302	0.86619	0	3	576	+++
14	73491567	cg14365570	0.116161	0.03542	0.046739	0.185583	3.27957	0.001045	2.98084	4.71084	0.094853	0.575448	3	576	+-+
16	22296848	cg09325384	0.151879	0.046309	0.061112	0.242645	3.27965	0.001045	2.98097	0.344704	0.841683	0	3	576	+++
16	4767263	cg10498747	0.101638	0.030992	0.040894	0.162382	3.27949	0.001045	2.98073	0.088391	0.956767	0	3	576	+++
16	1964869	cg04875007	0.174696	0.053269	0.07029	0.279102	3.27954	0.001045	2.98079	4.18208	0.123559	0.521769	3	576	+++
1	32200690	cg17105151	0.098426	0.030015	0.039596	0.157256	3.2792	0.001046	2.98027	2.85819	0.239526	0.300257	3	576	+++
3	169627946	cg22827719	-0.178651	0.054489	-0.28545	-0.071853	-3.27867	0.001048	2.97946	1.70385	0.426592	0	3	576	-+-
1	87176220	cg02612894	0.115724	0.035296	0.046545	0.184904	3.2787	0.001048	2.97951	0.715186	0.699358	0	3	576	+++
9	99221437	cg04931453	0.117593	0.035865	0.047298	0.187889	3.27876	0.001048	2.9796	0.166343	0.920194	0	3	576	+++
11	67374214	cg05357039	-0.085597	0.026108	-0.136769	-0.034424	-3.27853	0.001049	2.97924	0.105121	0.948797	0	3	576	---
9	128342034	cg10258875	-0.105519	0.032184	-0.1686	-0.042439	-3.27862	0.001049	2.97939	2.35257	0.308422	0.149868	3	576	---
12	55974441	cg22708290	0.151162	0.046106	0.060794	0.24153	3.27857	0.001049	2.9793	0.198382	0.90557	0	3	576	+++
18	12991352	cg06778641	0.101107	0.030839	0.040663	0.16155	3.27857	0.001049	2.97931	2.48588	0.288535	0.195456	3	576	+++
1	2484285	cg11211498	0.244592	0.074604	0.098367	0.390816	3.27852	0.001049	2.97924	0.096579	0.755974	0	2	300	?++
13	43880042	cg11518945	0.129424	0.039478	0.052047	0.206802	3.27837	0.00105	2.979	1.3761	0.502556	0	3	576	+++
5	154756345	cg16768596	0.087346	0.026643	0.035125	0.139566	3.27836	0.00105	2.97899	1.41748	0.492265	0	3	576	+++
17	80880431	cg27457201	0.08177	0.024944	0.03288	0.13066	3.27814	0.00105	2.97865	0.66452	0.717301	0	3	576	+++
4	76898420	cg03477792	0.124635	0.03802	0.050116	0.199154	3.27817	0.00105	2.97869	0.312864	0.855189	0	3	576	+++
20	60299113	cg01236281	0.091322	0.027858	0.036722	0.145923	3.27819	0.00105	2.97872	1.34098	0.511457	0	3	576	+++
14	20590200	cg07300408	-0.107889	0.032915	-0.172403	-0.043376	-3.27781	0.001052	2.97814	2.22378	0.328937	0.10063	3	576	---
6	30346487	cg11081826	-0.11779	0.035938	-0.188229	-0.047352	-3.2776	0.001052	2.97781	1.62782	0.443122	0	3	576	---
2	215311826	cg08803144	0.156781	0.047835	0.063025	0.250537	3.27757	0.001053	2.97777	0.356767	0.836621	0	3	576	+++
14	55579966	cg03970461	0.096106	0.029324	0.038631	0.153582	3.27738	0.001053	2.97747	0.198288	0.905612	0	3	576	+++
3	50238261	cg05060704	0.105347	0.032146	0.042342	0.168352	3.27719	0.001054	2.97719	1.83463	0.399591	0	3	576	+++
11	65918816	cg02856070	0.084328	0.025733	0.033892	0.134764	3.27709	0.001054	2.97703	1.30456	0.520858	0	3	576	+++
18	9136385	cg23762123	0.185409	0.056575	0.074521	0.296296	3.2772	0.001054	2.97721	0.130523	0.936823	0	3	576	+++
7	72335426	cg00277397	-0.116749	0.035624	-0.186573	-0.046926	-3.27724	0.001054	2.97727	0.447012	0.79971	0	3	576	---
5	2629339	cg03700624	-0.11209	0.034205	-0.179133	-0.045048	-3.27698	0.001055	2.97687	0.757304	0.684784	0	3	576	---
17	57886096	cg07597706	0.095117	0.029028	0.038221	0.152013	3.27668	0.001056	2.97641	0.007696	0.996159	0	3	576	+++
1	84620668	cg07167493	-0.149956	0.04577	-0.239665	-0.060248	-3.27632	0.001057	2.97585	1.08411	0.581551	0	3	576	---
4	155953929	cg24228012	0.096659	0.029502	0.038836	0.154482	3.27639	0.001057	2.97596	0.474596	0.788756	0	3	576	+++
11	36030630	cg19988316	-0.150031	0.045791	-0.239781	-0.06028	-3.27642	0.001057	2.97601	0.546078	0.761063	0	3	576	---
3	14125006	cg10608842	0.134399	0.041023	0.053994	0.214804	3.27619	0.001058	2.97565	0.701475	0.704169	0	3	576	+++
18	61892957	cg06464594	0.081594	0.024906	0.032779	0.13041	3.27612	0.001058	2.97554	2.24927	0.324772	0.110821	3	576	+++
1	25340414	cg15658827	-0.096928	0.029588	-0.15492	-0.038935	-3.27591	0.001059	2.97523	2.57818	0.275521	0.224259	3	576	---
11	7222868	cg19981215	0.12032	0.036729	0.048332	0.192309	3.2759	0.001059	2.97521	0.182814	0.912646	0	3	576	+++
9	131531436	cg01470744	0.096902	0.029584	0.038917	0.154887	3.27545	0.00106	2.97452	1.59373	0.450741	0	3	576	+++
17	58082088	cg15038402	-0.106367	0.032472	-0.170013	-0.042721	-3.27562	0.00106	2.97478	2.80017	0.246576	0.285758	3	576	---
10	33273276	cg24892069	-0.148091	0.045211	-0.236704	-0.059478	-3.27558	0.00106	2.97472	8.68176	0.013025	0.769632	3	576	---
22	26673356	cg06760899	-0.098104	0.029954	-0.156814	-0.039393	-3.27512	0.001062	2.974	5.32654	0.06972	0.624522	3	576	-+-
12	53305497	cg19610659	-0.073365	0.022402	-0.117272	-0.029457	-3.27494	0.001062	2.97374	0.86127	0.650096	0	3	576	---
16	23679170	cg11470399	0.082995	0.025342	0.033325	0.132665	3.27501	0.001062	2.97384	0.713718	0.699871	0	3	576	+++
19	2544444	cg09809623	0.116572	0.0356	0.046796	0.186348	3.2745	0.001064	2.97307	0.463491	0.793148	0	3	576	+++
3	185363585	cg16078836	0.149733	0.045726	0.060109	0.239356	3.27454	0.001064	2.97313	1.65784	0.43652	0	3	576	+++
3	166304551	cg26439129	-0.118518	0.036201	-0.189472	-0.047563	-3.27387	0.001066	2.97209	0.488736	0.783199	0	3	576	---
7	27174346	cg01397139	0.111022	0.03391	0.044558	0.177487	3.27399	0.001066	2.97227	0.419834	0.810652	0	3	576	+++
6	166168717	cg19675288	0.171442	0.052363	0.06881	0.274074	3.27408	0.001066	2.97242	3.43022	0.179944	0.416947	3	576	+++
6	30908105	cg23142900	0.134928	0.041214	0.054149	0.215708	3.27384	0.001066	2.97205	9.78678	0.007496	0.795643	3	576	+++
8	2505813	cg24194124	-0.088295	0.026972	-0.141159	-0.03543	-3.27361	0.001067	2.97169	0.673429	0.714113	0	3	576	---
1	99969955	cg04102586	0.136536	0.04171	0.054785	0.218286	3.27348	0.001068	2.9715	1.27179	0.529462	0	3	576	+-+
19	18043951	cg01852977	-0.094698	0.028929	-0.151398	-0.037998	-3.2735	0.001068	2.97152	1.55675	0.459152	0	3	576	-+-
1	155610172	cg18528640	0.119804	0.036597	0.048073	0.191535	3.27357	0.001068	2.97163	0.019719	0.990189	0	3	576	+++
7	17334927	cg19844675	-0.174466	0.053299	-0.278932	-0.069999	-3.27333	0.001068	2.97126	2.72698	0.255767	0.266587	3	576	---
15	41544379	cg17239140	0.109215	0.033368	0.043814	0.174615	3.27306	0.001069	2.97085	0.107416	0.947709	0	3	576	+++
14	23071519	cg02037503	0.065615	0.020047	0.026323	0.104907	3.27307	0.001069	2.97087	0.801899	0.669684	0	3	576	+++
11	118565981	cg00577786	0.118357	0.036159	0.047485	0.189229	3.27322	0.001069	2.9711	3.29432	0.192596	0.392895	3	576	+++
8	141169597	cg00597931	-0.097155	0.029684	-0.155336	-0.038974	-3.27294	0.00107	2.97067	1.17308	0.556247	0	3	576	---
19	48400046	cg15651980	-0.090743	0.027726	-0.145086	-0.0364	-3.27285	0.00107	2.97053	0.459865	0.794587	0	3	576	---
9	126235818	cg14575155	0.104655	0.031977	0.041981	0.167329	3.27288	0.00107	2.97057	1.41674	0.492448	0	3	576	+++
19	39515117	cg22961275	0.072194	0.022058	0.02896	0.115427	3.27292	0.00107	2.97064	5.01192	0.081597	0.600951	3	576	+++
17	58755833	cg14207210	0.103785	0.031719	0.041617	0.165954	3.27206	0.001073	2.96931	0.087663	0.957115	0	3	576	+++
6	116371680	cg24386906	0.12256	0.037455	0.049148	0.195972	3.2722	0.001073	2.96953	2.89928	0.234655	0.310174	3	576	+++
6	33323110	cg14539675	0.087009	0.026594	0.034885	0.139134	3.27178	0.001074	2.96888	2.52502	0.282943	0.207928	3	576	+-+
19	19668176	cg27365208	0.14953	0.045703	0.059953	0.239108	3.27181	0.001074	2.96893	6.49054	0.038958	0.691859	3	576	+++
8	143716517	cg24013620	-0.100125	0.030605	-0.160111	-0.040139	-3.2715	0.001075	2.96846	0.542996	0.762237	0	3	576	---
16	79599826	cg08553999	0.175952	0.053785	0.070533	0.281371	3.27138	0.001076	2.96827	0.904244	0.636276	0	3	576	+++
11	121556962	cg07172637	-0.110596	0.033808	-0.176861	-0.044332	-3.27126	0.001076	2.96809	1.02456	0.599128	0	3	576	---
22	42614697	cg23791442	0.198006	0.060534	0.07936	0.316652	3.27101	0.001077	2.9677	2.73624	0.254585	0.269069	3	576	+++
7	84525195	cg03122840	-0.091798	0.028064	-0.146804	-0.036793	-3.27103	0.001077	2.96773	2.67563	0.262419	0.252511	3	576	---
9	106922171	cg14130004	0.116308	0.035558	0.046613	0.186002	3.27089	0.001078	2.96753	4.37959	0.11194	0.543336	3	576	+-+
14	102452451	cg16258702	-0.107812	0.032962	-0.172417	-0.043207	-3.27083	0.001078	2.96744	1.35171	0.508721	0	3	576	-+-
16	27242821	cg03910896	-0.103966	0.031786	-0.166267	-0.041666	-3.27082	0.001078	2.96742	2.53741	0.281196	0.211794	3	576	---
8	93539234	cg19496364	0.093024	0.028442	0.037277	0.148771	3.2706	0.001079	2.96707	0.065309	0.967873	0	3	576	+++
8	15236977	cg02830545	-0.124428	0.038047	-0.199001	-0.049856	-3.27036	0.00108	2.96671	3.45337	0.177873	0.420856	3	576	-+-
1	207321387	cg06792598	0.086082	0.026322	0.034491	0.137672	3.27038	0.00108	2.96674	5.07309	0.079139	0.605763	3	576	+++
7	99408642	cg07477109	0.135852	0.041544	0.054426	0.217278	3.27009	0.001081	2.9663	1.6066	0.447849	0	3	576	+-+
9	113056576	cg14016089	-0.155285	0.047487	-0.24836	-0.06221	-3.27004	0.001081	2.96622	1.09126	0.579476	0	3	576	---
16	23713532	cg26952936	0.085497	0.026147	0.034249	0.136745	3.26986	0.001082	2.96594	6.92639	0.03133	0.711249	3	576	+++
5	84383304	cg11559250	-0.098496	0.030125	-0.157541	-0.039451	-3.26959	0.001083	2.96553	0.373344	0.829716	0	3	576	---
6	44073310	cg07906941	0.24214	0.074058	0.096987	0.387293	3.26961	0.001083	2.96557	2.30666	0.315585	0.132945	3	576	+++
4	185143357	cg16588137	0.12843	0.039284	0.051433	0.205427	3.26926	0.001084	2.96502	0.237522	0.88802	0	3	576	+++
6	31629718	cg20369513	-0.100592	0.030769	-0.160898	-0.040286	-3.26932	0.001084	2.96511	0.774065	0.679069	0	3	576	---
6	122610162	cg04005480	0.077046	0.023566	0.030856	0.123236	3.26931	0.001084	2.96511	0.3959	0.820411	0	3	576	+++
1	244864101	cg21475824	0.1739	0.053199	0.069629	0.27817	3.26885	0.001085	2.96439	1.35951	0.506742	0	3	576	+++
13	77698254	cg11361121	0.113658	0.034773	0.045502	0.181814	3.26853	0.001087	2.96391	0.988867	0.609916	0	3	576	+++
3	170189330	cg06799472	0.115129	0.035225	0.046088	0.184169	3.26841	0.001087	2.96372	8.18484	0.016699	0.755646	3	576	+++
6	3791680	cg02576767	-0.133353	0.040802	-0.213325	-0.053381	-3.26829	0.001088	2.96353	1.01268	0.602697	0	3	576	---
1	53090516	cg20741386	0.083446	0.025535	0.033396	0.133495	3.26783	0.001089	2.96283	0.341399	0.843075	0	3	576	+++
8	38758037	cg09137809	-0.116999	0.035806	-0.187178	-0.04682	-3.26761	0.00109	2.96249	1.49636	0.473226	0	3	576	---
16	77194999	cg05938267	0.095596	0.029257	0.038252	0.152941	3.26742	0.001091	2.9622	0.653723	0.721184	0	3	576	+++
9	105695202	cg00556719	0.069541	0.021285	0.027821	0.11126	3.26706	0.001092	2.96166	1.17397	0.556002	0	3	576	+++
20	60057366	cg20393750	-0.090507	0.027702	-0.144803	-0.036211	-3.26716	0.001092	2.96181	0.971397	0.615267	0	3	576	---
11	128744220	cg11993756	-0.07825	0.023951	-0.125194	-0.031306	-3.26708	0.001092	2.96168	3.15175	0.206826	0.365433	3	576	---
15	37101080	cg07054040	0.08835	0.027044	0.035344	0.141356	3.26692	0.001093	2.96144	0.247062	0.883794	0	3	576	+++
10	1149975	cg17603537	-0.149914	0.045896	-0.239871	-0.059958	-3.26639	0.001095	2.96062	1.96623	0.374144	0	3	576	---
4	107931370	cg17480204	0.142843	0.043732	0.057128	0.228558	3.26632	0.001095	2.96052	0.816087	0.66495	0	3	576	+-+
11	534895	cg06920740	0.066025	0.020214	0.026407	0.105644	3.26638	0.001095	2.96061	0.105353	0.948687	0	3	576	+++
15	58987649	cg03846288	0.117796	0.036063	0.047113	0.188479	3.26643	0.001095	2.96069	0.088057	0.956927	0	3	576	+++
6	99464697	cg12402712	-0.199599	0.061107	-0.31937	-0.079829	-3.26636	0.001095	2.96059	1.59813	0.449749	0	3	576	---
5	501822	cg22572362	-0.139022	0.042566	-0.222451	-0.055592	-3.26603	0.001096	2.96008	2.57824	0.275513	0.224277	3	576	-+-
9	6414095	cg22032035	0.144275	0.044177	0.057688	0.230861	3.26585	0.001097	2.9598	1.94412	0.378303	0	3	576	+++
3	184583450	cg17342973	-0.098271	0.030094	-0.157255	-0.039287	-3.26547	0.001098	2.95921	1.88699	0.389266	0	3	576	---
12	2003952	cg19262991	0.113538	0.034767	0.045395	0.18168	3.26571	0.001098	2.95959	2.76606	0.250817	0.27695	3	576	+++
14	21072754	cg01048349	0.08996	0.027548	0.035966	0.143955	3.26557	0.001098	2.95937	0.844749	0.655488	0	3	576	+++
3	169431626	cg26156565	-0.104703	0.032067	-0.167555	-0.041851	-3.2651	0.0011	2.95865	1.68017	0.431673	0	3	576	---
1	17419789	cg07965774	0.121111	0.037093	0.048408	0.193814	3.26503	0.0011	2.95854	0.444771	0.800607	0	3	576	+++
18	3449624	cg17515635	0.094856	0.029053	0.037913	0.151799	3.26497	0.0011	2.95845	0.083546	0.959087	0	3	576	+++
15	68485780	cg02744888	0.087779	0.026886	0.035083	0.140475	3.26489	0.001101	2.95833	2.44165	0.294986	0.180883	3	576	+-+
17	49132657	cg01688264	0.132169	0.040482	0.052824	0.211514	3.26487	0.001101	2.9583	0.361048	0.834833	0	3	576	+++
5	164515362	cg06952790	-0.154002	0.047171	-0.246457	-0.061547	-3.26476	0.001101	2.95813	2.49625	0.287043	0.198798	3	576	---
16	54929311	cg15869543	0.102449	0.031379	0.040946	0.163953	3.26486	0.001101	2.95829	1.11317	0.573162	0	3	576	+++
12	53738659	cg02539682	0.116625	0.035721	0.046611	0.186639	3.26486	0.001101	2.95828	2.03137	0.362155	0.015442	3	576	+++
7	156497848	cg27389611	-0.11911	0.036483	-0.190616	-0.047603	-3.26481	0.001101	2.95821	4.39941	0.110836	0.545394	3	576	---
20	63770714	cg25814743	0.07816	0.023941	0.031235	0.125085	3.26467	0.001102	2.958	1.80313	0.405934	0	3	576	+++
7	27136176	cg05237200	-0.09627	0.029493	-0.154076	-0.038464	-3.26418	0.001103	2.95724	0.53433	0.765547	0	3	576	---
19	10003803	cg04318131	-0.09019	0.02763	-0.144345	-0.036034	-3.26416	0.001104	2.95721	1.72241	0.422653	0	3	576	---
9	36400254	cg06214220	0.126203	0.038666	0.050418	0.201988	3.26396	0.001104	2.9569	5.66805	0.058776	0.647145	3	576	+++
6	32108366	cg23257604	0.18028	0.05524	0.07201	0.28855	3.26359	0.001106	2.95635	1.34272	0.511013	0	3	576	+-+
10	119334914	cg13739115	-0.133384	0.04087	-0.213489	-0.05328	-3.26365	0.001106	2.95643	0.428158	0.807285	0	3	576	---
16	81445703	cg27656614	0.108798	0.033337	0.043456	0.174139	3.26353	0.001106	2.95625	1.63506	0.441521	0	3	576	+++
20	3795676	cg14945578	0.100997	0.030949	0.040337	0.161657	3.26335	0.001107	2.95598	4.64271	0.098141	0.569217	3	576	+++
8	26582832	cg00470636	-0.141433	0.043344	-0.226386	-0.056479	-3.26306	0.001108	2.95553	1.05879	0.58896	0	3	576	---
15	99015197	cg05707190	0.069898	0.021424	0.027908	0.111889	3.26266	0.001109	2.95491	0.781077	0.676692	0	3	576	+++
5	55680546	cg06601836	-0.153938	0.04718	-0.246411	-0.061465	-3.26277	0.001109	2.95508	0.777486	0.677909	0	3	576	---
17	75105838	cg17749454	-0.117107	0.035891	-0.187454	-0.046759	-3.2628	0.001109	2.95514	2.63066	0.268386	0.239733	3	576	---
1	109042123	cg15701440	0.103696	0.031781	0.041404	0.165987	3.26279	0.001109	2.95511	3.98753	0.136182	0.498436	3	576	+++
22	37751361	cg15640925	0.060274	0.018474	0.024064	0.096484	3.26256	0.00111	2.95476	0.041378	0.979523	0	3	576	+++
12	123034762	cg27021853	-0.088785	0.027217	-0.14213	-0.03544	-3.26215	0.001111	2.95413	1.28655	0.525568	0	3	576	---
6	32838418	cg02779707	0.190283	0.058328	0.075959	0.304607	3.26227	0.001111	2.95432	1.15271	0.561944	0	3	576	+++
13	98457423	cg22619767	0.088729	0.027199	0.035419	0.142038	3.26225	0.001111	2.95429	3.42554	0.180366	0.41615	3	576	+++
8	31033854	cg02994645	0.120591	0.036972	0.048125	0.193056	3.26167	0.001113	2.9534	0.064425	0.968301	0	3	576	+++
10	22437800	cg27484805	0.081848	0.025093	0.032666	0.13103	3.26179	0.001113	2.95359	0.541009	0.762994	0	3	576	+++
19	55386135	cg07577439	0.128321	0.039342	0.051212	0.205431	3.26173	0.001113	2.95349	0.265603	0.875639	0	3	576	+++
14	100629144	cg21791365	0.153302	0.047004	0.061174	0.245429	3.26148	0.001114	2.95311	0.05774	0.971543	0	3	576	+++
3	111978540	cg20200594	0.217603	0.066718	0.086837	0.34837	3.26156	0.001114	2.95323	0.064218	0.968401	0	3	576	+++
20	18288270	cg16052202	0.058176	0.017839	0.023212	0.09314	3.26121	0.001115	2.9527	0.63049	0.72961	0	3	576	+++
17	17496626	cg20367329	0.110911	0.03401	0.044252	0.17757	3.26118	0.001115	2.95265	2.27991	0.319834	0.122771	3	576	+++
4	182915537	cg00166352	-0.093656	0.02872	-0.149947	-0.037365	-3.26102	0.001116	2.95241	0.301688	0.859982	0	3	576	---
20	52972318	cg24062381	-0.102091	0.031306	-0.16345	-0.040731	-3.26108	0.001116	2.95249	3.14145	0.207895	0.36335	3	576	---
2	122167032	cg05762054	-0.063376	0.019436	-0.10147	-0.025282	-3.26081	0.001117	2.95209	1.73066	0.420913	0	3	576	-+-
3	49786750	cg08584430	-0.193338	0.059293	-0.309552	-0.077124	-3.26072	0.001117	2.95195	0.342014	0.842816	0	3	576	---
8	143815242	cg22145576	0.061836	0.018964	0.024666	0.099006	3.26065	0.001117	2.95185	0.036428	0.981951	0	3	576	+++
3	148857500	cg24027602	-0.095776	0.029373	-0.153347	-0.038205	-3.26071	0.001117	2.95193	0.34156	0.843007	0	3	576	---
7	151796542	cg21764708	0.102369	0.031397	0.04083	0.163907	3.26043	0.001118	2.95151	1.10163	0.576481	0	3	576	+++
1	150305662	cg10343545	-0.143535	0.044024	-0.229822	-0.057247	-3.26036	0.001118	2.9514	1.11227	0.573422	0	3	576	-+-
6	80604533	cg25564362	-0.097092	0.029783	-0.155467	-0.038717	-3.25995	0.00112	2.95077	1.03032	0.597405	0	3	576	---
7	22823001	cg18470125	0.228156	0.069991	0.090973	0.365339	3.25978	0.001121	2.95051	1.77627	0.411422	0	3	576	+++
12	122079277	cg07241154	0.108801	0.033378	0.043381	0.174222	3.25968	0.001121	2.95037	1.22611	0.541693	0	3	576	+-+
14	35122468	cg18411728	0.093406	0.028655	0.037241	0.14957	3.25964	0.001121	2.9503	3.46226	0.177084	0.422343	3	576	+++
2	176638125	cg04739123	0.137145	0.042078	0.054673	0.219617	3.25933	0.001122	2.94982	0.007421	0.996296	0	3	576	+++
4	95549085	cg07234102	0.097815	0.03001	0.038996	0.156634	3.25945	0.001122	2.95002	0.916261	0.632465	0	3	576	+++
5	178277543	cg00020063	-0.076642	0.023515	-0.122731	-0.030553	-3.25932	0.001123	2.94981	0.241553	0.886232	0	3	576	---
2	10120293	cg00793280	0.110538	0.033915	0.044066	0.177011	3.25931	0.001123	2.94979	3.07802	0.214594	0.350231	3	576	+++
17	18943222	cg00856619	-0.11712	0.035941	-0.187565	-0.046676	-3.25868	0.001125	2.94883	0.293605	0.863464	0	3	576	---
11	10750860	cg23952952	0.155518	0.047724	0.061979	0.249057	3.2587	0.001125	2.94887	2.37577	0.304865	0.158168	3	576	+++
5	141969319	cg22438376	0.117199	0.035968	0.046701	0.187696	3.2584	0.001126	2.94841	0.456262	0.79602	0	3	576	+++
16	75647596	cg26812503	0.155619	0.047761	0.062008	0.24923	3.2583	0.001127	2.94825	0.784376	0.675577	0	3	576	+++
3	169812645	cg12397426	0.098744	0.030309	0.039338	0.15815	3.25789	0.001128	2.94762	0.588714	0.74501	0	3	576	+-+
2	173027218	cg00020590	-0.193628	0.059438	-0.310127	-0.077129	-3.25764	0.001129	2.94724	0.651909	0.721838	0	3	576	---
19	5563067	cg03417915	-0.096793	0.029711	-0.155027	-0.038559	-3.25778	0.001129	2.94746	3.14257	0.207778	0.363578	3	576	---
1	26921557	cg03549695	0.118907	0.036507	0.047353	0.190462	3.25708	0.001131	2.94638	0.070945	0.965149	0	3	576	+++
21	38076368	cg10464467	0.095652	0.029367	0.038093	0.153212	3.25712	0.001131	2.94645	1.35148	0.508779	0	3	576	+++
14	41607537	cg06338883	-0.126573	0.038859	-0.202737	-0.050409	-3.25721	0.001131	2.94658	0.477542	0.787595	0	3	576	---
12	55931930	cg23796818	0.120241	0.036918	0.047882	0.1926	3.25699	0.001132	2.94624	1.00897	0.603815	0	3	576	+++
1	239386325	cg04412646	0.153758	0.04721	0.061227	0.24629	3.25691	0.001132	2.94613	0.526497	0.768551	0	3	576	+++
16	741240	cg10034642	0.118951	0.036522	0.047369	0.190533	3.25702	0.001132	2.94629	2.73061	0.255303	0.267562	3	576	+++
6	2634707	cg04874326	0.123898	0.038045	0.049329	0.198466	3.25659	0.001133	2.94563	0.382476	0.825936	0	3	576	+++
19	41264108	cg04389275	0.071548	0.021971	0.028485	0.11461	3.25648	0.001134	2.94547	1.17203	0.556542	0	3	576	+++
14	64505331	cg05219996	0.11451	0.035163	0.045591	0.18343	3.25655	0.001134	2.94557	1.77815	0.411035	0	3	576	+++
10	35605501	cg00168942	-0.079319	0.024359	-0.127062	-0.031576	-3.25629	0.001135	2.94518	1.34192	0.511218	0	3	576	---
2	24010013	cg13259296	0.092896	0.028529	0.036979	0.148814	3.25616	0.001135	2.94498	0.253413	0.880992	0	3	576	+++
2	98560658	cg02312647	-0.109341	0.033583	-0.175164	-0.043518	-3.25583	0.001136	2.94447	5.96803	0.050589	0.664881	3	576	---
2	95123217	cg00492362	-0.177486	0.054513	-0.284331	-0.070641	-3.25586	0.001136	2.94452	0.094257	0.953965	0	3	576	---
19	1479426	cg06478398	0.103132	0.031675	0.04105	0.165215	3.256	0.001136	2.94474	0.418057	0.811372	0	3	576	+++
10	102394392	cg10079318	0.096809	0.029735	0.038529	0.155088	3.25577	0.001137	2.94439	0.980332	0.612525	0	3	576	+-+
19	38396026	cg14542583	0.145021	0.044546	0.057712	0.232331	3.25556	0.001137	2.94407	0.496314	0.780237	0	3	576	+++
1	9049961	cg25726682	-0.098093	0.030131	-0.15715	-0.039037	-3.25557	0.001137	2.94408	0.782025	0.676372	0	3	576	---
19	14529422	cg20630207	-0.128096	0.039352	-0.205226	-0.050967	-3.25515	0.001139	2.94344	1.12101	0.570921	0	3	576	---
7	1044919	cg13988910	-0.090788	0.027892	-0.145456	-0.036119	-3.25497	0.00114	2.94316	2.66141	0.264291	0.248518	3	576	---
9	20684501	cg01947138	0.078558	0.024134	0.031255	0.125862	3.25504	0.00114	2.94327	2.15166	0.341015	0.070484	3	576	+++
2	24793282	cg26114003	0.102784	0.031581	0.040886	0.164683	3.25465	0.001141	2.94268	2.43002	0.296707	0.176961	3	576	+++
12	113153118	cg16120422	0.194894	0.059888	0.077513	0.312274	3.25429	0.001143	2.94213	0.221197	0.895298	0	3	576	+++
1	9203080	cg08295452	-0.119619	0.03676	-0.191667	-0.04757	-3.25409	0.001143	2.94182	0.808017	0.667639	0	3	576	---
1	3494055	cg12793044	0.096908	0.029781	0.038538	0.155278	3.25406	0.001143	2.94178	1.68647	0.430317	0	3	576	+++
11	236742	cg24140832	0.139229	0.042787	0.055366	0.223092	3.25397	0.001144	2.94164	1.65056	0.438112	0	3	576	+++
13	43970856	cg05266155	-0.080988	0.024892	-0.129775	-0.0322	-3.25362	0.001145	2.94111	2.65771	0.26478	0.247473	3	576	-+-
4	102827967	cg04798523	0.152107	0.046748	0.060482	0.243732	3.25379	0.001145	2.94137	0.99321	0.608593	0	3	576	+-+
6	52595465	cg26821362	0.089178	0.027413	0.035449	0.142908	3.25313	0.001147	2.94035	1.14394	0.564411	0	3	576	+-+
16	31033222	cg02366844	0.09539	0.029321	0.03792	0.152859	3.25328	0.001147	2.94059	0.179972	0.913944	0	3	576	+++
21	32392938	cg08655493	0.099773	0.030671	0.039657	0.159889	3.25295	0.001148	2.94009	0.550022	0.759564	0	3	576	+++
4	182325978	cg17594004	0.121532	0.037361	0.048305	0.194759	3.25294	0.001148	2.94007	0.098948	0.95173	0	3	576	+++
7	120547788	cg05838249	-0.132907	0.040859	-0.212992	-0.052822	-3.25278	0.001149	2.93982	0.17993	0.913963	0	3	576	---
2	156189389	cg19535511	0.135124	0.041545	0.053695	0.216553	3.25246	0.00115	2.93933	0.224956	0.893617	0	3	576	+++
19	49018255	cg15504677	0.135573	0.041684	0.053873	0.217273	3.25242	0.00115	2.93927	2.18142	0.335978	0.083167	3	576	+++
2	43227810	cg23038392	0.091888	0.028254	0.03651	0.147267	3.25218	0.001151	2.93891	3.31947	0.19019	0.397494	3	576	+++
2	86442181	cg09332772	0.101013	0.031059	0.040137	0.161889	3.25229	0.001151	2.93907	1.81795	0.402936	0	3	576	+++
4	82900546	cg18830721	0.100851	0.031012	0.040067	0.161634	3.25198	0.001152	2.9386	0.058681	0.971086	0	3	576	+++
4	122923864	cg22619441	0.136871	0.04209	0.054374	0.219367	3.25185	0.001152	2.93841	0.26192	0.877253	0	3	576	+++
3	52537023	cg14467668	0.074898	0.023032	0.029755	0.120041	3.2519	0.001152	2.93849	1.33238	0.513663	0	3	576	+++
13	110714823	cg01314691	0.221026	0.067976	0.087793	0.354259	3.25154	0.001154	2.93793	0.138515	0.933086	0	3	576	+++
6	158819420	cg06562043	0.136221	0.041896	0.054105	0.218337	3.25141	0.001154	2.93774	4.15017	0.125546	0.518092	3	576	+-+
3	127598165	cg01839030	0.083338	0.025632	0.033099	0.133576	3.25133	0.001154	2.93762	1.24679	0.536121	0	3	576	+++
19	6516508	cg24201964	0.161669	0.04972	0.064217	0.259121	3.25156	0.001154	2.93797	1.96677	0.374044	0	3	576	+++
14	93996260	cg04956882	0.089509	0.027533	0.035544	0.143475	3.25092	0.001156	2.93699	1.47998	0.477118	0	3	576	+++
4	25160193	cg16148403	0.109724	0.033751	0.043572	0.175877	3.25097	0.001156	2.93706	0.533056	0.766035	0	3	576	+++
14	73758938	cg12166570	0.082049	0.025239	0.032581	0.131517	3.2509	0.001156	2.93696	0.966455	0.61679	0	3	576	+++
12	105960567	cg11943505	-0.076288	0.023468	-0.122286	-0.03029	-3.2507	0.001157	2.93665	1.0603	0.588517	0	3	576	-+-
6	109009768	cg12424345	0.103212	0.031754	0.040975	0.165449	3.25041	0.001158	2.9362	0.663556	0.717647	0	3	576	+-+
15	84633447	cg16054642	0.096549	0.029703	0.038331	0.154766	3.25048	0.001158	2.93631	0.380575	0.826722	0	3	576	+++
20	3470743	cg08823305	0.118393	0.036423	0.047004	0.189781	3.25052	0.001158	2.93637	0.640218	0.72607	0	3	576	+++
20	3846578	cg26042725	0.095924	0.02951	0.038084	0.153764	3.25054	0.001158	2.93641	3.04751	0.217892	0.343727	3	576	+++
12	56315674	cg06094111	0.087742	0.026995	0.034832	0.140651	3.25032	0.001159	2.93607	5.44161	0.065822	0.632462	3	576	+++
2	238892183	cg05357919	0.084707	0.026064	0.033622	0.135791	3.24999	0.00116	2.93557	6.55249	0.03777	0.694773	3	576	+-+
1	40040763	cg11323119	0.14489	0.044582	0.057509	0.23227	3.24997	0.00116	2.93554	2.17955	0.336292	0.08238	3	576	+++
8	26513517	cg04697422	0.13134	0.040415	0.052127	0.210552	3.24981	0.001161	2.9353	0.422318	0.809645	0	3	576	+++
15	41012671	cg05132222	-0.092823	0.028567	-0.148814	-0.036832	-3.24933	0.001163	2.93457	0.318871	0.852625	0	3	576	---
3	40457148	cg05489143	0.128768	0.03963	0.051092	0.206443	3.24922	0.001163	2.9344	0.73406	0.692789	0	3	576	+++
2	241148963	cg00598985	0.112246	0.034548	0.044531	0.17996	3.24897	0.001164	2.93401	0	1	0	1	276	+??
12	48682274	cg24623196	0.134907	0.041522	0.053524	0.216291	3.24905	0.001164	2.93414	0.814613	0.66544	0	3	576	+++
11	19346673	cg01798033	-0.174754	0.053792	-0.280186	-0.069323	-3.24873	0.001165	2.93365	0.457722	0.795439	0	3	576	---
11	61534223	cg07064648	0.061965	0.019073	0.024581	0.099349	3.24878	0.001165	2.93372	0.103065	0.949773	0	3	576	+++
9	127937985	cg13259605	0.120967	0.037235	0.047986	0.193948	3.24873	0.001165	2.93365	5.17401	0.075245	0.613452	3	576	+++
14	92098229	cg06220504	-0.125568	0.038651	-0.201324	-0.049813	-3.24879	0.001165	2.93374	2.06693	0.355773	0.03238	3	576	---
14	20343724	cg21423750	0.165837	0.051046	0.065786	0.265888	3.24876	0.001165	2.93369	3.19727	0.202172	0.374466	3	576	+++
16	53703965	cg02859443	0.127192	0.039154	0.05045	0.203933	3.24852	0.001166	2.93332	5.25692	0.07219	0.619549	3	576	+++
16	66407111	cg12761147	-0.077377	0.023819	-0.124063	-0.030692	-3.24854	0.001166	2.93336	0.095963	0.953151	0	3	576	---
5	59039443	cg18242030	0.099857	0.030745	0.039597	0.160118	3.24791	0.001168	2.9324	2.16275	0.339128	0.075253	3	576	+++
6	30006939	cg24725574	0.173443	0.053406	0.068768	0.278118	3.24766	0.001169	2.93202	3.07218	0.215221	0.348997	3	576	+-+
1	156054685	cg12699174	0.133943	0.041241	0.053111	0.214775	3.24784	0.001169	2.93229	2.12044	0.34638	0.056799	3	576	+-+
3	150409768	cg22687437	0.113669	0.034999	0.045071	0.182266	3.2478	0.001169	2.93223	0.481465	0.786052	0	3	576	+++
7	150979275	cg16349656	0.102317	0.031503	0.040572	0.164062	3.24789	0.001169	2.93237	2.45849	0.292514	0.186492	3	576	+++
3	44761751	cg18086594	0.126365	0.038913	0.050096	0.202635	3.24737	0.001171	2.93158	0.408628	0.815206	0	3	576	+++
16	67326616	cg23652840	0.140077	0.043137	0.055529	0.224625	3.24728	0.001171	2.93144	6.01215	0.049485	0.66734	3	576	+-+
19	3500765	cg13276190	0.092686	0.028543	0.036742	0.148631	3.24724	0.001171	2.93138	0.740035	0.690722	0	3	576	+++
3	173397950	cg05543049	-0.132199	0.040717	-0.212004	-0.052395	-3.24682	0.001173	2.93074	5.74798	0.056473	0.652052	3	576	---
4	7393174	cg07695269	0.077484	0.023866	0.030707	0.124261	3.24665	0.001174	2.93047	2.14957	0.341371	0.069582	3	576	+++
14	24188892	cg05160963	0.160621	0.049478	0.063645	0.257598	3.24632	0.001175	2.92998	1.95799	0.375688	0	3	576	+++
4	109708646	cg21023909	-0.108898	0.033544	-0.174645	-0.043152	-3.24641	0.001175	2.93012	1.3075	0.52009	0	3	576	---
8	81112246	cg05733623	0.079611	0.024528	0.031537	0.127685	3.24577	0.001177	2.92914	0.349506	0.839664	0	3	576	+++
14	104801248	cg01236325	0.160818	0.049545	0.063711	0.257926	3.24592	0.001177	2.92937	4.3574	0.113189	0.541011	3	576	+++
1	236907247	cg01117167	0.141584	0.043623	0.056083	0.227084	3.24563	0.001178	2.92892	2.08196	0.353109	0.039366	3	576	+-+
2	37672320	cg21914984	0.20451	0.06301	0.081011	0.328009	3.24568	0.001178	2.92901	0.381739	0.82624	0	3	576	+++
12	113149775	cg15033653	0.063823	0.019665	0.02528	0.102366	3.24552	0.001178	2.92876	0.113005	0.945064	0	3	576	+++
1	229519393	cg16861909	-0.110822	0.034147	-0.17775	-0.043894	-3.24543	0.001179	2.92862	3.54197	0.170165	0.435343	3	576	---
16	29811590	cg04203429	0.066508	0.020495	0.026337	0.106679	3.245	0.00118	2.92797	1.98614	0.370438	0	3	576	+-+
10	50990993	cg22611504	-0.118831	0.036619	-0.190604	-0.047058	-3.24506	0.00118	2.92806	1.04054	0.594361	0	3	576	-+-
6	49462005	cg15002204	0.123521	0.038062	0.048918	0.198123	3.24522	0.00118	2.92829	4.15916	0.124983	0.519133	3	576	+++
19	10012017	cg07475922	-0.146931	0.04528	-0.235679	-0.058182	-3.24495	0.001181	2.92789	4.21271	0.121681	0.525246	3	576	---
5	1799608	cg25632001	0.129047	0.039777	0.051084	0.20701	3.24427	0.001183	2.92685	1.36202	0.506105	0	3	576	+++
1	221488108	cg11184085	-0.195028	0.060114	-0.312851	-0.077204	-3.2443	0.001183	2.92689	0.745076	0.688983	0	3	576	---
7	39838539	cg15428244	-0.137422	0.042359	-0.220446	-0.054398	-3.24421	0.001184	2.92675	4.72943	0.093976	0.577116	3	576	-+-
3	44321047	cg14278958	-0.149952	0.046224	-0.240551	-0.059353	-3.24402	0.001184	2.92648	3.45768	0.17749	0.421577	3	576	-+-
5	177599971	cg03794323	0.101221	0.031202	0.040065	0.162377	3.24403	0.001184	2.9265	0.523786	0.769593	0	3	576	+++
11	123525884	cg06174296	0.091945	0.028344	0.036391	0.1475	3.24391	0.001185	2.92631	1.33299	0.513505	0	3	576	+++
11	3855282	cg15542066	0.15928	0.049102	0.063041	0.25552	3.24388	0.001185	2.92625	1.64923	0.438404	0	3	576	+++
11	116788170	cg17490921	0.148581	0.04581	0.058794	0.238368	3.24345	0.001187	2.92561	0.08889	0.956528	0	3	576	+++
11	4693448	cg16984296	-0.13441	0.041441	-0.215635	-0.053184	-3.24337	0.001187	2.92548	0.343877	0.842031	0	3	576	---
2	219229767	cg10185638	0.096907	0.029881	0.038339	0.155475	3.24305	0.001188	2.925	1.63191	0.442217	0	3	576	+-+
12	80798502	cg01852186	0.119146	0.036741	0.047133	0.191158	3.24286	0.001189	2.9247	0.69237	0.707381	0	3	576	+++
1	180910777	cg14843380	-0.134691	0.041537	-0.216104	-0.053278	-3.24265	0.00119	2.92439	3.66735	0.159825	0.454647	3	576	-+-
1	7953913	cg24251814	-0.189953	0.058584	-0.304777	-0.075129	-3.24243	0.001191	2.92405	1.27524	0.52855	0	3	576	---
12	93678001	cg10552472	0.154222	0.047564	0.060997	0.247448	3.24241	0.001191	2.92402	2.7544	0.252284	0.273889	3	576	+++
1	34976610	cg06165342	0.088034	0.02715	0.034821	0.141248	3.24256	0.001191	2.92426	6.25653	0.043794	0.680334	3	576	+-+
20	36605538	cg19633808	0.122382	0.037745	0.048402	0.196362	3.24236	0.001191	2.92394	7.01812	0.029925	0.715023	3	576	+++
8	22644899	cg24666273	-0.092304	0.028469	-0.148104	-0.036505	-3.24225	0.001192	2.92378	0.397107	0.819916	0	3	576	---
5	144170848	cg14612625	0.128339	0.039588	0.050747	0.205931	3.24189	0.001193	2.92323	2.73489	0.254757	0.268709	3	576	+-+
8	17245703	cg22104307	-0.077472	0.023896	-0.124307	-0.030636	-3.24206	0.001193	2.92349	0.347659	0.84044	0	3	576	---
2	188288182	cg23854558	-0.093812	0.028937	-0.150529	-0.037094	-3.24189	0.001193	2.92322	1.68648	0.430315	0	3	576	---
2	84905084	cg08239243	0.132267	0.040801	0.052297	0.212237	3.24176	0.001194	2.92303	2.86209	0.239059	0.301209	3	576	+++
20	2509040	cg08931782	0.09164	0.028268	0.036234	0.147046	3.24181	0.001194	2.9231	0.338898	0.84413	0	3	576	+++
19	40777761	cg24958765	0.145662	0.044936	0.057587	0.233736	3.24153	0.001195	2.92269	1.43014	0.489159	0	3	576	+-+
1	46341807	cg02727845	-0.137426	0.042396	-0.220523	-0.054329	-3.24145	0.001195	2.92256	3.35843	0.18652	0.404484	3	576	---
15	81000890	cg19071820	0.145829	0.04499	0.057649	0.234009	3.24138	0.001195	2.92245	0.879859	0.644082	0	3	576	+-+
15	98394622	cg06778713	0.076443	0.023582	0.030221	0.122664	3.24153	0.001195	2.92268	0.162672	0.921884	0	3	576	+++
14	76761778	cg24078363	0.209077	0.064505	0.082647	0.335508	3.24124	0.001196	2.92224	0.712706	0.700226	0	3	576	+++
19	45995462	cg26523841	0.192314	0.059335	0.076018	0.30861	3.24118	0.001196	2.92216	1.91034	0.384746	0	3	576	+++
8	30385476	cg12208875	0.204533	0.063111	0.080834	0.328231	3.24082	0.001198	2.9216	2.92802	0.231307	0.316944	3	576	+++
6	32149185	cg11945824	0.08989	0.027737	0.035526	0.144255	3.24083	0.001198	2.92162	5.56032	0.062029	0.640308	3	576	+-+
3	33096928	cg15183126	0.092683	0.028601	0.036624	0.148741	3.24052	0.001199	2.92115	2.46575	0.291453	0.188888	3	576	+++
4	38137423	cg08056778	0.109676	0.033846	0.043338	0.176015	3.24043	0.001199	2.92101	2.62138	0.269634	0.237044	3	576	+++
3	129607984	cg16665506	-0.132928	0.041022	-0.21333	-0.052525	-3.24042	0.0012	2.921	0.532406	0.766283	0	3	576	---
1	231241434	cg09825418	0.115782	0.035737	0.045738	0.185826	3.23985	0.001202	2.92012	0.088775	0.956583	0	3	576	+++
16	376170	cg16347023	-0.062071	0.019159	-0.099623	-0.024519	-3.23976	0.001202	2.91999	1.23651	0.538884	0	3	576	---
7	100158395	cg04638200	0.156076	0.048177	0.061649	0.250502	3.23964	0.001203	2.91981	1.23232	0.540014	0	3	576	+-+
10	85604912	cg25836239	0.106276	0.032805	0.041978	0.170575	3.23962	0.001203	2.91978	0.168967	0.918987	0	3	576	+++
4	1598982	cg08462952	0.090831	0.028037	0.035878	0.145784	3.23966	0.001203	2.91985	0.665065	0.717105	0	3	576	+++
7	11636406	cg25880344	0.114359	0.035304	0.045164	0.183555	3.23929	0.001204	2.91927	4.80342	0.090563	0.58363	3	576	+++
10	117371655	cg03750061	-0.090182	0.027843	-0.144754	-0.03561	-3.23896	0.001206	2.91877	2.68814	0.260782	0.255991	3	576	-+-
8	19817201	cg17834443	0.135792	0.041925	0.053619	0.217965	3.23892	0.001206	2.91872	1.08249	0.582023	0	3	576	+++
14	54901987	cg07471962	0.125445	0.038734	0.049527	0.201363	3.23865	0.001207	2.91831	4.03771	0.132807	0.50467	3	576	+++
3	193467825	cg24619618	-0.121886	0.037638	-0.195656	-0.048116	-3.23838	0.001208	2.9179	0.005453	0.997277	0	3	576	---
4	108760226	cg08057869	-0.07057	0.021792	-0.113282	-0.027859	-3.2384	0.001208	2.91793	0.171258	0.917935	0	3	576	---
22	42754783	cg25730803	-0.103826	0.03206	-0.166664	-0.040989	-3.2385	0.001208	2.91807	0.524975	0.769136	0	3	576	---
1	9942660	cg23990535	-0.097358	0.030064	-0.156284	-0.038432	-3.23831	0.001208	2.91779	2.99638	0.223535	0.332528	3	576	-+-
8	2691577	cg16485474	-0.071817	0.022177	-0.115285	-0.028349	-3.2383	0.001208	2.91778	4.003	0.135133	0.500374	3	576	---
4	183659584	cg27143824	0.099896	0.030847	0.039436	0.160355	3.23846	0.001208	2.91801	2.52588	0.282821	0.208198	3	576	+++
3	88149684	cg26674967	0.088914	0.027458	0.035095	0.142732	3.23811	0.001209	2.91749	1.46447	0.480834	0	3	576	+-+
13	29359399	cg01010012	-0.086739	0.026787	-0.139243	-0.034236	-3.23807	0.001209	2.91743	1.12829	0.568847	0	3	576	---
11	118252358	cg27161463	0.057206	0.017667	0.022578	0.091833	3.23796	0.00121	2.91725	1.62948	0.442754	0	3	576	+++
20	64159094	cg15680301	0.109739	0.033895	0.043305	0.176173	3.23761	0.001211	2.91672	0.296314	0.862296	0	3	576	+++
11	72434578	cg19932523	0.127571	0.039404	0.05034	0.204802	3.23755	0.001212	2.91663	0.546798	0.760789	0	3	576	+++
16	70289854	cg09102714	0.150803	0.046582	0.059502	0.242105	3.23735	0.001212	2.91633	3.80864	0.148924	0.474879	3	576	+++
19	31349830	cg26224223	0.155928	0.048167	0.06152	0.250337	3.23722	0.001213	2.91614	1.28155	0.526883	0	3	576	+-+
6	3329556	cg14465148	-0.126698	0.039145	-0.203423	-0.049974	-3.23664	0.001215	2.91525	3.26295	0.195641	0.387057	3	576	-+-
12	15001246	cg02676315	-0.102793	0.031764	-0.165051	-0.040535	-3.23611	0.001218	2.91445	1.24958	0.535374	0	3	576	---
5	139274158	cg03931027	0.094956	0.029343	0.037443	0.15247	3.23603	0.001218	2.91433	1.12329	0.570269	0	3	576	+++
5	96255212	cg11847992	-0.124101	0.038349	-0.199265	-0.048938	-3.23612	0.001218	2.91447	0.827335	0.661221	0	3	576	---
3	186617335	cg04127903	0.188175	0.058155	0.074192	0.302158	3.23577	0.001219	2.91393	2.62892	0.268619	0.239232	3	576	+++
8	27772987	cg26534677	-0.098237	0.030361	-0.157744	-0.03873	-3.23565	0.00122	2.91374	3.93623	0.13972	0.491899	3	576	---
11	108222367	cg02105423	0.08694	0.02687	0.034275	0.139605	3.23561	0.00122	2.91368	3.67747	0.159019	0.456147	3	576	+++
4	70993609	cg25766763	0.135028	0.041738	0.053222	0.216833	3.23515	0.001222	2.91298	2.71786	0.256936	0.264127	3	576	+++
8	60280753	cg24545461	0.116163	0.035907	0.045785	0.186541	3.23511	0.001222	2.91293	1.18748	0.552257	0	3	576	+++
1	39564214	cg14469098	0.066316	0.020501	0.026134	0.106498	3.23478	0.001223	2.91243	1.20412	0.547683	0	3	576	+-+
12	6700625	cg23738734	0.088764	0.027439	0.034984	0.142544	3.23499	0.001223	2.91275	1.1497	0.562789	0	3	576	+++
12	107545671	cg23542328	-0.131119	0.040534	-0.210566	-0.051673	-3.2348	0.001223	2.91245	3.5195	0.172088	0.431738	3	576	---
8	142089761	cg13853136	0.088489	0.027356	0.034871	0.142108	3.23468	0.001224	2.91228	2.0813	0.353224	0.039064	3	576	+++
16	4870503	cg04440724	-0.150052	0.046388	-0.240973	-0.059132	-3.23471	0.001224	2.91232	0.69877	0.705122	0	3	576	---
6	149320367	cg23724135	-0.1287	0.039788	-0.206685	-0.050715	-3.23463	0.001224	2.91219	1.01017	0.603455	0	3	576	---
11	9574676	cg16139011	0.129122	0.039922	0.050874	0.207369	3.23433	0.001225	2.91174	0.44051	0.802314	0	3	576	+++
15	45200728	cg08274589	0.073609	0.022757	0.029004	0.118213	3.23452	0.001225	2.91203	1.44062	0.486602	0	3	576	+++
2	127525958	cg08213351	0.14894	0.046051	0.058681	0.239199	3.23427	0.001226	2.91165	0.912733	0.633582	0	3	576	+++
1	9942910	cg25188832	0.090751	0.02806	0.035754	0.145748	3.23421	0.001226	2.91156	5.61939	0.060223	0.64409	3	576	+++
1	178542567	cg16140449	0.123992	0.03834	0.048846	0.199138	3.23404	0.001227	2.9113	0.472726	0.789494	0	3	576	+++
10	1169499	cg09261793	-0.145073	0.044864	-0.233005	-0.05714	-3.23364	0.001228	2.91069	0.721458	0.697168	0	3	576	---
16	89648590	cg03597607	-0.095229	0.029454	-0.152958	-0.037499	-3.23315	0.00123	2.90995	1.28135	0.526937	0	3	576	---
2	199955727	cg22704520	0.205849	0.06367	0.081057	0.330642	3.23308	0.001231	2.90985	0.631935	0.729083	0	3	576	+++
19	10701341	cg25229424	0.096518	0.029855	0.038001	0.155034	3.23285	0.001232	2.9095	0.893312	0.639764	0	3	576	+++
12	94014100	cg07423632	-0.07716	0.023868	-0.123941	-0.030379	-3.23281	0.001232	2.90944	0.415031	0.812601	0	3	576	---
20	18904682	cg14759371	-0.111669	0.034544	-0.179376	-0.043963	-3.23268	0.001232	2.90924	1.65264	0.437656	0	3	576	---
12	51424983	cg13127386	0.091796	0.028395	0.036142	0.147449	3.23286	0.001232	2.90951	4.58454	0.101037	0.563752	3	576	+++
9	128772083	cg17601761	0.122102	0.037773	0.048067	0.196137	3.23253	0.001233	2.90901	2.29913	0.316774	0.130107	3	576	+++
1	30718800	cg06703062	0.207982	0.06434	0.081875	0.334089	3.23254	0.001233	2.90903	0.318588	0.852746	0	3	576	+++
9	137070623	cg21066537	0.190726	0.059002	0.075082	0.30637	3.23253	0.001233	2.90901	2.48216	0.289072	0.19425	3	576	+++
5	134226733	cg25512513	0.091196	0.028218	0.035889	0.146504	3.23185	0.001236	2.90797	4.37884	0.111982	0.543258	3	576	+++
1	168880212	cg02325434	0.136911	0.042366	0.053873	0.219949	3.2316	0.001237	2.90759	4.12186	0.127335	0.514783	3	576	+++
12	56158325	cg01266880	0.157023	0.048591	0.061786	0.252261	3.23156	0.001237	2.90754	1.85551	0.395441	0	3	576	+-+
14	105327541	cg18239942	-0.158542	0.049059	-0.254698	-0.062386	-3.23166	0.001237	2.90769	7.12716	0.028337	0.719383	3	576	-+-
11	66850356	cg15782548	0.159961	0.049502	0.062936	0.256985	3.23137	0.001238	2.90725	0.20011	0.654632	0	2	313	++?
17	15999345	cg07623702	0.222472	0.068849	0.087528	0.357415	3.23132	0.001238	2.90717	0.548924	0.759981	0	3	576	+++
17	48625235	cg04327941	0.110928	0.034328	0.043645	0.178212	3.23138	0.001238	2.90727	0.517874	0.771872	0	3	576	+++
1	223845507	cg18885406	0.152996	0.047347	0.060196	0.245795	3.2314	0.001238	2.90729	1.01667	0.601496	0	3	576	+-+
1	111739502	cg11738299	0.089021	0.027549	0.035026	0.143017	3.23143	0.001238	2.90734	6.05626	0.048406	0.669763	3	576	+++
21	43659660	cg18149316	0.163655	0.050654	0.064374	0.262937	3.23086	0.00124	2.90647	0.753367	0.686133	0	3	576	+-+
2	158969959	cg07454558	0.15921	0.049276	0.062629	0.255792	3.23096	0.00124	2.90663	0.130479	0.936843	0	3	576	+++
12	71666380	cg20161446	-0.063894	0.019776	-0.102654	-0.025133	-3.23087	0.00124	2.90648	2.30146	0.316405	0.130988	3	576	---
10	5977913	cg08497766	0.077272	0.023918	0.030393	0.124152	3.23071	0.001241	2.90625	0.659764	0.719009	0	3	576	+-+
10	79067479	cg17559213	0.096067	0.029735	0.037785	0.154348	3.23071	0.001241	2.90625	2.01345	0.365413	0.006681	3	576	+-+
19	38619051	cg04662595	0.091141	0.028212	0.035845	0.146437	3.23054	0.001242	2.906	1.93946	0.379185	0	3	576	+++
6	170138031	cg08877521	-0.405428	0.125497	-0.651402	-0.159454	-3.23057	0.001242	2.90604	0.389646	0.532486	0	2	313	--?
11	109423441	cg07180307	-0.13406	0.041499	-0.215397	-0.052723	-3.23047	0.001242	2.90588	2.97305	0.226157	0.327291	3	576	---
6	53794549	cg15286372	0.094498	0.029255	0.037159	0.151837	3.23021	0.001243	2.90549	1.45756	0.482497	0	3	576	+++
19	6678407	cg05528745	0.215566	0.06674	0.084756	0.346376	3.22995	0.001244	2.9051	1.65032	0.438166	0	3	576	+-+
5	134526029	cg21194015	0.141065	0.043678	0.055457	0.226673	3.22969	0.001245	2.9047	1.36878	0.504398	0	3	576	+++
2	169584188	cg15993762	-0.116459	0.036061	-0.187139	-0.045779	-3.22947	0.001246	2.90437	0.290497	0.864807	0	3	576	---
22	37807850	cg15878588	0.09971	0.030877	0.039191	0.160229	3.22924	0.001247	2.90402	2.33466	0.311197	0.143343	3	576	+++
9	133376160	cg21783328	0.209241	0.064796	0.08224	0.336241	3.22922	0.001247	2.90398	0.567012	0.753138	0	3	576	+++
7	110632936	cg19857407	0.126179	0.039074	0.049595	0.202764	3.22925	0.001247	2.90404	6.58574	0.037147	0.696314	3	576	+-+
17	28812616	cg00372297	0.104783	0.032453	0.041176	0.168391	3.22881	0.001249	2.90336	1.33924	0.511903	0	3	576	+++
5	107661534	cg05387363	-0.111485	0.034529	-0.179162	-0.043807	-3.22868	0.00125	2.90317	3.79546	0.149909	0.473054	3	576	---
7	152676467	cg22488067	-0.130054	0.040283	-0.209008	-0.051101	-3.22856	0.00125	2.90298	1.13493	0.566961	0	3	576	-+-
1	230714262	cg00430155	0.129512	0.040115	0.050887	0.208138	3.22851	0.00125	2.90292	1.35955	0.506732	0	3	576	+++
7	100479340	cg22056759	0.084851	0.026282	0.033339	0.136363	3.22852	0.00125	2.90293	1.37943	0.501718	0	3	576	+++
2	27582956	cg17416009	0.140537	0.04353	0.055218	0.225857	3.22849	0.001251	2.90289	0.159973	0.923129	0	3	576	+++
19	696858	cg07898360	-0.077328	0.023952	-0.124273	-0.030382	-3.22845	0.001251	2.90283	3.21893	0.199995	0.378675	3	576	-+-
10	127907969	cg22891191	-0.1282	0.039711	-0.206033	-0.050367	-3.22835	0.001251	2.90266	5.02442	0.081089	0.601944	3	576	-+-
22	17907101	cg24349421	0.079198	0.024534	0.031112	0.127283	3.22812	0.001252	2.90232	0.121143	0.941226	0	3	576	+++
3	55487760	cg15757271	-0.115946	0.035918	-0.186345	-0.045546	-3.22806	0.001252	2.90223	0.228856	0.891876	0	3	576	---
2	151261920	cg06352711	0.089772	0.027811	0.035262	0.144282	3.22791	0.001253	2.90201	0.769557	0.680601	0	3	576	+++
14	70185992	cg22823236	-0.180899	0.056043	-0.290743	-0.071056	-3.22789	0.001253	2.90197	0.204239	0.902922	0	3	576	---
2	85561658	cg27097586	0.117266	0.036328	0.046064	0.188469	3.22802	0.001253	2.90216	0.944886	0.623477	0	3	576	+++
16	67645260	cg15833579	0.124473	0.038562	0.048892	0.200055	3.22789	0.001253	2.90197	2.58225	0.274961	0.225483	3	576	+++
19	1998801	cg15773755	0.08823	0.027337	0.034649	0.141811	3.22748	0.001255	2.90135	6.54702	0.037873	0.694518	3	576	+-+
2	231781195	cg22098324	0.116233	0.036014	0.045646	0.18682	3.22747	0.001255	2.90133	1.23087	0.540405	0	3	576	+-+
11	35139344	cg18652941	0.115257	0.035714	0.045258	0.185256	3.22725	0.001256	2.90101	0.266351	0.875311	0	3	576	+++
10	1509092	cg03213833	0.126403	0.039168	0.049634	0.203173	3.2272	0.001256	2.90093	0.869941	0.647284	0	3	576	+++
10	123776497	cg03092453	-0.134969	0.041821	-0.216938	-0.052999	-3.22729	0.001256	2.90106	3.10562	0.211652	0.356007	3	576	---
9	69037615	cg13974534	-0.081559	0.025273	-0.131094	-0.032023	-3.22709	0.001257	2.90076	2.82644	0.243358	0.292397	3	576	-+-
19	58517152	cg10598434	-0.076473	0.023698	-0.12292	-0.030026	-3.22703	0.001257	2.90068	0.007932	0.996042	0	3	576	---
19	12806493	cg10660481	0.10744	0.033299	0.042173	0.172707	3.22648	0.001259	2.89984	1.40808	0.494582	0	3	576	+++
1	109213791	cg03023867	0.116508	0.036109	0.045734	0.187282	3.22654	0.001259	2.89992	1.01175	0.602976	0	3	576	+++
3	142578381	cg15135999	0.069145	0.02143	0.027143	0.111147	3.22659	0.001259	2.9	2.42249	0.297827	0.174402	3	576	+++
22	39520160	cg24855656	0.104322	0.032332	0.040952	0.167693	3.22661	0.001259	2.90003	1.70953	0.425382	0	3	576	+++
14	95196732	cg05550851	-0.094885	0.029409	-0.152527	-0.037244	-3.22639	0.00126	2.8997	1.58889	0.451832	0	3	576	---
22	21619105	cg11261684	0.08643	0.026791	0.03392	0.138939	3.22613	0.001261	2.8993	0.324215	0.85035	0	3	576	+++
22	43411973	cg22347322	0.074853	0.023202	0.029377	0.12033	3.2261	0.001261	2.89927	2.49658	0.286996	0.198903	3	576	+-+
2	130181577	cg18012383	0.171038	0.053018	0.067123	0.274953	3.22604	0.001261	2.89917	0.733083	0.693127	0	3	576	+-+
4	41882548	cg00281551	-0.117271	0.036351	-0.188518	-0.046023	-3.22609	0.001261	2.89924	4.91637	0.08559	0.593196	3	576	---
18	49487144	cg13361168	0.061016	0.018915	0.023943	0.098089	3.22582	0.001262	2.89884	2.16524	0.338707	0.076315	3	576	+++
5	69491338	cg20127345	-0.073795	0.022876	-0.118632	-0.028959	-3.22593	0.001262	2.899	0.983864	0.611444	0	3	576	---
12	115947756	cg08922794	-0.095452	0.029589	-0.153447	-0.037457	-3.2259	0.001262	2.89895	0.018741	0.990673	0	3	576	---
12	82358924	cg01903903	0.149788	0.046438	0.05877	0.240807	3.22556	0.001263	2.89844	0.293833	0.863366	0	3	576	+++
9	128276255	cg04959175	0.114687	0.035558	0.044994	0.184381	3.22536	0.001264	2.89814	0.565046	0.753879	0	3	576	+++
15	55319291	cg23994003	0.119164	0.036947	0.046747	0.191581	3.22523	0.001265	2.89795	0.665998	0.716771	0	3	576	+++
16	89873401	cg21295166	0.110657	0.034311	0.043407	0.177906	3.2251	0.001265	2.89775	1.37545	0.502719	0	3	576	+-+
11	568455	cg14858991	0.140793	0.043654	0.05523	0.226355	3.22517	0.001265	2.89785	3.54576	0.169843	0.435946	3	576	+++
1	2174960	cg23648809	-0.108975	0.033792	-0.175207	-0.042743	-3.22488	0.001266	2.89742	2.0998	0.349973	0.047529	3	576	---
10	43455987	cg25890582	0.115899	0.035938	0.04546	0.186339	3.22493	0.001266	2.89749	0.44836	0.799171	0	3	576	+++
2	44941658	cg19148866	0.097108	0.030112	0.038088	0.156128	3.22488	0.001266	2.89742	2.32698	0.312395	0.140515	3	576	+++
4	173494510	cg17545610	0.136901	0.042449	0.053701	0.220101	3.22506	0.001266	2.89768	3.78493	0.1507	0.471588	3	576	+++
5	178131251	cg21575187	0.08485	0.026312	0.033279	0.136421	3.22481	0.001267	2.89731	3.14523	0.207502	0.364117	3	576	+++
10	28533570	cg16513467	0.134802	0.041809	0.052855	0.216748	3.2242	0.001269	2.89638	1.53007	0.465317	0	3	576	+++
7	69846471	cg16324745	-0.082546	0.025605	-0.132731	-0.03236	-3.22383	0.001271	2.89582	0.291368	0.864431	0	3	576	---
15	27820032	cg26632641	-0.140084	0.043457	-0.22526	-0.054909	-3.22353	0.001272	2.89537	0.190162	0.909299	0	3	576	---
1	40979883	cg26433208	0.099178	0.030766	0.038877	0.159479	3.22365	0.001272	2.89555	0.095319	0.953458	0	3	576	+++
8	85177605	cg03590356	0.153807	0.047712	0.060291	0.247323	3.22364	0.001272	2.89553	0.97533	0.614058	0	3	576	+++
12	3275620	cg16562976	0.133595	0.041446	0.052361	0.214829	3.22337	0.001273	2.89513	1.33794	0.512235	0	3	576	+++
3	193555079	cg04444415	-0.173528	0.053839	-0.279053	-0.068004	-3.22309	0.001274	2.89471	0.791099	0.67331	0	3	576	---
15	82045880	cg08703950	0.104498	0.03242	0.040955	0.168042	3.22327	0.001274	2.89497	1.5804	0.453753	0	3	576	+++
22	29581073	cg00232685	0.094979	0.029471	0.037216	0.152743	3.22278	0.001276	2.89424	0.504318	0.777121	0	3	576	+++
17	76737599	cg21028463	0.203473	0.063143	0.079713	0.327233	3.22241	0.001277	2.89368	1.94493	0.37815	0	3	576	+++
11	113975216	cg11365185	0.085643	0.026578	0.03355	0.137735	3.22234	0.001278	2.89357	5.33981	0.020844	0.812727	2	313	++?
13	112690872	cg18281991	0.094291	0.029262	0.036937	0.151646	3.22228	0.001278	2.89348	2.11089	0.348038	0.05253	3	576	+++
11	65576081	cg03024517	0.162439	0.050412	0.063632	0.261246	3.22225	0.001278	2.89343	4.59665	0.100427	0.564901	3	576	+++
5	176609258	cg20833838	0.145812	0.045254	0.057113	0.23451	3.22204	0.001279	2.89312	1.79609	0.407365	0	3	576	+++
22	46044871	cg26464887	0.100105	0.031069	0.03921	0.161001	3.22203	0.001279	2.8931	0.359546	0.83546	0	3	576	+++
19	35248479	cg21262073	0.100503	0.031191	0.039368	0.161638	3.22216	0.001279	2.89329	1.25573	0.53373	0	3	576	+++
12	10303188	cg00059699	-0.083693	0.025978	-0.134609	-0.032777	-3.22175	0.00128	2.89267	0.25355	0.880932	0	3	576	---
6	149864717	cg12232274	-0.103809	0.032221	-0.166962	-0.040656	-3.22178	0.00128	2.89271	0.950893	0.621607	0	3	576	-+-
11	2901531	cg09198782	0.075967	0.023581	0.029748	0.122187	3.2215	0.001281	2.89229	0.60577	0.738684	0	3	576	+++
11	68822064	cg09277116	0.077163	0.023952	0.030217	0.12411	3.22154	0.001281	2.89236	2.82916	0.243028	0.293075	3	576	+++
1	27490734	cg26894259	-0.075981	0.023587	-0.122211	-0.02975	-3.2213	0.001282	2.892	0.805129	0.668603	0	3	576	---
1	84350245	cg23925111	-0.15764	0.048937	-0.253557	-0.061723	-3.22126	0.001283	2.89193	0.196641	0.657446	0	2	313	--?
17	61136065	cg21365676	0.110136	0.034192	0.04312	0.177152	3.22112	0.001283	2.89173	3.35927	0.186442	0.404632	3	576	+++
11	68403977	cg09164911	0.108312	0.033627	0.042404	0.17422	3.22104	0.001284	2.89159	1.75456	0.415912	0	3	576	+-+
22	29767361	cg12352006	0.133881	0.041566	0.052411	0.215352	3.22091	0.001284	2.8914	10.9282	0.004236	0.816987	3	576	+++
17	50274646	cg25949363	-0.128887	0.040019	-0.207326	-0.050449	-3.22062	0.001285	2.89096	9.05806	0.010791	0.779202	3	576	--+
12	62603654	cg19484886	0.115591	0.035895	0.045237	0.185946	3.22026	0.001287	2.89042	0.334661	0.84592	0	3	576	+++
12	53938424	cg20587394	-0.085408	0.026525	-0.137398	-0.033418	-3.21986	0.001289	2.88982	0.115603	0.943837	0	3	576	---
3	197749605	cg03591917	0.086649	0.026912	0.0339	0.139397	3.21965	0.00129	2.8895	1.58084	0.453655	0	3	576	+++
2	96345495	cg12164063	-0.146451	0.04549	-0.235612	-0.05729	-3.21938	0.001291	2.88909	0.443891	0.50525	0	2	313	--?
14	60650172	cg02110182	0.164769	0.051185	0.064447	0.265091	3.21912	0.001292	2.88869	1.12441	0.569952	0	3	576	+++
6	89638467	cg12849807	0.185031	0.057489	0.072352	0.297709	3.21852	0.001295	2.8878	1.36061	0.506464	0	3	576	+++
16	23453391	cg27196102	0.120714	0.037509	0.047197	0.194231	3.21829	0.001296	2.88743	1.74469	0.41797	0	3	576	+++
2	67397158	cg16976189	0.195766	0.060828	0.076543	0.314989	3.21835	0.001296	2.88753	2.77262	0.249996	0.27866	3	576	+++
12	133037337	cg27363310	0.098723	0.030677	0.038596	0.15885	3.21813	0.001297	2.8872	3.9689	0.137456	0.496082	3	576	+++
15	99733110	cg19894580	0.113849	0.03538	0.044504	0.183193	3.2179	0.001298	2.88686	1.50437	0.471336	0	3	576	+++
10	131956386	cg18138036	0.087017	0.027047	0.034004	0.14003	3.2172	0.001301	2.8858	1.47586	0.478103	0	3	576	+-+
6	101927693	cg10769416	-0.176502	0.054862	-0.284032	-0.068973	-3.2172	0.001301	2.88579	0.093106	0.954514	0	3	576	---
10	96044379	cg19837790	0.13505	0.041978	0.052773	0.217327	3.21715	0.001301	2.88572	1.4853	0.475851	0	3	576	+++
6	144007914	cg07077459	-0.05835	0.01814	-0.093904	-0.022795	-3.21664	0.001303	2.88494	0.02308	0.988527	0	3	576	---
4	48831287	cg04422289	0.15322	0.047633	0.05986	0.24658	3.2167	0.001303	2.88503	0.599905	0.740853	0	3	576	+++
11	65100441	cg03075214	0.085936	0.026717	0.033571	0.138301	3.21654	0.001304	2.88479	1.39667	0.497412	0	3	576	+++
12	110743221	cg21656600	0.148405	0.046141	0.057967	0.238842	3.2163	0.001305	2.88443	1.81733	0.403063	0	3	576	+++
7	75994779	cg08147703	0.152684	0.047476	0.059631	0.245738	3.21601	0.001306	2.884	0.827032	0.661321	0	3	576	+++
1	45339588	cg22644979	0.06852	0.021305	0.026762	0.110278	3.21615	0.001306	2.88421	0.177878	0.914901	0	3	576	+++
11	74592740	cg08839620	0.152217	0.047331	0.059449	0.244986	3.21604	0.001306	2.88404	0.816696	0.664748	0	3	576	+++
8	144104333	cg18667756	0.121435	0.037759	0.047428	0.195442	3.21609	0.001306	2.88411	1.79396	0.407799	0	3	576	+++
4	118888819	cg24326232	0.159525	0.049605	0.062299	0.256751	3.21591	0.001307	2.88384	0.698879	0.705083	0	3	576	+++
11	3626134	cg07243930	0.294556	0.0916	0.115021	0.474091	3.21569	0.001308	2.88352	2.59992	0.272542	0.230747	3	576	+++
3	42503125	cg23517013	-0.102638	0.03192	-0.165201	-0.040075	-3.21548	0.001309	2.88319	4.69684	0.09552	0.574182	3	576	-+-
20	45308536	cg17918288	0.234001	0.072776	0.09136	0.376641	3.21536	0.001309	2.88302	3.56087	0.168565	0.438339	3	576	+++
11	34356745	cg01888411	0.136159	0.042347	0.053159	0.219159	3.21532	0.001309	2.88295	0.705646	0.702702	0	3	576	+++
14	52431249	cg10146780	-0.152606	0.047463	-0.245634	-0.059579	-3.21526	0.00131	2.88286	1.10001	0.576946	0	3	576	-+-
17	48831475	cg24247472	0.099372	0.030907	0.038794	0.15995	3.21518	0.00131	2.88275	0.343978	0.841989	0	3	576	+++
2	82790320	cg11551940	0.098962	0.03078	0.038634	0.15929	3.2152	0.00131	2.88277	0.057609	0.971606	0	3	576	+++
3	130814888	cg16441144	-0.088478	0.027518	-0.142414	-0.034543	-3.21527	0.00131	2.88288	0.131814	0.936218	0	3	576	---
6	167736557	cg22424782	-0.095837	0.029807	-0.154258	-0.037416	-3.21528	0.00131	2.88289	2.1542	0.340581	0.071583	3	576	---
19	15471875	cg08129505	-0.137665	0.042819	-0.22159	-0.05374	-3.21507	0.00131	2.88257	2.30866	0.315268	0.133699	3	576	-+-
16	20900674	cg02054479	0.146997	0.045725	0.057377	0.236617	3.21483	0.001312	2.88222	0.085888	0.957965	0	3	576	+++
11	119381926	cg22958951	0.068257	0.021233	0.026641	0.109873	3.21471	0.001312	2.88204	0.309398	0.856673	0	3	576	+++
5	146447243	cg27274533	0.12103	0.03765	0.047237	0.194824	3.21464	0.001312	2.88192	2.06998	0.355229	0.033809	3	576	+++
12	95790801	cg04738301	0.198022	0.061604	0.077277	0.318766	3.21442	0.001313	2.88159	0.963095	0.617827	0	3	576	+++
12	90954464	cg18044622	0.091064	0.028328	0.03554	0.146587	3.21459	0.001313	2.88185	1.82545	0.40143	0	3	576	+++
5	126778535	cg16089416	0.082198	0.025572	0.032077	0.132319	3.21436	0.001314	2.8815	0.039416	0.980485	0	3	576	+++
9	130264130	cg16733545	-0.140115	0.043592	-0.225555	-0.054674	-3.21422	0.001314	2.88129	0.156647	0.924665	0	3	576	---
16	351985	cg25023245	0.133623	0.041572	0.052142	0.215103	3.21427	0.001314	2.88136	6.53152	0.038168	0.693793	3	576	+++
9	97633394	cg06966413	0.152156	0.04734	0.059369	0.244942	3.21411	0.001315	2.88112	0.856999	0.651486	0	3	576	+++
15	75903797	cg08340572	0.090681	0.028215	0.035379	0.145983	3.21389	0.001316	2.8808	1.29387	0.523649	0	3	576	+++
11	30749692	cg07082447	0.103404	0.032176	0.040339	0.166469	3.21368	0.001317	2.88047	1.51591	0.468624	0	3	576	+++
15	66179423	cg08036894	0.122757	0.038199	0.047886	0.197627	3.2136	0.001317	2.88035	0.740861	0.690437	0	3	576	+++
4	121765446	cg16733855	0.129551	0.040311	0.05054	0.208561	3.21374	0.001317	2.88057	1.89499	0.387711	0	3	576	+-+
11	16738942	cg25568716	0.081502	0.025363	0.031791	0.131213	3.21345	0.001318	2.88012	2.75316	0.252441	0.273561	3	576	+++
3	101573824	cg10081773	0.216405	0.067342	0.084414	0.348395	3.21351	0.001318	2.88022	0.643871	0.724745	0	3	576	+++
2	108053726	cg24833462	-0.146209	0.0455	-0.235389	-0.057029	-3.21338	0.001318	2.88002	0.348839	0.839944	0	3	576	---
8	86322504	cg24474200	0.166768	0.051901	0.065043	0.268493	3.21322	0.001319	2.87977	0.837251	0.360184	0	2	313	+-?
4	110198918	cg11423717	0.092382	0.028751	0.036031	0.148733	3.21321	0.001319	2.87977	0.989113	0.609841	0	3	576	+++
12	131986467	cg27044641	-0.119693	0.037249	-0.192701	-0.046684	-3.21331	0.001319	2.87991	1.34453	0.510551	0	3	576	-+-
2	237727489	cg10990971	0.071912	0.02238	0.028047	0.115778	3.21318	0.001319	2.87972	0.914927	0.632887	0	3	576	+++
2	234847746	cg26085385	-0.100866	0.031391	-0.162393	-0.03934	-3.2132	0.001319	2.87976	0.151789	0.926914	0	3	576	---
17	4796097	cg23899285	0.110016	0.034239	0.042908	0.177124	3.21318	0.001319	2.87972	0.959666	0.618887	0	3	576	+++
19	18683446	cg05608388	0.144364	0.044929	0.056304	0.232424	3.21319	0.001319	2.87974	1.17246	0.55642	0	3	576	+++
19	7428959	cg05853389	-0.093893	0.029225	-0.151174	-0.036611	-3.21273	0.001321	2.87905	1.06828	0.586174	0	3	576	---
5	88883382	cg07590153	0.084304	0.026242	0.032869	0.135739	3.2125	0.001322	2.87869	0.555452	0.757504	0	3	576	+++
13	113637419	cg18795990	-0.103858	0.032328	-0.167222	-0.040494	-3.21258	0.001322	2.87881	3.48553	0.175036	0.4262	3	576	---
16	89257349	cg09939997	-0.123422	0.038422	-0.198729	-0.048116	-3.21232	0.001323	2.87842	0.331423	0.847291	0	3	576	---
11	48042363	cg14802758	-0.130664	0.040675	-0.210387	-0.050942	-3.21244	0.001323	2.8786	1.23554	0.539147	0	3	576	---
16	87017688	cg07241312	-0.104058	0.032393	-0.167548	-0.040568	-3.21238	0.001323	2.87851	0.288095	0.865846	0	3	576	---
2	216634102	cg25380868	0.102538	0.03192	0.039974	0.165101	3.21231	0.001323	2.87841	5.64433	0.059477	0.645662	3	576	+++
14	93788460	cg26099766	-0.072009	0.02242	-0.115952	-0.028066	-3.21186	0.001325	2.87772	1.15824	0.56039	0	3	576	---
6	30627084	cg15729859	0.099215	0.030893	0.038665	0.159765	3.21158	0.001326	2.87731	2.44061	0.29514	0.180534	3	576	+++
7	42931914	cg15871214	0.141624	0.044097	0.055194	0.228055	3.21164	0.001326	2.8774	5.49591	0.064059	0.636093	3	576	+-+
12	25959131	cg05152561	0.147878	0.046045	0.057629	0.238127	3.21156	0.001327	2.87728	1.24301	0.537135	0	3	576	+-+
3	184711971	cg24490859	0.106157	0.033056	0.041367	0.170946	3.21141	0.001327	2.87705	3.87954	0.143737	0.484476	3	576	+++
5	76714618	cg14714391	-0.218095	0.067915	-0.351208	-0.084983	-3.21131	0.001328	2.87691	0.205698	0.902263	0	3	576	---
11	3232538	cg22311230	0.077605	0.024166	0.030238	0.124971	3.21126	0.001328	2.87682	0.381817	0.826208	0	3	576	+++
19	55280102	cg01642168	0.210108	0.065435	0.081855	0.338362	3.21094	0.001329	2.87634	0.001491	0.999255	0	3	576	+++
1	63593709	cg06744401	0.106666	0.03322	0.041556	0.171777	3.21093	0.001329	2.87632	0.895737	0.638989	0	3	576	+++
7	101165773	cg18446045	0.061444	0.019137	0.023936	0.098953	3.21076	0.00133	2.87607	0.4178	0.811477	0	3	576	+++
15	44195348	cg01340435	0.132706	0.041331	0.051697	0.213716	3.21078	0.00133	2.8761	3.8178	0.148244	0.476138	3	576	+-+
2	20822806	cg20019673	0.103362	0.032197	0.040256	0.166468	3.21031	0.001332	2.8754	3.12311	0.20981	0.359612	3	576	+++
18	46917538	cg08479377	0.132513	0.041283	0.051598	0.213427	3.20987	0.001334	2.87473	0.199365	0.905125	0	3	576	+++
14	60981550	cg26161780	0.109906	0.034242	0.042791	0.177021	3.20966	0.001335	2.87441	0.011786	0.994124	0	3	576	+++
19	17645697	cg18423210	-0.084989	0.026478	-0.136886	-0.033092	-3.20977	0.001335	2.87458	0.511003	0.774528	0	3	576	---
17	37407182	cg11978823	0.111359	0.034696	0.043355	0.179364	3.20955	0.001336	2.87425	1.26385	0.531566	0	3	576	+++
20	25196390	cg04974899	0.09624	0.029986	0.037468	0.155013	3.20951	0.001336	2.87419	1.45135	0.483998	0	3	576	+++
8	143878810	cg24337140	-0.139575	0.043491	-0.224818	-0.054331	-3.20925	0.001337	2.87378	3.49084	0.174571	0.427072	3	576	---
16	29807759	cg16518772	0.112267	0.034981	0.043704	0.18083	3.20936	0.001337	2.87395	1.16799	0.557667	0	3	576	+++
1	92484291	cg16372625	-0.179028	0.055785	-0.288367	-0.069688	-3.20922	0.001337	2.87375	0.265906	0.875506	0	3	576	---
1	201507490	cg24155190	-0.105852	0.032985	-0.170502	-0.041201	-3.2091	0.001338	2.87356	2.9087	0.233552	0.312407	3	576	-+-
2	19990318	cg19990182	0.111664	0.034797	0.043462	0.179866	3.20902	0.001338	2.87344	2.32251	0.313093	0.138864	3	576	+++
15	73334789	cg05861453	0.148196	0.046184	0.057676	0.238716	3.20884	0.001339	2.87316	0.66878	0.715774	0	3	576	+++
8	74755382	cg06014707	-0.195853	0.061037	-0.315485	-0.076221	-3.20877	0.001339	2.87306	1.57256	0.455537	0	3	576	-+-
3	156674149	cg14978174	0.094404	0.029419	0.036742	0.152066	3.20889	0.001339	2.87325	1.66565	0.43482	0	3	576	+++
2	174013384	cg24522254	-0.110492	0.034435	-0.177985	-0.043	-3.20874	0.00134	2.87302	5.162	0.075698	0.612553	3	576	---
11	33039164	cg20078939	0.121961	0.038016	0.047449	0.196472	3.20813	0.001342	2.87211	0.730726	0.693945	0	3	576	+++
20	62066646	cg07514594	0.109154	0.034023	0.042469	0.175839	3.20825	0.001342	2.87228	3.90484	0.14193	0.487815	3	576	+++
1	236480546	cg06665852	-0.170064	0.053007	-0.273958	-0.066169	-3.20831	0.001342	2.87237	0.0174	0.991338	0	3	576	---
5	139439447	cg25006254	0.103711	0.032328	0.040347	0.167074	3.20804	0.001343	2.87197	0.024431	0.987859	0	3	576	+++
16	11047142	cg03746015	-0.13493	0.042061	-0.217369	-0.05249	-3.20796	0.001343	2.87185	0.338265	0.844397	0	3	576	---
5	43042005	cg16970804	0.161183	0.050245	0.062703	0.259662	3.20796	0.001343	2.87185	1.1617	0.559422	0	3	576	+++
15	70097581	cg09172844	0.1618	0.05044	0.062937	0.260662	3.20777	0.001344	2.87155	1.04986	0.591595	0	3	576	+++
1	27817611	cg00113195	-0.103991	0.032423	-0.167539	-0.040442	-3.20735	0.001346	2.87093	2.22348	0.328985	0.100511	3	576	---
2	214519673	cg11341382	-0.127282	0.039688	-0.205071	-0.049494	-3.20708	0.001347	2.87052	0.849268	0.654009	0	3	576	---
6	32148438	cg26849331	0.055444	0.017288	0.02156	0.089327	3.20714	0.001347	2.8706	0.168166	0.919355	0	3	576	+++
17	75047031	cg04547425	0.139204	0.043405	0.05413	0.224279	3.20708	0.001347	2.87051	0.702878	0.703675	0	3	576	+++
16	54929841	cg16700620	0.184969	0.057679	0.071918	0.29802	3.20687	0.001348	2.8702	1.09437	0.578575	0	3	576	+-+
10	104268570	cg03390723	-0.087265	0.027211	-0.140599	-0.03393	-3.20692	0.001348	2.87028	0.581233	0.747802	0	3	576	---
10	32957384	cg13800022	0.110701	0.034522	0.043037	0.178364	3.20665	0.001349	2.86987	1.77425	0.411838	0	3	576	+++
2	72130807	cg15160709	-0.119124	0.03715	-0.191938	-0.04631	-3.20657	0.00135	2.86975	3.70149	0.054364	0.729839	2	313	--?
8	1876737	cg08980014	0.110302	0.034399	0.042881	0.177724	3.20658	0.00135	2.86977	2.87764	0.237208	0.304986	3	576	+-+
13	114121893	cg24226219	0.054993	0.017153	0.021374	0.088613	3.20608	0.001352	2.86901	0.071038	0.965104	0	3	576	+++
7	30801493	cg10687006	-0.080332	0.025055	-0.129441	-0.031224	-3.20619	0.001352	2.86917	2.04656	0.359415	0.022748	3	576	---
15	84654422	cg05677467	0.115434	0.036008	0.044859	0.186009	3.20582	0.001353	2.86862	2.43221	0.296383	0.177702	3	576	+-+
10	1156409	cg01403379	0.0902	0.028136	0.035053	0.145348	3.20583	0.001353	2.86863	0.706469	0.400618	0	2	313	++?
16	29811394	cg02159610	0.099277	0.030968	0.03858	0.159974	3.20581	0.001353	2.8686	1.84578	0.397369	0	3	576	+++
19	51927517	cg02429669	0.043713	0.013635	0.016988	0.070437	3.20592	0.001353	2.86877	0.376679	0.828333	0	3	576	+++
14	99808215	cg26810640	-0.099363	0.030993	-0.16011	-0.038616	-3.20597	0.001353	2.86884	0.219376	0.896114	0	3	576	---
3	114405428	cg25329538	0.094078	0.029344	0.036562	0.151593	3.20597	0.001353	2.86885	3.94223	0.139302	0.492673	3	576	+++
2	12726802	cg09689296	-0.094265	0.029403	-0.151895	-0.036634	-3.20593	0.001353	2.86878	0.762936	0.682858	0	3	576	---
2	38875731	cg13971574	0.1255	0.039149	0.048767	0.202232	3.20566	0.001354	2.86838	0.1379	0.933373	0	3	576	+++
21	39345664	cg14855863	-0.088024	0.027459	-0.141845	-0.034204	-3.20562	0.001354	2.86832	0.124599	0.939601	0	3	576	---
13	102903624	cg03778594	0.130468	0.0407	0.050696	0.210239	3.20562	0.001354	2.86832	0.020503	0.989801	0	3	576	+++
1	22711867	cg22089024	0.152906	0.0477	0.059414	0.246397	3.20558	0.001354	2.86826	0.030721	0.984757	0	3	576	+++
16	82095482	cg09439754	0.226494	0.070655	0.08801	0.364978	3.20563	0.001354	2.86834	0.184298	0.911969	0	3	576	+++
4	6987015	cg06301296	0.094344	0.029432	0.036658	0.152031	3.20552	0.001355	2.86817	0.117531	0.942928	0	3	576	+++
2	112055373	cg24343273	0.093833	0.029274	0.036457	0.15121	3.20537	0.001355	2.86794	0.346511	0.840923	0	3	576	+++
3	128496589	cg01571001	-0.190444	0.059418	-0.306903	-0.073985	-3.20517	0.001356	2.86764	1.13346	0.567376	0	3	576	-+-
4	523649	cg04035403	-0.106856	0.033339	-0.1722	-0.041512	-3.20515	0.001356	2.86761	3.31405	0.190705	0.396509	3	576	-+-
6	30744661	cg26376168	0.141824	0.04425	0.055095	0.228553	3.20509	0.001357	2.86752	3.0313	0.219665	0.340217	3	576	+++
5	112707577	cg08512345	0.105083	0.032787	0.040822	0.169345	3.20507	0.001357	2.86749	1.95893	0.375512	0	3	576	+++
2	131093607	cg22522926	0.083109	0.025931	0.032285	0.133934	3.20503	0.001357	2.86743	1.5242	0.466686	0	3	576	+++
2	213037491	cg00185482	0.110981	0.03463	0.043107	0.178855	3.2048	0.001358	2.86708	10.3365	0.005695	0.806511	3	576	+++
10	15815641	cg14915417	-0.126715	0.039541	-0.204216	-0.049213	-3.2046	0.001359	2.86679	0.339169	0.844015	0	3	576	---
6	16759947	cg18461989	0.097331	0.030372	0.037801	0.156861	3.20458	0.001359	2.86675	0.000324	0.999838	0	3	576	+++
12	14843590	cg19532939	-0.077371	0.024144	-0.124693	-0.030049	-3.20461	0.001359	2.86679	3.45156	0.178034	0.420552	3	576	---
12	6815741	cg10266328	0.080673	0.025177	0.031326	0.13002	3.20424	0.001361	2.86624	2.30929	0.315169	0.133933	3	576	+++
19	35775430	cg22862244	0.089039	0.027789	0.034572	0.143505	3.2041	0.001361	2.86603	0.143858	0.930597	0	3	576	+++
11	68737387	cg10956549	-0.074982	0.023402	-0.12085	-0.029115	-3.20414	0.001361	2.86609	0.170253	0.918396	0	3	576	---
11	57600618	cg12473666	-0.091614	0.028592	-0.147655	-0.035574	-3.2042	0.001361	2.86618	2.57818	0.275522	0.224258	3	576	---
16	23453383	cg05370569	0.104608	0.032648	0.040617	0.168598	3.20409	0.001361	2.86601	0.591169	0.744096	0	3	576	+++
3	52154401	cg26316544	0.089383	0.027899	0.0347	0.144065	3.20378	0.001363	2.86555	0.204547	0.902782	0	3	576	+++
22	40370522	cg06228413	0.109902	0.034303	0.042667	0.177136	3.20381	0.001363	2.8656	4.26577	0.118495	0.531152	3	576	+++
3	42591129	cg12727513	0.132551	0.041373	0.05146	0.213642	3.2038	0.001363	2.86557	1.59195	0.45114	0	3	576	+++
7	99553471	cg24974772	-0.081333	0.025387	-0.131092	-0.031575	-3.20376	0.001363	2.86551	1.50728	0.470649	0	3	576	---
21	42174474	cg25926942	0.102255	0.03192	0.039691	0.164819	3.20344	0.001364	2.86503	1.25819	0.533073	0	3	576	+++
2	53786664	cg03390569	0.096508	0.030127	0.03746	0.155556	3.20341	0.001365	2.86499	0.087248	0.957314	0	3	576	+++
3	50292678	cg22539505	0.127233	0.039723	0.049377	0.20509	3.20305	0.001366	2.86444	5.05405	0.079897	0.604277	3	576	+++
12	128595068	cg21795074	0.096325	0.030074	0.03738	0.155269	3.20296	0.001367	2.86431	4.00175	0.135217	0.500218	3	576	+++
5	122816879	cg00349017	-0.139857	0.043666	-0.225442	-0.054273	-3.20293	0.001367	2.86426	0.459249	0.794832	0	3	576	---
2	230794972	cg07304652	-0.097146	0.030331	-0.156594	-0.037697	-3.20285	0.001367	2.86415	0.01845	0.990817	0	3	576	---
16	24540571	cg21237360	0.129133	0.040321	0.050103	0.208162	3.2026	0.001368	2.86377	3.36876	0.18556	0.40631	3	576	+++
8	109691850	cg13690525	-0.102323	0.031951	-0.164947	-0.0397	-3.20253	0.001369	2.86367	1.38184	0.501116	0	3	576	---
10	29538593	cg15298791	-0.14576	0.045515	-0.23497	-0.056551	-3.20246	0.001369	2.86355	0.01141	0.994311	0	3	576	---
20	2101900	cg05964687	0.145706	0.045499	0.056528	0.234884	3.20241	0.001369	2.86349	0.513225	0.773668	0	3	576	+++
16	89816950	cg05977517	0.096357	0.03009	0.03738	0.155334	3.20225	0.00137	2.86324	0.306127	0.858075	0	3	576	+++
1	225882747	cg17954482	0.097293	0.030384	0.03774	0.156845	3.20212	0.001371	2.86305	0.902067	0.636969	0	3	576	+++
12	119677204	cg16707615	-0.089613	0.027988	-0.144469	-0.034758	-3.2019	0.001372	2.86272	1.59644	0.450128	0	3	576	---
7	127387420	cg19877088	-0.149648	0.046738	-0.241254	-0.058041	-3.20185	0.001372	2.86264	1.516	0.468603	0	3	576	---
17	82796241	cg19554988	0.085505	0.026707	0.033159	0.137852	3.20157	0.001373	2.86222	0.818436	0.664169	0	3	576	+++
2	197435215	cg11547355	0.08835	0.027596	0.034262	0.142438	3.20157	0.001373	2.86222	0.155481	0.925204	0	3	576	+++
14	93185020	cg06256487	0.099477	0.03107	0.03858	0.160375	3.20169	0.001373	2.86241	0.037337	0.981505	0	3	576	+++
12	29661083	cg16818056	0.09777	0.030538	0.037915	0.157625	3.20157	0.001373	2.86221	0.118371	0.942532	0	3	576	+++
19	45406018	cg01870249	0.10047	0.031383	0.038958	0.161981	3.20137	0.001374	2.86191	1.29445	0.523497	0	3	576	+++
7	23469114	cg08153160	0.129049	0.040309	0.050043	0.208056	3.20146	0.001374	2.86206	3.67555	0.159171	0.455864	3	576	+++
9	37465691	cg10413114	0.26827	0.083809	0.104004	0.432536	3.20097	0.001376	2.86131	0.32538	0.849855	0	3	576	+++
6	164333917	cg03737774	-0.113239	0.035376	-0.182576	-0.043901	-3.20097	0.001376	2.86132	0.53608	0.764877	0	3	576	---
2	203935626	cg18219180	-0.081034	0.025315	-0.130651	-0.031417	-3.20107	0.001376	2.86147	2.73568	0.254656	0.26892	3	576	-+-
1	243544843	cg09354696	-0.141222	0.04412	-0.227697	-0.054747	-3.20088	0.001377	2.86118	2.69325	0.260116	0.257404	3	576	---
14	49768500	cg19584823	0.111396	0.034802	0.043184	0.179607	3.20087	0.001377	2.86116	2.24381	0.325658	0.108661	3	576	+-+
13	97141858	cg18973863	0.070257	0.021953	0.027229	0.113286	3.20034	0.001379	2.86037	1.48184	0.476676	0	3	576	+-+
17	51001732	cg17999272	-0.08139	0.025432	-0.131236	-0.031544	-3.20032	0.001379	2.86035	0.577992	0.749015	0	3	576	---
17	57987374	cg14843216	0.104412	0.032625	0.040467	0.168357	3.20038	0.001379	2.86044	3.90332	0.142038	0.487616	3	576	+-+
17	56977935	cg02601685	0.098474	0.030769	0.038167	0.158782	3.20042	0.001379	2.86049	1.78388	0.40986	0	3	576	+++
12	14815292	cg15476885	-0.08312	0.025974	-0.134028	-0.032211	-3.20015	0.00138	2.86009	0.759144	0.684154	0	3	576	---
8	79767742	cg12159190	0.134836	0.042136	0.052249	0.217423	3.20002	0.001381	2.85988	0.388738	0.823354	0	3	576	+++
3	40386838	cg16822855	0.062614	0.019568	0.02426	0.100967	3.19977	0.001382	2.85951	1.4009	0.496361	0	3	576	+++
5	141637060	cg11064797	0.080521	0.025164	0.0312	0.129843	3.19985	0.001382	2.85964	1.16239	0.559231	0	3	576	+++
6	111873409	cg17100322	0.080144	0.025046	0.031054	0.129235	3.19985	0.001382	2.85963	2.44987	0.293777	0.18363	3	576	+++
20	63956623	cg08822536	0.139422	0.043576	0.054013	0.224831	3.19952	0.001383	2.85913	4.31491	0.115619	0.53649	3	576	+++
22	33274020	cg10097977	0.103414	0.032322	0.040063	0.166766	3.19947	0.001383	2.85906	0.088546	0.956693	0	3	576	+++
21	33799627	cg11650372	0.098579	0.030809	0.038193	0.158966	3.19965	0.001383	2.85933	1.2611	0.5323	0	3	576	+++
14	77616391	cg16213072	0.104689	0.032723	0.040553	0.168825	3.19929	0.001384	2.85878	1.02199	0.599898	0	3	576	+++
9	130397846	cg02184058	-0.156688	0.048974	-0.252678	-0.060699	-3.1994	0.001384	2.85895	1.68325	0.431008	0	3	576	-+-
16	2215396	cg00814065	0.172651	0.053968	0.066874	0.278428	3.19914	0.001385	2.85857	0.105986	0.948387	0	3	576	+++
2	30146447	cg13583115	0.09368	0.029286	0.03628	0.15108	3.19884	0.001386	2.85812	4.03797	0.13279	0.504702	3	576	+++
11	117171760	cg19988354	-0.097439	0.030459	-0.157139	-0.037738	-3.19897	0.001386	2.85831	2.53155	0.28202	0.209971	3	576	-+-
10	2936321	cg06888406	0.099551	0.031122	0.038552	0.16055	3.19874	0.001387	2.85796	0.567547	0.752937	0	3	576	+++
2	24972272	cg26570218	0.165432	0.051717	0.064067	0.266796	3.19881	0.001387	2.85806	3.6526	0.161008	0.452445	3	576	+++
6	32108639	cg03543593	0.174084	0.054425	0.067411	0.280756	3.19861	0.001388	2.85776	0.093613	0.759633	0	2	313	++?
16	1457864	cg01962183	-0.202726	0.063382	-0.326955	-0.078498	-3.19849	0.001388	2.85759	1.71747	0.423699	0	3	576	-+-
1	156212454	cg24008892	-0.078984	0.024694	-0.127384	-0.030584	-3.19851	0.001388	2.85762	0.364653	0.833329	0	3	576	---
6	27132995	cg08717396	0.119861	0.037477	0.046406	0.193316	3.19825	0.001389	2.85722	2.66093	0.264354	0.248384	3	576	+-+
20	43914792	cg16020490	-0.124215	0.038839	-0.20034	-0.048091	-3.19822	0.001389	2.85718	2.57854	0.275472	0.224367	3	576	---
10	133105166	cg27297441	-0.175225	0.054791	-0.282614	-0.067835	-3.19807	0.00139	2.85696	1.52754	0.465906	0	3	576	---
14	58200471	cg16199879	0.125314	0.039184	0.048514	0.202113	3.19811	0.00139	2.85702	0.348977	0.839887	0	3	576	+++
1	51990351	cg05929645	-0.118177	0.036952	-0.190603	-0.04575	-3.19809	0.00139	2.85699	11.2691	0.003572	0.822524	3	576	---
4	76251527	cg17739517	0.150527	0.04707	0.05827	0.242783	3.19796	0.001391	2.85678	0.366759	0.832452	0	3	576	+++
14	21438351	cg00260497	-0.115211	0.036028	-0.185825	-0.044597	-3.19786	0.001391	2.85664	5.22055	0.073514	0.616899	3	576	---
11	26951761	cg06539921	0.10825	0.03385	0.041903	0.174596	3.19789	0.001391	2.85669	7.23951	0.026789	0.723738	3	576	+++
17	41929941	cg08648042	-0.074466	0.023287	-0.120108	-0.028823	-3.19771	0.001392	2.85641	0.234587	0.889324	0	3	576	---
7	18086837	cg26156222	0.219471	0.068636	0.084945	0.353997	3.19762	0.001392	2.85628	2.794	0.247338	0.28418	3	576	+-+
3	186567526	cg11168671	0.14513	0.045389	0.056167	0.234093	3.19746	0.001393	2.85604	0.341785	0.842912	0	3	576	+++
6	63636423	cg13734650	0.157205	0.04917	0.060831	0.253578	3.19716	0.001394	2.85558	1.63865	0.440728	0	3	576	+++
2	73238911	cg23002595	-0.085126	0.026626	-0.137313	-0.032938	-3.19707	0.001395	2.85545	2.53382	0.281701	0.210678	3	576	---
8	73992299	cg02266544	-0.191759	0.059979	-0.309317	-0.0742	-3.19711	0.001395	2.85551	3.73748	0.154318	0.46488	3	576	-+-
14	102778121	cg19730801	0.102753	0.032141	0.039757	0.165749	3.19696	0.001395	2.85529	0.081927	0.959864	0	3	576	+++
4	3766369	cg05394500	0.161294	0.05045	0.062412	0.260176	3.19712	0.001395	2.85552	2.42442	0.297539	0.175061	3	576	+++
2	186486350	cg18757066	0.114055	0.035683	0.044117	0.183993	3.19638	0.001398	2.85442	0.105602	0.948569	0	3	576	+++
4	101348267	cg01458961	0.13622	0.042616	0.052693	0.219747	3.19646	0.001398	2.85454	0.298721	0.861259	0	3	576	+++
10	113854381	cg17260918	0.143973	0.045044	0.055686	0.232259	3.19625	0.001399	2.85423	0.541329	0.762872	0	3	576	+++
16	2223896	cg02336491	0.157379	0.049238	0.060872	0.253886	3.19627	0.001399	2.85425	0.436346	0.803987	0	3	576	+++
17	38825776	cg10385208	-0.127598	0.03992	-0.205842	-0.049354	-3.19632	0.001399	2.85432	7.74653	0.02079	0.74182	3	576	---
4	55887849	cg08610708	-0.093835	0.029362	-0.151385	-0.036285	-3.19578	0.001401	2.85351	0.461885	0.793785	0	3	576	---
15	99434126	cg11439308	-0.049523	0.015497	-0.079897	-0.019149	-3.1957	0.001402	2.85339	0.197251	0.906082	0	3	576	---
12	124567780	cg04829186	0.086233	0.026987	0.033339	0.139127	3.19538	0.001403	2.85292	1.62283	0.444229	0	3	576	+++
5	140174890	cg16552437	0.091032	0.028491	0.035191	0.146874	3.19517	0.001404	2.8526	4.85074	0.088445	0.587692	3	576	+++
4	673665	cg17966435	0.187991	0.058835	0.072674	0.303308	3.19521	0.001404	2.85266	1.99539	0.368728	0	3	576	+++
11	2533099	cg06719391	0.168507	0.052743	0.065129	0.271884	3.19483	0.001406	2.85209	1.30249	0.521397	0	3	576	+++
1	27234624	cg18590618	0.063064	0.019741	0.024371	0.101757	3.19451	0.001407	2.8516	4.76768	0.092196	0.580509	3	576	+++
5	75511125	cg27282761	0.078389	0.024538	0.030293	0.126484	3.19453	0.001407	2.85164	1.24986	0.535299	0	3	576	+++
17	56599233	cg05418719	-0.065337	0.020454	-0.105426	-0.025248	-3.19438	0.001408	2.85141	1.15513	0.561263	0	3	576	---
4	118278465	cg09074743	0.1276	0.039944	0.049309	0.20589	3.19444	0.001408	2.8515	2.31561	0.314175	0.136296	3	576	+++
4	8366873	cg02854179	0.078831	0.024678	0.030461	0.127201	3.19434	0.001408	2.85134	1.91061	0.384695	0	3	576	+++
21	18529519	cg08500472	-0.093798	0.029366	-0.151354	-0.036241	-3.19411	0.001409	2.851	5.99092	0.050014	0.666162	3	576	---
7	100119857	cg25983108	0.141	0.044146	0.054474	0.227526	3.19395	0.00141	2.85076	4.93728	0.0847	0.594919	3	576	+++
19	4791423	cg18946028	0.138593	0.043396	0.053538	0.223649	3.19371	0.001411	2.8504	0.264776	0.876001	0	3	576	+++
7	41630893	cg00713549	-0.107592	0.033691	-0.173626	-0.041557	-3.19348	0.001412	2.85006	3.48228	0.17532	0.425664	3	576	---
7	95396298	cg08167951	-0.100354	0.031426	-0.16195	-0.038758	-3.19331	0.001413	2.8498	1.04082	0.594277	0	3	576	---
13	24161397	cg22982536	0.094296	0.029529	0.03642	0.152172	3.19338	0.001413	2.8499	0.298276	0.86145	0	3	576	+++
17	29565847	cg00574412	-0.0644	0.020168	-0.10393	-0.02487	-3.19312	0.001414	2.84952	1.57028	0.456057	0	3	576	---
5	177335941	cg09013267	0.068943	0.021592	0.026623	0.111263	3.19301	0.001415	2.84935	3.74955	0.15339	0.466602	3	576	+++
1	227792366	cg12530472	0.079136	0.024786	0.030556	0.127715	3.19282	0.001416	2.84906	2.97962	0.225416	0.328773	3	576	+++
14	23010297	cg07815557	0.098152	0.030744	0.037894	0.15841	3.19255	0.001417	2.84867	1.12332	0.570261	0	3	576	+++
10	104354677	cg21060228	-0.15566	0.048758	-0.251226	-0.060095	-3.1925	0.001417	2.84859	1.10926	0.574286	0	3	576	-+-
2	61536601	cg00082426	0.224976	0.070474	0.086846	0.363105	3.19231	0.001418	2.8483	2.55856	0.278237	0.218311	3	576	+++
8	134832308	cg07475771	0.16799	0.052626	0.064842	0.271138	3.19212	0.001419	2.84802	0.435652	0.804265	0	3	576	+++
5	172772274	cg06819445	0.050922	0.015953	0.019654	0.082191	3.19193	0.00142	2.84774	0.591611	0.743932	0	3	576	+-+
22	30635522	cg23980357	0.107341	0.033628	0.04143	0.173252	3.19202	0.00142	2.84786	0.448849	0.798976	0	3	576	+++
12	49329926	cg22859597	-0.119095	0.037312	-0.192226	-0.045963	-3.19187	0.00142	2.84764	1.61302	0.446413	0	3	576	---
14	88668601	cg13796612	0.097478	0.030543	0.037613	0.157343	3.19147	0.001422	2.84704	1.79997	0.406577	0	3	576	+++
14	77376857	cg13560408	0.149478	0.046837	0.057678	0.241277	3.19148	0.001422	2.84705	1.47143	0.479162	0	3	576	+++
20	62804671	cg08641879	0.109953	0.034454	0.042423	0.177482	3.19129	0.001423	2.84676	4.29351	0.116863	0.534181	3	576	+++
10	31929039	cg13249876	0.125307	0.039264	0.048349	0.202264	3.1914	0.001423	2.84693	0.471649	0.789919	0	3	576	+++
12	106956698	cg06207094	0.10432	0.03269	0.040247	0.168393	3.19116	0.001424	2.84658	1.76751	0.413227	0	3	576	+++
3	59050204	cg02162166	0.116112	0.036388	0.04479	0.187433	3.1909	0.001425	2.84618	4.90362	0.086138	0.592138	3	576	+++
6	30345386	cg21977210	0.157125	0.049241	0.060612	0.253637	3.19094	0.001425	2.84624	0.33418	0.846123	0	3	576	+++
12	66130800	cg07690290	0.166756	0.052271	0.064304	0.269208	3.1902	0.001428	2.84514	0.342985	0.842407	0	3	576	+++
22	28800710	cg26306411	0.097675	0.030616	0.037669	0.157681	3.19038	0.001428	2.8454	0.849651	0.653884	0	3	576	+++
15	78077491	cg22118131	0.143279	0.044914	0.055247	0.231312	3.19005	0.001429	2.84491	0.439182	0.802847	0	3	576	+++
15	80863734	cg22178367	0.066749	0.020924	0.025738	0.107761	3.19006	0.001429	2.84492	0.903777	0.636425	0	3	576	+++
16	89873394	cg07336999	0.120514	0.037778	0.046469	0.19456	3.19004	0.001429	2.8449	2.86869	0.238271	0.302818	3	576	+++
13	21176207	cg07827038	0.112382	0.035232	0.043328	0.181436	3.1898	0.00143	2.84453	0.838092	0.657674	0	3	576	+++
1	67833827	cg26764244	-0.150825	0.047282	-0.243499	-0.058152	-3.18989	0.00143	2.84466	0.981002	0.61232	0	3	576	---
22	17773821	cg05566965	0.105835	0.033179	0.040804	0.170865	3.1898	0.00143	2.84453	1.34542	0.510324	0	3	576	+++
15	81001950	cg18751306	0.184801	0.057936	0.071246	0.298356	3.18974	0.001431	2.84445	1.4978	0.472886	0	3	576	+-+
11	119048521	cg11669512	0.122672	0.038463	0.047285	0.198059	3.18935	0.001433	2.84387	2.84739	0.240822	0.297603	3	576	+++
16	28974606	cg10288996	0.096088	0.030129	0.037035	0.155142	3.18919	0.001433	2.84361	1.54265	0.4624	0	3	576	+++
15	77543406	cg25266135	0.134946	0.042315	0.052008	0.217884	3.18906	0.001434	2.84342	3.55435	0.169116	0.437309	3	576	+++
17	72593058	cg07268337	0.099118	0.031082	0.038197	0.160039	3.18892	0.001435	2.84322	3.32067	0.190075	0.397712	3	576	+-+
7	141907738	cg19325738	0.097168	0.030472	0.037444	0.156892	3.1888	0.001435	2.84304	2.10208	0.349573	0.048563	3	576	+++
7	159158500	cg04358516	-0.110927	0.034785	-0.179105	-0.042748	-3.18891	0.001435	2.8432	1.37998	0.501581	0	3	576	-+-
8	138497922	cg23712462	0.083797	0.026279	0.03229	0.135304	3.18874	0.001436	2.84294	2.24188	0.325973	0.107892	3	576	+-+
2	11828261	cg09346503	-0.085926	0.026947	-0.138742	-0.033111	-3.18876	0.001436	2.84297	1.04307	0.593608	0	3	576	---
21	41426666	cg00397324	0.222049	0.069637	0.085561	0.358537	3.18867	0.001436	2.84284	0.624831	0.731677	0	3	576	+++
5	96702696	cg21635917	0.129404	0.040582	0.049864	0.208945	3.18871	0.001436	2.84289	0.761472	0.683358	0	3	576	+++
4	141221283	cg05676635	0.149314	0.046829	0.05753	0.241098	3.18852	0.001437	2.84261	2.09923	0.350072	0.047271	3	576	+++
7	97872588	cg08114476	0.103322	0.032404	0.03981	0.166834	3.18857	0.001437	2.84268	1.87687	0.39124	0	3	576	+-+
11	111876775	cg14795109	-0.136342	0.042761	-0.220154	-0.052531	-3.18848	0.001437	2.84255	1.70101	0.427199	0	3	576	---
21	25734931	cg09651630	0.242309	0.075995	0.09336	0.391259	3.18851	0.001437	2.84259	2.73364	0.254916	0.268374	3	576	+++
1	90718139	cg11823511	-0.144276	0.045253	-0.232971	-0.05558	-3.18823	0.001438	2.84218	1.76646	0.413445	0	3	576	---
2	101002282	cg19249461	0.124493	0.039049	0.047957	0.201029	3.18811	0.001439	2.842	2.78722	0.248178	0.282439	3	576	+-+
13	41545253	cg17442262	-0.116388	0.03651	-0.187947	-0.044828	-3.18783	0.00144	2.84158	2.15367	0.340672	0.071352	3	576	---
19	39480706	cg26486113	0.119419	0.037465	0.045987	0.192851	3.18747	0.001442	2.84104	1.27897	0.527564	0	3	576	+++
16	72959261	cg18527588	-0.071986	0.022584	-0.116249	-0.027722	-3.18752	0.001442	2.84112	0.42181	0.809851	0	3	576	---
8	141020469	cg06867822	-0.100212	0.031441	-0.161837	-0.038587	-3.18729	0.001443	2.84077	0.50851	0.775494	0	3	576	---
17	27623510	cg07351296	0.119938	0.037631	0.04618	0.193695	3.18718	0.001443	2.8406	3.20781	0.201109	0.376522	3	576	+++
11	68813855	cg06292310	0.096664	0.030331	0.037215	0.156112	3.18698	0.001444	2.84031	0.220514	0.895604	0	3	576	+++
3	112975645	cg11733101	-0.131208	0.041171	-0.211903	-0.050514	-3.18693	0.001445	2.84022	2.01606	0.364938	0.007964	3	576	---
12	57229915	cg23588553	0.081246	0.025494	0.031277	0.131214	3.18685	0.001445	2.84011	2.46127	0.292108	0.18741	3	576	+++
6	29627537	cg08862148	-0.065029	0.020407	-0.105027	-0.025032	-3.18663	0.001446	2.83978	0.216874	0.897235	0	3	576	---
19	37078447	cg00471966	0.167792	0.052654	0.06459	0.270994	3.1867	0.001446	2.83989	3.74843	0.153476	0.466443	3	576	+++
12	122079221	cg16371847	0.15146	0.04753	0.058302	0.244619	3.18664	0.001446	2.8398	5.16842	0.075456	0.613035	3	576	+++
12	121806753	cg15233611	0.088531	0.027783	0.034076	0.142986	3.1865	0.001447	2.83958	0.155291	0.925292	0	3	576	+++
10	68331799	cg15891350	0.082837	0.025999	0.031878	0.133795	3.18614	0.001449	2.83904	5.77489	0.055718	0.653673	3	576	+++
8	18084729	cg17044611	0.147345	0.04625	0.056694	0.237995	3.18582	0.00145	2.83857	1.08846	0.580288	0	3	576	+++
16	88651128	cg08177833	0.133217	0.04182	0.05125	0.215184	3.18549	0.001452	2.83807	4.63135	0.098699	0.568161	3	576	+-+
14	67241350	cg12300320	0.146853	0.046101	0.056495	0.237211	3.18547	0.001452	2.83805	0.543434	0.76207	0	3	576	+++
15	25085388	cg01871408	-0.129191	0.040556	-0.20868	-0.049702	-3.18554	0.001452	2.83814	0.624728	0.731715	0	3	576	---
3	49166365	cg11642501	0.128836	0.040446	0.049561	0.208111	3.18536	0.001453	2.83787	0.898193	0.638205	0	3	576	+++
1	33350236	cg08268045	0.105319	0.033064	0.040513	0.170125	3.18529	0.001453	2.83778	1.33946	0.511847	0	3	576	+++
6	134896437	cg15010109	0.117086	0.036759	0.045039	0.189133	3.18528	0.001453	2.83775	0.130214	0.936967	0	3	576	+++
14	99480965	cg14497847	0.115038	0.036115	0.044253	0.185823	3.18535	0.001453	2.83787	0.613708	0.735758	0	3	576	+++
17	20008959	cg18068056	0.106868	0.033553	0.041104	0.172632	3.18502	0.001454	2.83737	1.75479	0.415865	0	3	576	+++
2	24123346	cg27343007	0.143158	0.044947	0.055062	0.231254	3.18504	0.001454	2.83739	1.6523	0.437732	0	3	576	+++
1	35079603	cg07243241	0.1406	0.044146	0.054073	0.227127	3.18485	0.001455	2.83711	2.59715	0.272921	0.229924	3	576	+-+
7	54834595	cg17678038	0.051363	0.016127	0.019754	0.082972	3.18488	0.001455	2.83716	0.636673	0.727358	0	3	576	+++
2	170714496	cg10399165	0.080803	0.02537	0.031077	0.130528	3.18493	0.001455	2.83723	1.06933	0.585866	0	3	576	+++
15	72117884	cg24591761	0.15577	0.048909	0.059909	0.251631	3.18491	0.001455	2.8372	8.61589	0.013461	0.767871	3	576	+-+
11	2892103	cg12240761	-0.07494	0.023532	-0.121063	-0.028818	-3.18464	0.001456	2.8368	1.5813	0.208573	0.367611	2	313	-+?
9	125706990	cg02242080	0.054536	0.017124	0.020973	0.0881	3.18476	0.001456	2.83698	2.36421	0.306632	0.154052	3	576	+++
4	163829292	cg27554545	-0.104739	0.032888	-0.169199	-0.040279	-3.18472	0.001456	2.83692	0.957224	0.619643	0	3	576	---
7	141657117	cg18039658	0.133424	0.041899	0.051303	0.215545	3.18445	0.001457	2.83651	2.34832	0.309078	0.148329	3	576	+-+
6	168381860	cg26752576	-0.109649	0.034437	-0.177145	-0.042152	-3.18405	0.001459	2.83591	5.67281	0.058636	0.647441	3	576	---
11	18396292	cg22127027	0.130013	0.040833	0.049981	0.210046	3.18403	0.001459	2.83588	0.002427	0.998787	0	3	576	+++
6	32838639	cg17253307	0.096505	0.030308	0.037101	0.155909	3.18413	0.001459	2.83603	0.288208	0.865798	0	3	576	+++
9	99222286	cg05917692	0.117085	0.036773	0.045009	0.18916	3.18396	0.00146	2.83578	1.89004	0.388672	0	3	576	+++
3	138714573	cg07507705	-0.161357	0.050681	-0.260691	-0.062023	-3.1838	0.00146	2.83553	0.138129	0.933266	0	3	576	---
5	79023953	cg19970185	-0.126682	0.039793	-0.204676	-0.048687	-3.1835	0.001462	2.83509	0.478944	0.787043	0	3	576	---
12	8950115	cg24630878	0.095071	0.029864	0.036538	0.153604	3.18347	0.001462	2.83505	0.77478	0.678826	0	3	576	+++
2	264753	cg19374947	0.102411	0.032172	0.039353	0.165469	3.18321	0.001463	2.83465	3.83296	0.147124	0.47821	3	576	+++
22	39567467	cg01533332	0.077229	0.024261	0.029677	0.124782	3.18323	0.001463	2.83468	0.223413	0.894307	0	3	576	+++
14	23006783	cg00579484	-0.110675	0.03477	-0.178825	-0.042525	-3.18304	0.001464	2.8344	0.219506	0.896055	0	3	576	---
5	69235151	cg25112044	0.168359	0.052895	0.064685	0.272032	3.18291	0.001465	2.8342	2.77998	0.249078	0.280569	3	576	+++
3	126909066	cg16727193	-0.067204	0.021116	-0.108591	-0.025817	-3.18264	0.001466	2.8338	0.17918	0.914306	0	3	576	---
17	9959975	cg17949821	-0.099539	0.031275	-0.160838	-0.03824	-3.18271	0.001466	2.83391	0.33085	0.847534	0	3	576	---
22	50704685	cg02380914	-0.089729	0.028196	-0.144992	-0.034465	-3.18236	0.001468	2.83339	1.25291	0.534483	0	3	576	---
10	130178648	cg13694757	-0.137816	0.04331	-0.222704	-0.052929	-3.18209	0.001469	2.83298	1.79089	0.408426	0	3	576	---
19	44891069	cg25093158	0.084182	0.026456	0.032329	0.136035	3.182	0.001469	2.83284	3.01999	0.220912	0.337745	3	576	+++
20	17651550	cg07930400	0.13247	0.041631	0.050872	0.214067	3.18196	0.00147	2.83279	3.4101	0.181764	0.413506	3	576	+++
2	86807707	cg00670742	0.098391	0.030924	0.03778	0.159001	3.1817	0.001471	2.8324	2.5007	0.286405	0.200224	3	576	+-+
8	102656299	cg01366085	0.086034	0.027041	0.033033	0.139035	3.18158	0.001472	2.83222	2.00445	0.367061	0.002221	3	576	+++
19	4910785	cg03584056	-0.060499	0.019017	-0.097771	-0.023226	-3.18132	0.001473	2.83182	1.02376	0.599367	0	3	576	-+-
3	52445091	cg27386912	0.098014	0.03081	0.037627	0.158401	3.18126	0.001473	2.83174	1.13794	0.566108	0	3	576	+++
16	58249841	cg24359656	0.141577	0.044507	0.054344	0.22881	3.18104	0.001474	2.83141	2.23993	0.326291	0.107115	3	576	+-+
16	89364417	cg26826216	-0.072257	0.022715	-0.116778	-0.027736	-3.18106	0.001474	2.83144	0.99561	0.607863	0	3	576	---
16	85613225	cg06169648	0.09258	0.029105	0.035535	0.149625	3.18093	0.001475	2.83124	2.2799	0.319835	0.122769	3	576	+++
14	57390347	cg15657857	0.094383	0.029674	0.036223	0.152543	3.1807	0.001476	2.8309	0.050688	0.974974	0	3	576	+++
18	9614207	cg03862540	0.133939	0.042109	0.051406	0.216472	3.18079	0.001476	2.83104	1.95144	0.376921	0	3	576	+++
3	139678081	cg09721739	0.10547	0.033161	0.040475	0.170466	3.18056	0.001477	2.83069	2.72846	0.255577	0.266986	3	576	+-+
11	68846166	cg24207493	0.071864	0.022597	0.027575	0.116154	3.1803	0.001478	2.8303	0.274232	0.871869	0	3	576	+++
3	10461052	cg04348086	0.167395	0.052634	0.064232	0.270559	3.18034	0.001478	2.83036	0.246073	0.884232	0	3	576	+++
8	66613253	cg19125715	0.122782	0.03861	0.047106	0.198458	3.18005	0.001479	2.82992	0.481908	0.785878	0	3	576	+++
8	91040834	cg00288584	0.164894	0.051852	0.063264	0.266524	3.18009	0.001479	2.82999	0.548961	0.759967	0	3	576	+++
5	181247080	cg05029473	0.079239	0.024918	0.030399	0.128078	3.17995	0.00148	2.82978	0.293912	0.863332	0	3	576	+++
1	243255876	cg05397039	0.128135	0.040297	0.049153	0.207118	3.17976	0.001481	2.82949	0.649347	0.722763	0	3	576	+++
18	26407880	cg09856982	-0.112266	0.035307	-0.181468	-0.043065	-3.17973	0.001481	2.82945	3.2729	0.19467	0.388922	3	576	---
3	142962558	cg11381843	0.061732	0.019416	0.023676	0.099788	3.17941	0.001483	2.82897	1.31541	0.518039	0	3	576	+-+
1	39560088	cg15110848	-0.070636	0.022217	-0.114181	-0.02709	-3.17932	0.001483	2.82883	0.336638	0.845084	0	3	576	---
14	74713190	cg18812130	0.088159	0.027732	0.033804	0.142513	3.17896	0.001485	2.82829	2.03511	0.361478	0.01725	3	576	+-+
4	3314197	cg24466927	-0.14081	0.044294	-0.227627	-0.053993	-3.17897	0.001485	2.8283	0.717394	0.698586	0	3	576	---
8	25001427	cg18323768	0.150259	0.047268	0.057613	0.242905	3.17885	0.001485	2.82813	0.180579	0.913667	0	3	576	+++
4	26039496	cg21637865	0.113518	0.03571	0.043527	0.183509	3.1789	0.001485	2.82821	4.28669	0.117262	0.53344	3	576	+++
12	112418737	cg04171308	0.117237	0.036881	0.044951	0.189523	3.17882	0.001486	2.82809	0.870798	0.647006	0	3	576	+-+
12	120470418	cg19960023	-0.073404	0.023095	-0.118671	-0.028137	-3.17828	0.001488	2.82728	0.821162	0.663265	0	3	576	---
12	122148488	cg16854013	0.088967	0.027994	0.034099	0.143835	3.17808	0.001489	2.82698	3.19669	0.202231	0.374352	3	576	+++
15	62060636	cg03433712	0.097846	0.030787	0.037503	0.15819	3.17813	0.001489	2.82705	0.736378	0.691987	0	3	576	+++
1	222927681	cg26945203	-0.183112	0.057614	-0.296035	-0.070188	-3.17825	0.001489	2.82724	0.730241	0.694113	0	3	576	---
3	126394400	cg09859854	0.139401	0.043862	0.053431	0.225371	3.17816	0.001489	2.8271	0.508356	0.775554	0	3	576	+++
8	66178516	cg18640030	0.17139	0.053937	0.065673	0.277107	3.17759	0.001492	2.82624	1.19951	0.548946	0	3	576	+-+
12	98593681	cg26238868	0.07306	0.022994	0.027993	0.118128	3.17741	0.001493	2.82598	1.58959	0.451673	0	3	576	+++
22	44195532	cg13084284	0.089099	0.028042	0.034136	0.144062	3.17732	0.001493	2.82584	1.61916	0.445046	0	3	576	+++
10	1056520	cg06725760	0.078606	0.024741	0.030115	0.127098	3.17721	0.001494	2.82568	1.97566	0.372384	0	3	576	+++
7	151080499	cg26975609	0.132143	0.041592	0.050623	0.213663	3.17713	0.001494	2.82555	0.736971	0.691781	0	3	576	+++
10	72355101	cg03761560	0.107364	0.033791	0.041133	0.173594	3.17727	0.001494	2.82577	4.49698	0.105558	0.555257	3	576	+++
16	4477209	cg01673284	-0.146139	0.045999	-0.236298	-0.05598	-3.17697	0.001495	2.82532	3.20846	0.201044	0.376648	3	576	-+-
14	102939995	cg26403748	-0.068933	0.021698	-0.11146	-0.026405	-3.17693	0.001495	2.82527	2.05523	0.35786	0.026871	3	576	-+-
16	46661854	cg16922840	-0.09496	0.029891	-0.153546	-0.036374	-3.1769	0.001495	2.82522	3.33559	0.188663	0.400406	3	576	---
7	98238893	cg21739161	-0.107292	0.033775	-0.173491	-0.041092	-3.17665	0.001497	2.82483	2.59214	0.273606	0.228435	3	576	---
2	235762504	cg13451416	-0.08884	0.027968	-0.143658	-0.034023	-3.17649	0.001498	2.8246	1.43131	0.488873	0	3	576	-+-
17	41687986	cg22156456	-0.088907	0.027989	-0.143765	-0.034049	-3.17651	0.001498	2.82462	0.905911	0.635746	0	3	576	---
14	35826444	cg10183714	0.153476	0.048321	0.058767	0.248185	3.17618	0.001499	2.82413	0.808944	0.667329	0	3	576	+++
3	186079150	cg06543334	0.114482	0.036044	0.043836	0.185128	3.1762	0.001499	2.82417	3.00145	0.222969	0.333655	3	576	+-+
17	48725525	cg09000583	0.194379	0.0612	0.074428	0.314331	3.17616	0.001499	2.8241	5.02952	0.080882	0.602348	3	576	+++
17	15944795	cg20959872	0.101621	0.031997	0.038907	0.164336	3.17594	0.0015	2.82377	0.829206	0.660603	0	3	576	+++
11	68122139	cg13548265	-0.059733	0.018808	-0.096596	-0.022869	-3.17592	0.001501	2.82375	0.910182	0.63439	0	3	576	-+-
7	56787801	cg24726370	-0.143466	0.045178	-0.232015	-0.054916	-3.17555	0.001502	2.8232	3.67984	0.15883	0.456498	3	576	---
22	29073501	cg01791232	0.086196	0.027143	0.032996	0.139396	3.17566	0.001502	2.82336	1.21598	0.544444	0	3	576	+-+
10	119597325	cg08876869	0.102339	0.032227	0.039174	0.165505	3.17555	0.001502	2.82319	1.97533	0.372446	0	3	576	+++
15	75201953	cg11817978	0.100675	0.031707	0.03853	0.16282	3.17519	0.001504	2.82267	1.06594	0.586859	0	3	576	+++
3	58164251	cg08752141	-0.149473	0.047074	-0.241738	-0.057208	-3.17529	0.001504	2.8228	2.83855	0.24189	0.295414	3	576	---
6	31665615	cg21205032	0.078054	0.024583	0.029872	0.126236	3.17514	0.001505	2.82259	0.413776	0.813111	0	3	576	+++
7	139339466	cg22954161	-0.090353	0.028458	-0.146131	-0.034575	-3.17497	0.001505	2.82232	0.460697	0.794257	0	3	576	---
14	23419546	cg14030388	0.078039	0.024578	0.029865	0.126212	3.17512	0.001505	2.82255	4.61626	0.099447	0.566749	3	576	+-+
3	48504606	cg14494596	-0.067355	0.021214	-0.108934	-0.025776	-3.17504	0.001505	2.82244	0.739328	0.690966	0	3	576	---
17	82861231	cg08811443	0.118291	0.037258	0.045265	0.191317	3.17489	0.001506	2.82221	0.395582	0.820541	0	3	576	+++
9	35754423	cg03242028	-0.091029	0.028671	-0.147224	-0.034834	-3.17495	0.001506	2.82229	7.21792	0.02708	0.722912	3	576	---
16	2460386	cg07326074	0.127532	0.04017	0.0488	0.206265	3.17483	0.001506	2.82213	0.148298	0.700167	0	2	539	+?+
9	125399920	cg14237223	-0.103789	0.032691	-0.167864	-0.039714	-3.17481	0.001506	2.82209	6.3771	0.041232	0.686378	3	576	-+-
2	84459666	cg19410845	0.073333	0.023099	0.028058	0.118608	3.17469	0.001507	2.82191	7.81736	0.020067	0.744159	3	576	+++
2	159904901	cg14819504	0.138125	0.043509	0.052847	0.223402	3.17464	0.001507	2.82183	3.35112	0.187204	0.403184	3	576	+-+
3	119498598	cg09157144	0.078171	0.024624	0.029908	0.126434	3.17458	0.001507	2.82175	0.030679	0.984778	0	3	576	+++
17	44556599	cg07596482	0.064869	0.020434	0.024819	0.104919	3.17459	0.001507	2.82177	1.8962	0.387477	0	3	576	+-+
12	130918143	cg23742930	-0.095665	0.030135	-0.154729	-0.036601	-3.17459	0.001507	2.82176	1.04357	0.593459	0	3	576	---
3	126392620	cg18682613	-0.100622	0.031697	-0.162748	-0.038497	-3.17452	0.001508	2.82166	0.226173	0.893074	0	3	576	---
14	101844492	cg19478371	0.093774	0.02954	0.035877	0.151672	3.17453	0.001508	2.82167	1.20248	0.54813	0	3	576	+++
12	49741354	cg22322834	0.080742	0.025435	0.030889	0.130594	3.17445	0.001508	2.82155	0.768183	0.681069	0	3	576	+++
15	98549146	cg11723471	-0.074409	0.023442	-0.120355	-0.028463	-3.17421	0.001509	2.8212	0.503825	0.777313	0	3	576	---
1	12157571	cg21393163	-0.157394	0.049585	-0.25458	-0.060208	-3.17426	0.001509	2.82126	2.61806	0.270082	0.236076	3	576	-+-
14	36525064	cg26157386	-0.067218	0.021176	-0.108723	-0.025713	-3.17428	0.001509	2.8213	1.09074	0.579629	0	3	576	---
11	31810042	cg16822387	0.073733	0.023228	0.028205	0.119261	3.17425	0.001509	2.82125	5.47952	0.064586	0.635005	3	576	+++
14	49587075	cg04262419	0.20246	0.063791	0.07743	0.32749	3.17381	0.001511	2.8206	0.916894	0.632265	0	3	576	+++
10	120174178	cg18472130	0.108938	0.034323	0.041664	0.176211	3.17388	0.001511	2.8207	3.41342	0.181462	0.414077	3	576	+-+
21	14383800	cg15555019	0.145621	0.04588	0.055696	0.235545	3.17395	0.001511	2.82081	1.3369	0.512503	0	3	576	+++
17	38718406	cg22213752	-0.121127	0.038164	-0.195928	-0.046326	-3.17386	0.001511	2.82067	0.934675	0.626669	0	3	576	---
2	27263098	cg13174651	0.097878	0.03084	0.037431	0.158326	3.17372	0.001512	2.82046	0.514814	0.773054	0	3	576	+++
7	24981588	cg09742170	0.084823	0.026728	0.032437	0.137209	3.17363	0.001512	2.82032	0.060995	0.969963	0	3	576	+++
22	43015076	cg24407859	0.076535	0.024115	0.02927	0.123801	3.17376	0.001512	2.82052	1.30109	0.521762	0	3	576	+-+
3	12158735	cg25982743	0.09988	0.031473	0.038193	0.161567	3.17352	0.001513	2.82016	0.120001	0.941764	0	3	576	+++
10	84767351	cg01141074	-0.07669	0.024165	-0.124053	-0.029326	-3.17358	0.001513	2.82026	3.05983	0.216554	0.34637	3	576	---
19	5791267	cg01100678	0.159718	0.050332	0.061068	0.258368	3.17332	0.001514	2.81986	4.41238	0.11012	0.54673	3	576	+-+
13	110712576	cg00642468	0.105495	0.033246	0.040332	0.170658	3.17312	0.001515	2.81957	2.72148	0.256471	0.265106	3	576	+-+
8	73991679	cg12012404	-0.1743	0.054929	-0.281961	-0.066639	-3.17318	0.001515	2.81965	0.830131	0.660297	0	3	576	-+-
11	65961692	cg14946192	0.188608	0.05944	0.072106	0.30511	3.17309	0.001515	2.81952	0.436968	0.803736	0	3	576	+++
16	4273569	cg01356910	0.114744	0.036164	0.043862	0.185626	3.17287	0.001516	2.81919	0.467208	0.791675	0	3	576	+++
14	50531761	cg23561766	0.142496	0.044914	0.054465	0.230527	3.17266	0.001517	2.81889	11.3339	0.003458	0.823538	3	576	+++
4	47914851	cg09561739	0.072248	0.022771	0.027617	0.116879	3.17279	0.001517	2.81908	4.68457	0.096108	0.573066	3	576	+++
17	42551451	cg11510871	-0.128064	0.040366	-0.207182	-0.048946	-3.17254	0.001518	2.81869	2.08985	0.351718	0.042993	3	576	-+-
9	136077865	cg14350701	0.081265	0.025615	0.03106	0.13147	3.1726	0.001518	2.81879	1.4339	0.488239	0	3	576	+-+
6	30912152	cg07713538	-0.117182	0.036936	-0.189577	-0.044787	-3.17255	0.001518	2.81871	6.61755	0.036561	0.697773	3	576	-+-
8	142528147	cg08008088	0.105556	0.033273	0.04034	0.170772	3.1724	0.001519	2.81849	0.059118	0.970873	0	3	576	+++
14	24985419	cg01102220	-0.098988	0.031206	-0.160151	-0.037824	-3.17208	0.001521	2.81801	1.17866	0.554698	0	3	576	---
5	128537919	cg05194233	0.126929	0.040016	0.048498	0.20536	3.17197	0.001521	2.81785	2.31401	0.314426	0.135701	3	576	+++
15	84980364	cg04597111	0.08236	0.025966	0.031467	0.133254	3.17188	0.001522	2.81771	2.7537	0.252373	0.273704	3	576	+++
13	46052139	cg11075937	-0.169675	0.053495	-0.274524	-0.064826	-3.17182	0.001522	2.81763	8.26617	0.016033	0.75805	3	576	---
1	234606657	cg12753032	-0.099114	0.03125	-0.160365	-0.037863	-3.1716	0.001523	2.8173	0.023684	0.877692	0	2	313	--?
10	75402384	cg18597883	0.168992	0.053284	0.064556	0.273428	3.17156	0.001523	2.81723	0.687879	0.406887	0	2	313	++?
19	1479370	cg08651378	0.145287	0.045809	0.055502	0.235072	3.1716	0.001523	2.81729	1.50619	0.470907	0	3	576	+++
12	101697275	cg12924262	0.106131	0.033465	0.04054	0.171723	3.17142	0.001524	2.81703	1.09985	0.576992	0	3	576	+-+
17	6473395	cg00176496	-0.076412	0.024094	-0.123636	-0.029187	-3.17139	0.001524	2.81698	0.733455	0.692998	0	3	576	---
3	11846492	cg10999566	0.072803	0.022958	0.027806	0.1178	3.17117	0.001525	2.81666	0.111571	0.945742	0	3	576	+++
6	168032510	cg23823000	-0.089219	0.028134	-0.144362	-0.034076	-3.17121	0.001525	2.81671	0.972858	0.614818	0	3	576	-+-
2	27212346	cg16066641	0.222459	0.070151	0.084963	0.359954	3.17115	0.001525	2.81663	1.02839	0.597982	0	3	576	+++
12	22544611	cg22020752	0.09533	0.030062	0.036408	0.154252	3.1711	0.001526	2.81655	0.807185	0.667916	0	3	576	+++
1	38873499	cg17027776	0.092948	0.029313	0.035495	0.150402	3.17091	0.001527	2.81627	2.48082	0.289265	0.193817	3	576	+-+
10	80412751	cg03599037	-0.043096	0.013592	-0.069735	-0.016456	-3.17076	0.001527	2.81604	1.32438	0.515722	0	3	576	-+-
11	32584181	cg18788872	0.088452	0.027896	0.033776	0.143128	3.17078	0.001527	2.81607	2.10222	0.349549	0.048626	3	576	+++
16	11256882	cg05766667	0.111043	0.035023	0.042399	0.179687	3.17061	0.001528	2.81582	0.043049	0.978706	0	3	576	+++
3	124791961	cg15102575	-0.071559	0.022571	-0.115797	-0.027321	-3.17047	0.001529	2.81561	0.002242	0.99888	0	3	576	---
10	28095931	cg22439873	-0.161043	0.050796	-0.260603	-0.061482	-3.17038	0.001529	2.81548	3.52669	0.171471	0.432895	3	576	---
16	89859200	cg05500240	-0.073805	0.02328	-0.119434	-0.028176	-3.17032	0.00153	2.81538	0.916014	0.632543	0	3	576	---
2	238426803	cg21599869	0.115367	0.036392	0.044039	0.186696	3.17011	0.001531	2.81508	0.349751	0.839562	0	3	576	+++
18	63205770	cg12765084	-0.153697	0.048489	-0.248736	-0.058659	-3.16973	0.001533	2.81451	3.29377	0.192649	0.392793	3	576	-+-
21	33324282	cg11758840	0.116977	0.036904	0.044645	0.189309	3.16974	0.001533	2.81452	0.494179	0.781071	0	3	576	+++
7	157483457	cg09248044	-0.191124	0.060302	-0.309315	-0.072933	-3.16948	0.001534	2.81413	3.08127	0.214245	0.350916	3	576	---
12	57078612	cg10919222	0.139724	0.044084	0.05332	0.226129	3.16952	0.001534	2.81419	1.25738	0.533289	0	3	576	+++
17	1399714	cg00343240	0.118419	0.037362	0.04519	0.191649	3.16951	0.001534	2.81417	3.31122	0.190975	0.395993	3	576	+++
9	128159456	cg11295986	-0.111267	0.035108	-0.180079	-0.042455	-3.16927	0.001535	2.81383	5.2775	0.07145	0.621033	3	576	---
1	23019909	cg00541565	0.120403	0.037991	0.04594	0.194866	3.16924	0.001535	2.81378	4.91827	0.085509	0.593353	3	576	+++
5	154858245	cg07655373	0.070442	0.022226	0.02688	0.114005	3.16941	0.001535	2.81403	5.41928	0.066561	0.630947	3	576	+++
2	162333914	cg09100240	-0.098932	0.031217	-0.160118	-0.037747	-3.16916	0.001536	2.81366	0.358747	0.835794	0	3	576	---
14	64539485	cg26357885	-0.079937	0.025224	-0.129375	-0.030498	-3.16912	0.001536	2.81359	0.32799	0.848746	0	3	576	---
5	151157932	cg15957040	0.110916	0.035	0.042317	0.179516	3.16905	0.001536	2.81349	0.818422	0.664174	0	3	576	+++
21	30371646	cg22841856	0.078485	0.024769	0.029938	0.127032	3.16869	0.001538	2.81296	0.785957	0.675043	0	3	576	+-+
12	51084478	cg02456869	-0.112552	0.035522	-0.182175	-0.04293	-3.16857	0.001539	2.81278	0.251104	0.88201	0	3	576	---
22	24424121	cg12144689	0.095913	0.030272	0.036579	0.155247	3.16833	0.00154	2.81243	3.97417	0.137095	0.49675	3	576	+-+
2	112591577	cg00567946	-0.108841	0.034353	-0.176172	-0.041509	-3.16832	0.00154	2.81241	8.8822	0.011783	0.774831	3	576	-+-
1	210329447	cg15945769	0.09945	0.031392	0.037922	0.160979	3.16802	0.001542	2.81196	3.3166	0.190463	0.396973	3	576	+-+
22	19579650	cg27237085	-0.092742	0.029277	-0.150125	-0.03536	-3.16778	0.001543	2.8116	1.77435	0.411817	0	3	576	-+-
14	73402786	cg00704359	0.101059	0.031904	0.038528	0.16359	3.16764	0.001544	2.81139	0.597664	0.741684	0	3	576	+++
16	82626770	cg00423443	-0.149127	0.047082	-0.241408	-0.056846	-3.16739	0.001545	2.81102	0.688251	0.70884	0	3	576	---
6	167421377	cg01526474	-0.123349	0.038943	-0.199677	-0.047021	-3.16743	0.001545	2.81107	1.625	0.443748	0	3	576	---
12	6647384	cg10282807	-0.101229	0.031962	-0.163874	-0.038584	-3.16721	0.001546	2.81074	1.40928	0.494285	0	3	576	---
19	58353988	cg27540481	-0.066563	0.021016	-0.107755	-0.025371	-3.16722	0.001546	2.81075	1.57046	0.456014	0	3	576	---
6	6007730	cg17740417	0.136642	0.043144	0.05208	0.221205	3.16711	0.001547	2.8106	3.46279	0.177037	0.422432	3	576	+++
6	7541322	cg02365862	0.164214	0.051854	0.062581	0.265847	3.16687	0.001548	2.81025	2.67175	0.262928	0.251426	3	576	+-+
2	211498989	cg01439078	-0.122486	0.038678	-0.198294	-0.046677	-3.16681	0.001548	2.81015	3.04253	0.218435	0.342653	3	576	---
22	45414161	cg15911859	0.176537	0.055748	0.067272	0.285803	3.16672	0.001549	2.81001	0.155512	0.92519	0	3	576	+++
15	98707210	cg21245492	-0.105817	0.033415	-0.171311	-0.040324	-3.16676	0.001549	2.81007	1.16745	0.557816	0	3	576	---
17	50783103	cg18619458	-0.129471	0.040887	-0.209611	-0.049332	-3.16653	0.00155	2.80973	3.6609	0.160341	0.453686	3	576	-+-
6	89409990	cg12682931	0.083361	0.026328	0.031759	0.134964	3.1663	0.001551	2.80939	0.12094	0.941322	0	3	576	+++
16	2762433	cg12835806	-0.121808	0.03847	-0.19721	-0.046407	-3.1663	0.001551	2.80939	1.12061	0.571036	0	3	576	---
2	241735680	cg20009183	0.226714	0.071604	0.08637	0.367058	3.16621	0.001551	2.80925	2.04384	0.359903	0.021451	3	576	+++
15	42575368	cg18069309	0.137892	0.043552	0.052531	0.223254	3.16616	0.001552	2.80918	1.3844	0.500475	0	3	576	+-+
7	90596063	cg12464817	0.169966	0.053681	0.06475	0.275181	3.1662	0.001552	2.80925	1.43342	0.488356	0	3	576	+++
13	95433189	cg08434603	-0.171721	0.054237	-0.278025	-0.065416	-3.16612	0.001552	2.80913	1.85501	0.395539	0	3	576	---
16	67538380	cg11018650	0.115802	0.036575	0.044116	0.187489	3.16619	0.001552	2.80923	5.4064	0.066991	0.630068	3	576	+++
10	133326388	cg20313438	0.140526	0.044384	0.053534	0.227519	3.16616	0.001552	2.80918	2.11842	0.346729	0.055901	3	576	+++
7	80676372	cg08911414	-0.111929	0.035355	-0.181224	-0.042633	-3.16585	0.001553	2.80872	2.76335	0.251158	0.276239	3	576	---
8	99536775	cg19712386	-0.205938	0.065047	-0.33343	-0.078445	-3.16598	0.001553	2.80891	3.40265	0.182442	0.412222	3	576	-+-
11	12397983	cg10764559	0.158717	0.050133	0.060456	0.256977	3.16591	0.001553	2.80881	6.56532	0.037528	0.695369	3	576	+++
17	80971393	cg24222379	0.098187	0.031015	0.037397	0.158976	3.16579	0.001554	2.80864	0.710241	0.701089	0	3	576	+++
12	48682423	cg14507346	0.091903	0.029031	0.035002	0.148803	3.16568	0.001554	2.80846	0.019819	0.990139	0	3	576	+++
7	4707332	cg10078009	0.093754	0.029615	0.035708	0.1518	3.16574	0.001554	2.80855	0.645926	0.724001	0	3	576	+++
9	857562	cg13619074	-0.077383	0.024444	-0.125293	-0.029474	-3.1658	0.001554	2.80864	0.480239	0.786534	0	3	576	---
19	4007596	cg20695368	0.108248	0.034195	0.041225	0.175271	3.16556	0.001555	2.80828	0.823813	0.662386	0	3	576	+++
9	32552234	cg03969791	0.162195	0.051239	0.061767	0.262623	3.16546	0.001555	2.80814	0.243182	0.885511	0	3	576	+++
4	8251507	cg11266540	-0.126877	0.040081	-0.205437	-0.048318	-3.1655	0.001555	2.8082	0.895489	0.639068	0	3	576	-+-
15	65437569	cg21316803	0.068751	0.021718	0.026183	0.111318	3.1656	0.001555	2.80835	0.219366	0.896118	0	3	576	+++
3	48594524	cg00057231	0.12887	0.040712	0.049073	0.208666	3.16536	0.001556	2.80799	2.67325	0.26273	0.251848	3	576	+-+
2	216633168	cg05414479	0.14757	0.046621	0.056194	0.238947	3.16534	0.001556	2.80796	0.276527	0.870869	0	3	576	+++
7	151080566	cg01547051	0.214704	0.067827	0.081763	0.347646	3.16545	0.001556	2.80813	0.722382	0.696846	0	3	576	+++
4	138242625	cg00361146	0.193491	0.061131	0.073674	0.313308	3.16517	0.001557	2.80771	0.140577	0.932125	0	3	576	+++
6	6818282	cg16721883	0.100026	0.031602	0.038087	0.161966	3.1652	0.001557	2.80775	2.15658	0.340176	0.072607	3	576	+++
5	180432343	cg23001413	0.10657	0.03367	0.040577	0.172564	3.16515	0.001557	2.80767	0.237736	0.887925	0	3	576	+++
5	132490921	cg00483888	0.18844	0.059536	0.07175	0.305129	3.16517	0.001557	2.8077	5.11446	0.077519	0.608952	3	576	+-+
5	131796878	cg16153986	0.103034	0.032553	0.039231	0.166837	3.16517	0.001557	2.8077	2.13002	0.344724	0.061043	3	576	+++
20	61763075	cg14883569	-0.110823	0.035012	-0.179448	-0.042199	-3.16527	0.001557	2.80785	12.4616	0.001968	0.839508	3	576	---
5	159331130	cg06451957	-0.105769	0.033419	-0.171269	-0.040268	-3.16496	0.001558	2.80739	0.543598	0.762007	0	3	576	---
16	84839374	cg11629915	0.05926	0.018723	0.022563	0.095958	3.16507	0.001558	2.80756	0.933603	0.627005	0	3	576	+-+
7	134986473	cg02015280	0.147609	0.046638	0.056199	0.23902	3.165	0.001558	2.80745	0.432756	0.805431	0	3	576	+++
11	99021302	cg07677930	-0.124669	0.039394	-0.201881	-0.047457	-3.16467	0.00156	2.80695	0.012576	0.993732	0	3	576	---
10	119208231	cg23303782	0.085686	0.027076	0.032616	0.138755	3.16461	0.00156	2.80688	0.299056	0.861114	0	3	576	+++
5	135488197	cg19070894	-0.12103	0.038247	-0.195995	-0.046066	-3.16441	0.001561	2.80658	0.038063	0.845316	0	2	313	--?
10	70514638	cg05892620	0.10777	0.034057	0.041019	0.174522	3.16442	0.001561	2.80659	0.327065	0.849139	0	3	576	+++
1	247331947	cg01846776	0.111826	0.035339	0.042561	0.181091	3.16436	0.001561	2.80649	2.23129	0.327705	0.103655	3	576	+++
2	200525998	cg24483028	0.144641	0.045711	0.055049	0.234234	3.16429	0.001562	2.8064	4.70332	0.095211	0.574768	3	576	+++
9	34458735	cg25985151	0.166832	0.052726	0.063489	0.270175	3.16414	0.001563	2.80618	0.177791	0.914941	0	3	576	+++
19	43619333	cg18229647	0.067411	0.021305	0.025652	0.109169	3.16403	0.001563	2.806	0.167497	0.919663	0	3	576	+++
16	84617563	cg12829335	0.142124	0.044917	0.054086	0.230162	3.16413	0.001563	2.80616	2.99218	0.224005	0.33159	3	576	+++
19	17294167	cg14325436	-0.172901	0.054652	-0.280018	-0.065784	-3.16369	0.001565	2.8055	0.381985	0.826139	0	3	576	---
19	12669747	cg11321965	0.276078	0.087262	0.105044	0.447113	3.16377	0.001565	2.80562	0.616977	0.734556	0	3	576	+++
1	179293580	cg22718095	0.123858	0.039152	0.047121	0.200595	3.16355	0.001566	2.80528	0.452621	0.797471	0	3	576	+++
8	19817287	cg02822663	0.194774	0.06158	0.074077	0.31547	3.16295	0.001569	2.80439	1.16912	0.279583	0.144653	2	313	++?
6	119349367	cg01611748	0.210868	0.06667	0.080195	0.341542	3.16286	0.001569	2.80427	0.875148	0.645601	0	3	576	+++
10	100913179	cg03016936	0.135478	0.042832	0.051526	0.219429	3.16298	0.001569	2.80444	0.642315	0.725309	0	3	576	+++
17	28599286	cg25075870	0.162401	0.051346	0.061763	0.26304	3.16288	0.001569	2.80429	1.58149	0.453506	0	3	576	+++
17	45061223	cg21132931	0.098456	0.031129	0.037443	0.159468	3.16284	0.00157	2.80424	0.599376	0.74105	0	3	576	+++
14	105284338	cg11846618	-0.091769	0.029015	-0.148638	-0.0349	-3.16283	0.00157	2.80422	2.9016	0.234382	0.310726	3	576	---
20	38473259	cg09113613	0.087402	0.027637	0.033233	0.141571	3.16246	0.001572	2.80367	3.64631	0.161515	0.451501	3	576	+++
14	50668311	cg26398408	0.130193	0.04117	0.0495	0.210885	3.16234	0.001572	2.80349	0.841975	0.656398	0	3	576	+-+
19	36916138	cg03584288	0.158819	0.050223	0.060382	0.257256	3.16229	0.001572	2.80341	2.32197	0.313178	0.138662	3	576	+++
4	8267234	cg26260995	-0.088692	0.028045	-0.143661	-0.033723	-3.16243	0.001572	2.80362	2.56532	0.277298	0.220371	3	576	---
11	65720342	cg25294185	0.161409	0.051042	0.061367	0.26145	3.1623	0.001572	2.80343	2.56514	0.277324	0.220315	3	576	+++
4	10457727	cg25112312	0.092255	0.029174	0.035074	0.149436	3.16223	0.001573	2.80332	0.036843	0.981747	0	3	576	+++
20	35542089	cg25683204	0.071411	0.022583	0.027148	0.115673	3.16215	0.001573	2.80321	0.741988	0.690048	0	3	576	+++
12	50084951	cg13046425	0.236683	0.074852	0.089973	0.383393	3.16201	0.001574	2.80301	0.653658	0.721207	0	3	576	+++
19	32405965	cg16015966	0.122246	0.038661	0.04647	0.198022	3.16198	0.001574	2.80295	0.75639	0.685097	0	3	576	+++
13	110645203	cg15747390	-0.135533	0.042864	-0.219547	-0.051519	-3.1619	0.001575	2.80283	1.32632	0.515221	0	3	576	-+-
12	8081524	cg26060436	-0.111358	0.035225	-0.180398	-0.042318	-3.16136	0.001578	2.80203	1.66107	0.435817	0	3	576	-+-
4	173369955	cg19310307	-0.152619	0.048278	-0.247244	-0.057995	-3.16127	0.001578	2.8019	1.89593	0.387528	0	3	576	---
5	179060824	cg19025430	-0.138756	0.043895	-0.224789	-0.052722	-3.16111	0.001579	2.80166	0.421992	0.809777	0	3	576	---
1	40531580	cg16904090	0.071739	0.022695	0.027257	0.116221	3.161	0.001579	2.8015	5.82041	0.054465	0.656381	3	576	+++
4	181166875	cg05505221	0.139588	0.04416	0.053034	0.226142	3.16096	0.00158	2.80144	0.480275	0.78652	0	3	576	+++
1	43530390	cg16570917	-0.087598	0.027713	-0.141916	-0.03328	-3.16088	0.00158	2.80132	1.77146	0.412413	0	3	576	---
5	42992452	cg21889472	0.117042	0.037027	0.044468	0.189616	3.16095	0.00158	2.80142	0.977059	0.613528	0	3	576	+++
12	64404233	cg15916781	0.076912	0.024333	0.02922	0.124603	3.16086	0.00158	2.80129	4.87151	0.087531	0.58945	3	576	+++
18	32130816	cg16292851	-0.174953	0.055353	-0.283445	-0.066462	-3.16071	0.001581	2.80106	1.29097	0.524408	0	3	576	---
14	57578625	cg21389193	-0.123438	0.039055	-0.199986	-0.046891	-3.16065	0.001581	2.80097	2.23415	0.327236	0.104804	3	576	---
4	184733390	cg02951150	0.127764	0.040425	0.048531	0.206997	3.16053	0.001582	2.80079	0.909591	0.634578	0	3	576	+-+
7	27105234	cg14527108	-0.17497	0.055366	-0.283487	-0.066453	-3.16026	0.001583	2.80039	1.00893	0.603829	0	3	576	---
5	141343763	cg18839750	-0.109357	0.034604	-0.17718	-0.041534	-3.16028	0.001583	2.80042	2.28199	0.319501	0.123572	3	576	-+-
19	57499940	cg09555914	0.125754	0.039795	0.047756	0.203752	3.16004	0.001585	2.80006	1.27806	0.527804	0	3	576	+++
4	155442239	cg00331334	-0.084699	0.026804	-0.137234	-0.032164	-3.15997	0.001585	2.79996	0.391548	0.822198	0	3	576	---
16	85666605	cg27051119	-0.111312	0.035226	-0.180354	-0.04227	-3.15998	0.001585	2.79998	0.248558	0.883134	0	3	576	---
1	92961364	cg24481891	0.183151	0.057964	0.069541	0.296762	3.15972	0.001586	2.79958	5.23249	0.073077	0.617773	3	576	+++
3	128492842	cg16674492	0.0915	0.028959	0.03474	0.148261	3.15961	0.001587	2.79942	0.518531	0.771618	0	3	576	+++
16	55398953	cg13262328	-0.082045	0.025968	-0.132943	-0.031147	-3.1594	0.001588	2.79911	0.858729	0.650923	0	3	576	---
1	1616130	cg07807975	0.09156	0.028981	0.034758	0.148362	3.15933	0.001589	2.79901	0.928657	0.628557	0	3	576	+-+
18	79964427	cg20089538	0.121006	0.038303	0.045932	0.19608	3.15916	0.001589	2.79876	0.448969	0.798928	0	3	576	+++
3	12664369	cg11297934	0.084849	0.026858	0.032207	0.13749	3.15918	0.001589	2.79878	1.61605	0.445737	0	3	576	+++
22	38137493	cg08606303	-0.081574	0.025823	-0.132188	-0.030961	-3.15898	0.00159	2.79848	0.611409	0.736604	0	3	576	---
19	37855393	cg03809548	-0.083114	0.026311	-0.134684	-0.031545	-3.15892	0.001591	2.79839	0.128283	0.937872	0	3	576	---
19	15837095	cg17274953	0.123995	0.039259	0.047047	0.200944	3.15835	0.001594	2.79755	0.388424	0.823484	0	3	576	+++
3	140455901	cg20825771	-0.091656	0.029024	-0.148544	-0.034769	-3.15791	0.001596	2.79689	0.244287	0.885021	0	3	576	---
16	86509052	cg00606102	0.09512	0.030121	0.036083	0.154158	3.15792	0.001596	2.79691	2.60562	0.271768	0.232427	3	576	+++
19	10718662	cg23163993	0.108629	0.034399	0.041207	0.176052	3.15789	0.001596	2.79687	3.68395	0.158504	0.457105	3	576	+++
2	102120918	cg22835712	-0.158827	0.050298	-0.25741	-0.060243	-3.15774	0.001597	2.79664	1.25866	0.532948	0	3	576	---
7	92447400	cg06913160	0.094319	0.02987	0.035775	0.152864	3.1577	0.001597	2.79658	0.09949	0.951472	0	3	576	+++
11	86940182	cg11845292	0.112763	0.035712	0.042768	0.182758	3.15759	0.001598	2.79641	0.711991	0.700476	0	3	576	+++
4	8262429	cg12525615	-0.100281	0.031761	-0.162532	-0.03803	-3.1574	0.001599	2.79614	2.39037	0.302648	0.163308	3	576	---
10	73641995	cg03827739	0.050873	0.016112	0.019293	0.082454	3.15738	0.001599	2.7961	2.13682	0.343555	0.064029	3	576	+++
11	67437694	cg27262415	0.104778	0.033185	0.039736	0.169821	3.1574	0.001599	2.79613	6.20759	0.044879	0.677814	3	576	+++
5	127030859	cg27009633	0.135856	0.043033	0.051511	0.220201	3.15701	0.001601	2.79556	0.005365	0.997321	0	3	576	+++
7	37766621	cg09559295	0.098264	0.031128	0.037252	0.159275	3.15671	0.001603	2.79511	0.816244	0.664898	0	3	576	+++
2	99154959	cg21931103	0.11685	0.037018	0.044296	0.189405	3.15661	0.001603	2.79497	1.23136	0.540273	0	3	576	+-+
8	56218377	cg26115370	-0.110609	0.03504	-0.179288	-0.04193	-3.15664	0.001603	2.795	2.19085	0.334398	0.087111	3	576	---
5	176529342	cg07768103	0.125758	0.039841	0.047669	0.203846	3.15648	0.001604	2.79477	2.52241	0.283312	0.207109	3	576	+++
4	82375181	cg07964133	-0.136278	0.043175	-0.2209	-0.051655	-3.15642	0.001604	2.79469	1.0272	0.598336	0	3	576	-+-
3	32571063	cg11786750	0.10279	0.032565	0.038962	0.166617	3.15645	0.001604	2.79473	0.124053	0.939858	0	3	576	+++
3	139476635	cg05972770	-0.089241	0.028272	-0.144654	-0.033828	-3.15651	0.001604	2.79482	0.397234	0.819864	0	3	576	---
22	30266982	cg24727122	0.130319	0.041286	0.049399	0.21124	3.15651	0.001604	2.79481	7.45229	0.024085	0.731626	3	576	+++
10	96044522	cg06207432	0.092583	0.029332	0.035092	0.150075	3.15634	0.001605	2.79456	2.31989	0.313503	0.13789	3	576	+++
4	57110589	cg19045644	0.140846	0.044626	0.053379	0.228314	3.15614	0.001606	2.79426	0.197592	0.905928	0	3	576	+++
4	160719549	cg13029037	-0.156686	0.049646	-0.253992	-0.05938	-3.15606	0.001606	2.79415	4.49563	0.10563	0.555124	3	576	---
3	24186319	cg20601260	-0.09988	0.031648	-0.16191	-0.03785	-3.15598	0.001607	2.79403	2.06283	0.356503	0.030456	3	576	---
7	103295933	cg06224732	-0.164972	0.052276	-0.267433	-0.06251	-3.15578	0.001608	2.79372	3.04709	0.217938	0.343635	3	576	---
1	25431018	cg09264742	0.163527	0.05182	0.06196	0.265095	3.15567	0.001609	2.79357	9.12013	0.010461	0.780705	3	576	+++
6	108163977	cg23639368	-0.119737	0.037948	-0.194115	-0.045358	-3.15527	0.001611	2.79298	1.06949	0.585818	0	3	576	---
11	108927927	cg14592260	-0.061975	0.019642	-0.100474	-0.023476	-3.15517	0.001611	2.79282	3.80713	0.149036	0.47467	3	576	---
2	232419401	cg06644428	-0.154993	0.049124	-0.251277	-0.05871	-3.15513	0.001612	2.79276	0.097236	0.952545	0	3	576	---
1	2194197	cg05873145	-0.111764	0.035424	-0.181196	-0.042332	-3.15499	0.001612	2.79256	18.5433	9.41e-05	0.892144	3	576	---
4	147531612	cg01421256	-0.086515	0.027423	-0.140264	-0.032766	-3.15485	0.001613	2.79234	1.35302	0.508388	0	3	576	---
8	80873957	cg17119612	0.181754	0.05761	0.06884	0.294669	3.15493	0.001613	2.79247	6.82933	0.032887	0.707145	3	576	+-+
1	23559515	cg22258437	0.120624	0.038233	0.045686	0.195561	3.15493	0.001613	2.79247	0.434201	0.804849	0	3	576	+++
7	39949462	cg14224323	0.14619	0.04634	0.055364	0.237016	3.15474	0.001614	2.79219	0.093647	0.954256	0	3	576	+++
8	103697354	cg17651890	-0.143037	0.045342	-0.231907	-0.054168	-3.15466	0.001614	2.79206	2.80607	0.24585	0.287259	3	576	-+-
6	20038979	cg03354487	-0.072412	0.022955	-0.117403	-0.027421	-3.15455	0.001615	2.7919	1.74137	0.418664	0	3	576	-+-
22	29268174	cg24454759	0.240002	0.076089	0.090867	0.389136	3.15422	0.001617	2.79142	2.22328	0.329019	0.100428	3	576	+++
15	62060336	cg07478191	0.17899	0.05675	0.067761	0.290219	3.15403	0.001618	2.79113	3.63498	0.162433	0.449791	3	576	+++
12	4269895	cg16611581	0.135323	0.042906	0.051227	0.219418	3.15395	0.001618	2.79101	1.12432	0.569977	0	3	576	+++
13	71632537	cg18504656	-0.156808	0.049718	-0.254256	-0.059361	-3.15395	0.001618	2.79101	0.714746	0.699511	0	3	576	---
17	4940475	cg03510134	0.171219	0.054291	0.064808	0.27763	3.15371	0.001619	2.79065	2.01572	0.364999	0.0078	3	576	+++
16	83485625	cg02075713	-0.110216	0.034949	-0.178715	-0.041717	-3.15366	0.00162	2.79057	2.22921	0.328045	0.10282	3	576	---
19	12790045	cg00366837	0.072222	0.022902	0.027334	0.11711	3.15354	0.00162	2.79041	0.273898	0.872015	0	3	576	+++
8	38901800	cg02434428	0.08205	0.02602	0.031052	0.133048	3.15341	0.001621	2.7902	0.09744	0.952448	0	3	576	+++
2	156332803	cg16246410	0.116487	0.03694	0.044084	0.18889	3.15338	0.001621	2.79016	4.29122	0.116996	0.533933	3	576	+++
19	401991	cg01403055	-0.14254	0.045204	-0.231139	-0.053941	-3.15328	0.001622	2.79001	0.938996	0.625316	0	3	576	-+-
14	20672390	cg02181180	0.099244	0.031474	0.037556	0.160932	3.15326	0.001622	2.78999	4.17912	0.123742	0.52143	3	576	+-+
12	23949897	cg25925006	-0.116887	0.037072	-0.189548	-0.044226	-3.15299	0.001623	2.78958	0.978934	0.612953	0	3	576	---
8	124728183	cg13461512	0.112486	0.035676	0.042562	0.18241	3.15302	0.001623	2.78963	1.90133	0.386483	0	3	576	+++
6	43427818	cg08981181	0.11837	0.037542	0.044789	0.191952	3.15305	0.001623	2.78966	14.0401	0.000894	0.857551	3	576	+++
1	53220032	cg07910181	-0.076162	0.024156	-0.123508	-0.028815	-3.15286	0.001624	2.78939	0.241274	0.886356	0	3	576	---
12	6471225	cg10899006	0.137584	0.043639	0.052052	0.223117	3.15279	0.001624	2.78928	2.25528	0.323797	0.113191	3	576	+++
18	26091401	cg02998698	0.062556	0.019841	0.023667	0.101445	3.1528	0.001624	2.7893	2.4025	0.300818	0.167534	3	576	+++
12	3822286	cg27546118	-0.158864	0.050389	-0.257627	-0.060101	-3.15273	0.001625	2.7892	0.992586	0.608783	0	3	576	-+-
12	14774197	cg15873303	0.137273	0.043541	0.051932	0.222614	3.1527	0.001625	2.78915	2.86467	0.238751	0.301839	3	576	+++
19	40226820	cg24354624	0.102737	0.032587	0.038867	0.166607	3.15274	0.001625	2.78922	0.14704	0.929117	0	3	576	+++
3	7546494	cg18335117	-0.099057	0.031422	-0.160644	-0.037471	-3.1525	0.001626	2.78886	1.69018	0.429518	0	3	576	---
21	42219329	cg05639842	0.133506	0.042349	0.050502	0.216509	3.15254	0.001626	2.78891	0.737534	0.691586	0	3	576	+++
9	137387291	cg07047386	-0.075003	0.023791	-0.121634	-0.028372	-3.15257	0.001626	2.78895	1.67661	0.432443	0	3	576	---
11	111871566	cg07508260	0.122763	0.03894	0.04644	0.199085	3.1526	0.001626	2.78901	6.86294	0.032339	0.708579	3	576	+++
6	166162531	cg10962977	0.148802	0.047203	0.056285	0.24132	3.1524	0.001627	2.78871	0.000773	0.977813	0	2	313	++?
20	5074022	cg01820626	0.133478	0.042343	0.050486	0.21647	3.15231	0.001627	2.78858	0.003653	0.951806	0	2	313	++?
7	100634573	cg11238371	0.126188	0.040031	0.047727	0.20465	3.15223	0.001628	2.78846	0.386778	0.824161	0	3	576	+++
12	71440456	cg24373760	0.147756	0.046874	0.055884	0.239628	3.15222	0.001628	2.78844	6.40179	0.040726	0.687587	3	576	+++
4	127782546	cg17301015	0.08251	0.026177	0.031203	0.133817	3.15199	0.001629	2.7881	0.132609	0.935846	0	3	576	+++
1	226712819	cg00027637	0.123538	0.039195	0.046716	0.200361	3.15188	0.00163	2.78793	0.528101	0.767935	0	3	576	+++
15	41557754	cg17086370	0.119547	0.03793	0.045205	0.193889	3.15183	0.00163	2.78786	1.44333	0.485943	0	3	576	+-+
1	89559016	cg14838044	-0.1277	0.040517	-0.207113	-0.048287	-3.15178	0.00163	2.78779	0.658545	0.719447	0	3	576	---
1	159171649	cg03951219	-0.123223	0.039096	-0.199852	-0.046595	-3.1518	0.00163	2.78782	0.378085	0.827751	0	3	576	---
1	28091238	cg14378564	0.385956	0.122461	0.145933	0.625979	3.15167	0.001631	2.78762	0.434601	0.804688	0	3	576	+++
16	79600834	cg10689889	0.09395	0.02981	0.035523	0.152378	3.15165	0.001631	2.78759	3.88868	0.143082	0.485687	3	576	+++
15	44663908	cg07477282	0.107546	0.034125	0.040661	0.174432	3.15151	0.001632	2.78739	6.31731	0.042483	0.683409	3	576	+++
12	71754697	cg03806828	0.089694	0.028462	0.033908	0.14548	3.15133	0.001633	2.78712	0.46873	0.791073	0	3	576	+++
1	87121245	cg04783161	-0.08682	0.027551	-0.14082	-0.032821	-3.1513	0.001633	2.78708	3.21792	0.200096	0.37848	3	576	---
16	58001281	cg03278960	0.133504	0.042368	0.050462	0.216545	3.15105	0.001634	2.7867	0.845109	0.655371	0	3	576	+-+
16	72948638	cg07051796	-0.086846	0.027561	-0.140866	-0.032826	-3.15103	0.001634	2.78667	0.405252	0.816584	0	3	576	---
17	77475120	cg15229994	0.100565	0.031914	0.038013	0.163117	3.1511	0.001634	2.78677	6.39857	0.040791	0.68743	3	576	+++
11	66268171	cg21971919	0.099361	0.031533	0.037555	0.161166	3.15097	0.001635	2.78659	3.58785	0.166306	0.442564	3	576	+++
4	5708644	cg17255450	0.191586	0.060803	0.072413	0.310759	3.15095	0.001635	2.78655	1.11255	0.573341	0	3	576	+-+
17	79954182	cg18639956	-0.08739	0.027735	-0.141752	-0.033029	-3.15087	0.001635	2.78644	0.009288	0.995367	0	3	576	---
13	74158248	cg19731286	-0.102757	0.032612	-0.166677	-0.038837	-3.15085	0.001635	2.78641	3.38706	0.183869	0.409518	3	576	---
9	27394234	cg12519217	-0.108497	0.034433	-0.175986	-0.041008	-3.15096	0.001635	2.78656	1.34671	0.509994	0	3	576	---
6	15612708	cg08615553	0.06808	0.02161	0.025725	0.110434	3.15044	0.001638	2.78579	3.82681	0.147577	0.477372	3	576	+-+
2	127294233	cg13422881	0.128581	0.040815	0.048584	0.208578	3.15036	0.001638	2.78568	0.721099	0.697293	0	3	576	+-+
11	62839711	cg15331136	0.171087	0.054307	0.064647	0.277528	3.1504	0.001638	2.78574	1.46235	0.481343	0	3	576	+++
18	21601095	cg02662589	0.112629	0.035753	0.042554	0.182704	3.15025	0.001639	2.78551	0.892178	0.640127	0	3	576	+++
19	36570480	cg10172250	-0.145873	0.046307	-0.236634	-0.055112	-3.15015	0.001639	2.78536	1.3794	0.501728	0	3	576	---
10	133076587	cg17271030	0.09769	0.031014	0.036904	0.158477	3.14992	0.00164	2.78503	4.60567	0.099975	0.565752	3	576	+++
2	61889437	cg00458927	-0.097682	0.031011	-0.158463	-0.036901	-3.14996	0.00164	2.78509	3.21414	0.200474	0.377751	3	576	---
8	136046131	cg16291966	-0.08743	0.027758	-0.141835	-0.033024	-3.14974	0.001642	2.78476	1.47998	0.477118	0	3	576	---
19	23395883	cg13815686	-0.14092	0.044745	-0.228621	-0.05322	-3.1494	0.001643	2.78425	0.703888	0.70332	0	3	576	---
3	61561536	cg14745871	0.141187	0.044828	0.053325	0.229049	3.14955	0.001643	2.78447	0.076798	0.962329	0	3	576	+++
2	234993574	cg08092258	0.080316	0.025501	0.030334	0.130298	3.14953	0.001643	2.78445	0.029857	0.985182	0	3	576	+++
7	157468122	cg14432251	0.106459	0.033805	0.040201	0.172718	3.14918	0.001645	2.78393	0.011162	0.994435	0	3	576	+++
15	22838468	cg07483245	0.075444	0.023957	0.028489	0.122399	3.14921	0.001645	2.78396	2.99471	0.223721	0.332156	3	576	+++
3	150546578	cg01466075	0.121337	0.038538	0.045803	0.196871	3.14854	0.001648	2.78297	1.3352	0.512938	0	3	576	+-+
18	2571579	cg16168723	0.080141	0.025452	0.030254	0.130027	3.14866	0.001648	2.78315	0.619964	0.73346	0	3	576	+++
14	102945561	cg09985481	-0.122564	0.038934	-0.198875	-0.046253	-3.14797	0.001651	2.78214	0.210803	0.899963	0	3	576	---
17	9644960	cg05332306	0.076379	0.024262	0.028825	0.123932	3.14807	0.001651	2.78228	4.02454	0.133685	0.503049	3	576	+++
17	1716713	cg02659149	0.182446	0.057957	0.068851	0.296042	3.14797	0.001651	2.78213	2.15271	0.340835	0.070939	3	576	+++
12	62269167	cg01600165	-0.109706	0.034849	-0.178009	-0.041403	-3.14807	0.001651	2.78229	5.07839	0.07893	0.606174	3	576	-+-
4	22752933	cg00501035	-0.236184	0.075024	-0.38323	-0.089137	-3.14812	0.001651	2.78236	0.080173	0.777063	0	2	300	?--
2	65436089	cg02049229	0.086823	0.027581	0.032765	0.140881	3.14795	0.001652	2.78211	0.96302	0.61785	0	3	576	+++
14	94081087	cg07497264	0.155129	0.049282	0.058537	0.251721	3.1478	0.001652	2.78188	3.54637	0.169791	0.436044	3	576	+++
20	9839068	cg25488669	-0.110859	0.03522	-0.17989	-0.041829	-3.14767	0.001653	2.78168	0.759921	0.683888	0	3	576	---
14	70908631	cg15332261	0.112548	0.035756	0.042467	0.182629	3.14771	0.001653	2.78174	2.63671	0.267575	0.241478	3	576	+++
1	112707103	cg24087884	0.107578	0.034176	0.040593	0.174562	3.14776	0.001653	2.78181	2.48423	0.288773	0.194921	3	576	+++
19	44052331	cg06890553	-0.11833	0.037593	-0.192013	-0.044647	-3.14764	0.001653	2.78165	3.09683	0.212584	0.354179	3	576	---
1	246724077	cg17427154	0.113273	0.035989	0.042734	0.183812	3.14741	0.001655	2.7813	1.62377	0.444019	0	3	576	+++
9	38392472	cg13521538	-0.181163	0.057566	-0.293991	-0.068334	-3.14707	0.001657	2.78079	0.141179	0.931844	0	3	576	---
2	219229569	cg02756706	0.1197	0.038039	0.045143	0.194258	3.14673	0.001658	2.7803	2.0232	0.363636	0.011468	3	576	+++
15	64911799	cg02892239	0.090025	0.028609	0.033951	0.146099	3.14672	0.001659	2.78028	0.81496	0.665325	0	3	576	+++
6	56904627	cg20081791	0.165831	0.052703	0.062533	0.269129	3.14652	0.00166	2.77998	0.368043	0.831918	0	3	576	+++
17	8911504	cg07335619	0.06784	0.021562	0.025578	0.110101	3.14626	0.001661	2.7796	2.14504	0.342145	0.067617	3	576	+-+
1	204089131	cg26967977	-0.098934	0.031447	-0.160571	-0.037297	-3.14603	0.001662	2.77925	2.15103	0.341123	0.070211	3	576	-+-
2	86441052	cg15485022	0.212127	0.067429	0.079966	0.344288	3.14593	0.001663	2.7791	1.01481	0.602056	0	3	576	+++
3	158644391	cg24667363	0.098132	0.031194	0.036992	0.159271	3.14587	0.001663	2.77902	1.89796	0.387135	0	3	576	+++
14	69572231	cg14539393	0.099914	0.031761	0.037663	0.162165	3.14586	0.001663	2.779	3.34599	0.187684	0.40227	3	576	+++
14	64986898	cg10740670	0.133662	0.042489	0.050383	0.216941	3.14577	0.001664	2.77887	4.02754	0.133484	0.503419	3	576	+++
6	131637040	cg05075705	0.124332	0.039525	0.046863	0.201801	3.14567	0.001664	2.77872	1.00472	0.605102	0	3	576	+++
1	20786456	cg00577361	0.123939	0.039399	0.046717	0.20116	3.14575	0.001664	2.77885	1.59038	0.451494	0	3	576	+-+
12	57110499	cg14111383	0.118973	0.037821	0.044844	0.193102	3.14569	0.001664	2.77876	0.698523	0.705209	0	3	576	+++
2	110116782	cg27638115	0.08533	0.027126	0.032164	0.138497	3.14572	0.001664	2.7788	4.73009	0.093945	0.577175	3	576	+++
15	56918051	cg07533303	0.093207	0.029631	0.035131	0.151283	3.14565	0.001665	2.77868	0.330736	0.847582	0	3	576	+++
20	33018734	cg09333580	-0.062804	0.019969	-0.101942	-0.023665	-3.14513	0.001668	2.77793	0.904382	0.636233	0	3	576	---
3	44114053	cg12428299	0.136646	0.04345	0.051484	0.221809	3.14489	0.001669	2.77757	0.426345	0.808017	0	3	576	+++
19	17511469	cg27467005	0.129583	0.041205	0.048821	0.210346	3.14481	0.001669	2.77745	0.209085	0.900736	0	3	576	+++
2	219388104	cg17848959	0.117402	0.037335	0.044224	0.190579	3.14451	0.001671	2.77701	2.42198	0.297902	0.174231	3	576	+-+
5	37370844	cg18053345	0.095977	0.030523	0.036153	0.155802	3.14445	0.001671	2.77691	5.43982	0.065881	0.632341	3	576	+++
6	158819044	cg20291674	0.131085	0.041689	0.049374	0.212796	3.14432	0.001672	2.77672	1.07114	0.585336	0	3	576	+++
15	66720493	cg17232357	-0.081752	0.026	-0.132712	-0.030791	-3.14424	0.001673	2.7766	2.1088	0.348401	0.051594	3	576	---
15	48136869	cg18585464	-0.121756	0.03873	-0.197666	-0.045846	-3.14375	0.001675	2.77587	5.18124	0.074973	0.613992	3	576	---
3	42643541	cg03065516	-0.244036	0.077627	-0.396185	-0.091886	-3.14369	0.001676	2.77578	0.930378	0.334765	0	2	313	-+?
1	232950377	cg07318050	0.13786	0.043853	0.051908	0.223811	3.1437	0.001676	2.7758	0.132454	0.935918	0	3	576	+++
2	65432616	cg06834901	0.084306	0.026818	0.031742	0.136869	3.14363	0.001676	2.77569	8.1895	0.01666	0.755785	3	576	+++
6	125956557	cg04784633	0.166912	0.053094	0.062847	0.270977	3.14368	0.001676	2.77578	0.670906	0.715014	0	3	576	+++
15	51623197	cg02250900	0.149969	0.047708	0.056462	0.243476	3.14351	0.001677	2.77552	0.330658	0.847615	0	3	576	+++
18	12254566	cg05700339	-0.137604	0.04378	-0.223412	-0.051795	-3.14309	0.001679	2.77489	7.05668	0.029354	0.716581	3	576	---
11	121428270	cg11588610	0.064151	0.02041	0.024148	0.104155	3.14312	0.001679	2.77495	0.387437	0.82389	0	3	576	+++
11	70342491	cg17952884	-0.08763	0.02788	-0.142274	-0.032986	-3.14317	0.001679	2.77501	1.13186	0.567833	0	3	576	---
4	153344482	cg12383491	0.086846	0.027631	0.032688	0.141003	3.14302	0.00168	2.77479	1.22274	0.542607	0	3	576	+++
6	168717833	cg25314531	-0.1237	0.039358	-0.200841	-0.046559	-3.14296	0.00168	2.7747	0.580843	0.747948	0	3	576	---
14	72892292	cg19839347	0.145741	0.046372	0.054852	0.23663	3.14286	0.001681	2.77455	1.13387	0.567261	0	3	576	+++
8	144291780	cg14156931	0.160456	0.051059	0.060381	0.260531	3.14259	0.001682	2.77416	2.76783	0.250595	0.277413	3	576	+++
14	67819980	cg00709805	0.144769	0.046065	0.054481	0.235057	3.14269	0.001682	2.7743	1.43419	0.488168	0	3	576	+++
6	32148539	cg14027333	0.18193	0.057902	0.068442	0.295418	3.14203	0.001685	2.77332	0.002742	0.958239	0	2	313	++?
1	197735706	cg17112757	-0.118792	0.037806	-0.192892	-0.044693	-3.14216	0.001685	2.77352	0.236407	0.888515	0	3	576	---
4	110475998	cg20773127	0.095737	0.030471	0.036014	0.15546	3.14192	0.001686	2.77316	2.55357	0.278932	0.216783	3	576	+-+
2	208360874	cg25223552	-0.096242	0.030631	-0.156279	-0.036205	-3.14199	0.001686	2.77326	1.05025	0.591481	0	3	576	---
2	73233211	cg14067052	0.153485	0.048852	0.057735	0.249234	3.14184	0.001686	2.77305	1.33219	0.513712	0	3	576	+++
17	6443821	cg25288085	0.259	0.082435	0.097426	0.420573	3.14185	0.001686	2.77306	3.97221	0.137229	0.496502	3	576	+-+
10	130110918	cg18345226	0.080567	0.025644	0.030304	0.130829	3.14174	0.001687	2.7729	0.978935	0.612953	0	3	576	+++
20	35665096	cg06519111	0.088443	0.028151	0.033267	0.143619	3.14175	0.001687	2.77291	1.86489	0.39359	0	3	576	+++
8	103764472	cg18421074	0.185158	0.058939	0.069637	0.300679	3.1415	0.001688	2.77254	3.57957	0.166996	0.441274	3	576	+++
20	36951764	cg09128050	0.083058	0.02644	0.031236	0.134881	3.14138	0.001689	2.77237	4.5578	0.102397	0.561192	3	576	+++
14	73136343	cg05423001	0.08575	0.027299	0.032245	0.139256	3.14119	0.00169	2.77209	0.595151	0.742617	0	3	576	+++
13	22926227	cg06743703	-0.216802	0.06902	-0.352081	-0.081522	-3.14114	0.00169	2.77201	0.016974	0.991549	0	3	576	---
11	2144596	cg16817891	0.146378	0.046599	0.055043	0.237713	3.1412	0.00169	2.7721	1.75268	0.416303	0	3	576	+-+
10	86668499	cg08300860	0.087066	0.027717	0.032741	0.141392	3.14126	0.00169	2.77219	0.598457	0.74139	0	3	576	+++
17	7834791	cg16054546	0.075602	0.024068	0.028428	0.122776	3.14114	0.00169	2.77202	4.56907	0.101822	0.562274	3	576	+++
3	11060654	cg20669012	-0.056964	0.018136	-0.092511	-0.021418	-3.14098	0.001691	2.77177	0.202297	0.903799	0	3	576	---
1	1274339	cg26163375	0.152683	0.048609	0.057409	0.247958	3.14104	0.001691	2.77185	0.977102	0.613515	0	3	576	+-+
1	28643057	cg22516213	0.092321	0.029395	0.034707	0.149935	3.14074	0.001693	2.77141	1.47376	0.478605	0	3	576	+++
5	179820989	cg19100034	0.124648	0.039688	0.04686	0.202436	3.14071	0.001693	2.77137	1.44903	0.484559	0	3	576	+-+
1	53220778	cg13779065	0.116545	0.03711	0.043809	0.18928	3.14051	0.001694	2.77108	0.306209	0.85804	0	3	576	+++
3	130580918	cg17937340	-0.111678	0.035561	-0.181378	-0.041978	-3.14046	0.001694	2.771	0.264919	0.875938	0	3	576	---
17	68023297	cg24165107	-0.116041	0.036949	-0.188461	-0.043621	-3.14056	0.001694	2.77115	1.24022	0.537885	0	3	576	-+-
14	103334138	cg10771695	0.205224	0.065352	0.077133	0.333314	3.14026	0.001695	2.77071	4.32589	0.114986	0.537667	3	576	+++
19	12919335	cg13518530	0.093222	0.029686	0.035038	0.151405	3.14031	0.001695	2.77078	1.19179	0.551069	0	3	576	+++
17	80220209	cg14480891	0.13512	0.043029	0.050783	0.219457	3.14019	0.001696	2.77061	5.06403	0.079499	0.605057	3	576	+++
7	26288178	cg04924454	-0.072894	0.023215	-0.118396	-0.027393	-3.13997	0.001697	2.77028	1.15816	0.560413	0	3	576	---
14	80954977	cg18165349	0.142705	0.045452	0.053619	0.231792	3.13967	0.001699	2.76983	6.00683	0.049617	0.667046	3	576	+++
19	47114759	cg09137630	-0.07047	0.022447	-0.114465	-0.026474	-3.1394	0.0017	2.76943	0.250553	0.882253	0	3	576	---
4	2022846	cg17040285	0.123602	0.039371	0.046435	0.200769	3.13944	0.0017	2.76949	5.78367	0.055474	0.654199	3	576	+-+
22	38506505	cg08522428	0.212563	0.067711	0.07985	0.345277	3.13928	0.001701	2.76925	2.16774	0.338284	0.07738	3	576	+++
8	93398777	cg08838779	0.089823	0.028612	0.033744	0.145903	3.13935	0.001701	2.76936	1.71182	0.424896	0	3	576	+++
6	44283606	cg23120936	0.110142	0.035086	0.041373	0.178912	3.13919	0.001702	2.76912	0.93162	0.627627	0	3	576	+++
11	65857103	cg22337228	0.123134	0.039227	0.046249	0.200019	3.13901	0.001703	2.76886	2.67421	0.262605	0.252116	3	576	+++
17	15257407	cg10964577	0.075376	0.024015	0.028307	0.122444	3.13875	0.001704	2.76847	4.17121	0.124232	0.520523	3	576	+-+
3	13479458	cg05987698	-0.105664	0.033665	-0.171646	-0.039681	-3.13871	0.001704	2.76842	0.39553	0.820563	0	3	576	---
1	155127366	cg05082095	0.105638	0.033655	0.039674	0.171602	3.13884	0.001704	2.76861	2.62769	0.268785	0.238874	3	576	+++
8	116874841	cg27257358	0.120209	0.038299	0.045142	0.195276	3.13867	0.001705	2.76836	1.65001	0.438232	0	3	576	+++
2	709249	cg21565937	0.21381	0.068129	0.080277	0.347343	3.1383	0.001707	2.7678	0.219632	0.895999	0	3	576	+++
17	42679872	cg01305736	0.084479	0.026918	0.031719	0.137239	3.13835	0.001707	2.76787	2.21926	0.329681	0.098799	3	576	+++
5	93306176	cg23348223	0.120861	0.038514	0.045375	0.196348	3.13815	0.001708	2.76759	0.757059	0.684868	0	3	576	+++
7	128343911	cg11041966	0.117182	0.037343	0.043991	0.190374	3.13804	0.001708	2.76743	3.60852	0.164597	0.445755	3	576	+++
1	151637468	cg15150018	-0.076243	0.024296	-0.123863	-0.028623	-3.13812	0.001708	2.76754	2.72473	0.256055	0.265982	3	576	---
2	156400497	cg10816903	0.140176	0.044672	0.052618	0.227734	3.13787	0.001709	2.76717	2.14123	0.342798	0.065956	3	576	+++
5	72817060	cg05579703	0.10883	0.034683	0.040852	0.176809	3.13787	0.001709	2.76717	1.07928	0.582958	0	3	576	+++
1	245153174	cg07124903	-0.171392	0.054622	-0.27845	-0.064333	-3.1378	0.00171	2.76707	4.25908	0.118892	0.530414	3	576	---
12	124947554	cg16879664	0.070553	0.022485	0.026483	0.114624	3.13781	0.00171	2.76708	0.712292	0.70037	0	3	576	+++
10	87873001	cg12289266	-0.14805	0.047184	-0.240531	-0.05557	-3.13774	0.00171	2.76697	0.089915	0.956038	0	3	576	---
8	109644752	cg25208863	0.207972	0.066283	0.078058	0.337886	3.13765	0.001711	2.76684	4.85112	0.088429	0.587724	3	576	+++
1	198159259	cg12092932	0.143486	0.045731	0.053854	0.233118	3.13763	0.001711	2.76681	8.77615	0.012425	0.77211	3	576	+++
2	117819305	cg06716567	0.091292	0.029098	0.034259	0.148324	3.13737	0.001712	2.76644	0.60327	0.739608	0	3	576	+++
16	1959614	cg08080008	0.110807	0.035317	0.041585	0.180028	3.13749	0.001712	2.76661	2.59401	0.273349	0.228993	3	576	+++
17	44283595	cg05335945	-0.10127	0.032277	-0.164533	-0.038006	-3.1375	0.001712	2.76662	7.35926	0.025232	0.728234	3	576	---
15	76311315	cg21250577	0.160334	0.051106	0.060166	0.260502	3.13727	0.001713	2.76628	0.828499	0.660836	0	3	576	+++
9	3181771	cg19327614	0.09495	0.030265	0.03563	0.154271	3.13726	0.001713	2.76626	1.70463	0.426426	0	3	576	+++
10	132248179	cg05504665	0.122013	0.038894	0.04578	0.198245	3.13706	0.001714	2.76597	1.43552	0.487842	0	3	576	+++
6	13923680	cg26989292	-0.085971	0.027406	-0.139687	-0.032254	-3.1369	0.001715	2.76574	0.374773	0.829123	0	3	576	---
14	32939199	cg15786128	0.167788	0.053487	0.062953	0.272623	3.13697	0.001715	2.76583	1.72506	0.422093	0	3	576	+++
6	165662266	cg00777627	0.05656	0.01803	0.021221	0.0919	3.13696	0.001715	2.76582	2.348	0.309128	0.148212	3	576	+++
12	126768758	cg07222015	-0.175522	0.055961	-0.285205	-0.065839	-3.13653	0.001717	2.76518	1.20455	0.547565	0	3	576	---
21	33230642	cg24768245	0.094747	0.030207	0.035541	0.153953	3.13659	0.001717	2.76528	0.94244	0.62424	0	3	576	+-+
7	87934534	cg10662979	0.093099	0.029682	0.034923	0.151276	3.13655	0.001717	2.76522	0.0561	0.97234	0	3	576	+++
19	55640832	cg04410558	0.143705	0.045819	0.053901	0.233509	3.1364	0.001718	2.765	1.03039	0.597383	0	3	576	+-+
5	11389177	cg14698665	-0.089131	0.028419	-0.144832	-0.033431	-3.13635	0.001718	2.76492	0.041155	0.979633	0	3	576	---
21	32612416	cg12922931	0.088964	0.028367	0.033366	0.144563	3.13622	0.001719	2.76473	0.189545	0.90958	0	3	576	+++
19	46851075	cg09629390	0.168756	0.053811	0.063287	0.274226	3.1361	0.00172	2.76455	1.97211	0.373046	0	3	576	+-+
19	48640146	cg15967501	0.221051	0.070486	0.082899	0.359203	3.1361	0.00172	2.76456	0.29807	0.861539	0	3	576	+++
1	154961696	cg14024356	0.114946	0.036653	0.043105	0.186787	3.13602	0.00172	2.76444	1.5583	0.458795	0	3	576	+-+
10	28722102	cg06432204	-0.088237	0.028137	-0.143386	-0.033088	-3.13593	0.001721	2.76431	2.03052	0.362308	0.015032	3	576	---
3	142447946	cg25264554	0.1148	0.036608	0.043048	0.186553	3.13591	0.001721	2.76427	0.390072	0.822805	0	3	576	+++
6	15245915	cg08895497	0.126996	0.040506	0.047604	0.206388	3.13523	0.001725	2.76326	2.60607	0.271706	0.23256	3	576	+++
20	37384542	cg25431463	0.120038	0.038289	0.044991	0.195085	3.13502	0.001726	2.76296	0.257782	0.87907	0	3	576	+++
10	91461230	cg13441927	-0.14423	0.04601	-0.23441	-0.054049	-3.13472	0.001728	2.76251	1.25972	0.532667	0	3	576	---
15	45635019	cg26984869	0.095579	0.030491	0.035817	0.155342	3.13466	0.001728	2.76242	1.86783	0.393012	0	3	576	+++
12	47079604	cg17572116	0.100892	0.032185	0.037809	0.163975	3.13475	0.001728	2.76256	4.65662	0.09746	0.570504	3	576	+++
3	36380716	cg26615813	-0.161809	0.051621	-0.262986	-0.060633	-3.13457	0.001729	2.7623	0.035533	0.98239	0	3	576	---
12	15274648	cg08068644	-0.094804	0.030244	-0.154082	-0.035525	-3.13459	0.001729	2.76232	0.002617	0.998692	0	3	576	---
1	225847084	cg08413857	-0.086631	0.027637	-0.1408	-0.032462	-3.13456	0.001729	2.76228	4.76077	0.092515	0.5799	3	576	-+-
10	23191072	cg06550984	-0.071728	0.022884	-0.116581	-0.026875	-3.13437	0.00173	2.762	0.350985	0.839044	0	3	576	---
1	180585696	cg10830544	-0.065489	0.020895	-0.106444	-0.024534	-3.13415	0.001731	2.76167	0.246879	0.883875	0	3	576	---
1	167697125	cg16350225	-0.131646	0.042006	-0.213978	-0.049313	-3.13395	0.001732	2.76138	1.19617	0.549864	0	3	576	-+-
7	30843553	cg14241187	-0.096216	0.030701	-0.156391	-0.036042	-3.13394	0.001732	2.76136	3.81276	0.148617	0.475446	3	576	---
16	81314626	cg10822390	0.141146	0.045042	0.052864	0.229427	3.13367	0.001734	2.76097	0.683394	0.710563	0	3	576	+++
15	63348458	cg03036214	0.073025	0.023304	0.02735	0.118701	3.1336	0.001734	2.76086	0.800808	0.670049	0	3	576	+++
5	110739456	cg13505794	0.103615	0.033066	0.038806	0.168425	3.13361	0.001734	2.76087	2.94393	0.229475	0.320635	3	576	+++
5	34684225	cg04617450	-0.090461	0.028867	-0.14704	-0.033881	-3.13369	0.001734	2.76099	1.85375	0.395789	0	3	576	---
3	44477607	cg23309992	0.126226	0.040283	0.047272	0.205179	3.13351	0.001735	2.76072	3.02536	0.220319	0.338921	3	576	+++
6	89352908	cg15920017	0.161309	0.051478	0.060412	0.262206	3.13355	0.001735	2.76078	1.64423	0.4395	0	3	576	+-+
12	54385475	cg18285539	0.134127	0.042807	0.050224	0.218029	3.13325	0.001736	2.76035	0.060598	0.805553	0	2	313	++?
17	73334061	cg20369698	0.101461	0.032383	0.037989	0.164932	3.13311	0.001737	2.76014	0.47413	0.78894	0	3	576	+++
19	11674372	cg00965023	-0.114426	0.036523	-0.18601	-0.042841	-3.133	0.001738	2.75998	1.6652	0.434916	0	3	576	-+-
3	169665242	cg06603936	-0.112287	0.035839	-0.182533	-0.042042	-3.13307	0.001738	2.76007	0.081207	0.96021	0	3	576	---
10	68471870	cg17458101	0.101612	0.032434	0.038041	0.165183	3.13285	0.001739	2.75975	0.969602	0.61582	0	3	576	+++
19	55339868	cg08150470	0.09836	0.031397	0.036823	0.159898	3.13281	0.001739	2.7597	0.563998	0.754274	0	3	576	+++
5	79640837	cg14292963	-0.124718	0.039811	-0.202747	-0.046689	-3.13277	0.001739	2.75963	0.983017	0.611703	0	3	576	---
21	31557557	cg00172376	0.088876	0.028371	0.033268	0.144484	3.13259	0.00174	2.75937	1.19767	0.549451	0	3	576	+-+
17	36535394	cg25826596	0.093316	0.02979	0.034928	0.151703	3.13247	0.001741	2.75919	1.17892	0.554627	0	3	576	+++
1	231420935	cg27510275	0.12897	0.041172	0.048273	0.209667	3.13248	0.001741	2.7592	0.464588	0.792713	0	3	576	+++
17	17281054	cg00349599	0.11449	0.036549	0.042854	0.186125	3.13251	0.001741	2.75925	1.53178	0.464921	0	3	576	+++
8	19135061	cg25627341	-0.100177	0.031983	-0.162863	-0.037491	-3.13224	0.001742	2.75884	0.161001	0.922654	0	3	576	---
5	2338723	cg11182160	0.119935	0.038289	0.044889	0.194982	3.13237	0.001742	2.75903	0.24846	0.883177	0	3	576	+++
2	208265968	cg03378289	0.128422	0.041	0.048061	0.208783	3.13221	0.001743	2.7588	3.74457	0.153772	0.465894	3	576	+++
15	34343250	cg22686731	0.104156	0.033254	0.038979	0.169333	3.13217	0.001743	2.75875	1.91852	0.383176	0	3	576	+++
16	1984186	cg09490387	0.074847	0.023899	0.028005	0.121688	3.13183	0.001745	2.75824	0.237188	0.888168	0	3	576	+++
17	4987373	cg16534505	0.203025	0.064829	0.075959	0.33009	3.13168	0.001746	2.75802	10.3244	0.005729	0.806283	3	576	+-+
17	21275650	cg14057772	0.089559	0.028599	0.033506	0.145612	3.13159	0.001746	2.75789	0.481247	0.786138	0	3	576	+++
16	181905	cg16367168	-0.092362	0.029496	-0.150174	-0.034551	-3.1314	0.001747	2.7576	0.762756	0.68292	0	3	576	-+-
1	40438527	cg01594316	-0.073141	0.023357	-0.118922	-0.027361	-3.1314	0.001747	2.75761	0.023455	0.87828	0	2	539	-?-
7	39623454	cg19865182	0.172014	0.054937	0.064336	0.279691	3.13108	0.001749	2.75713	4.41863	0.109776	0.547371	3	576	+-+
2	239093065	cg04011897	-0.055337	0.017674	-0.089978	-0.020696	-3.13095	0.00175	2.75694	4.05569	0.131619	0.506865	3	576	---
4	186428559	cg15505531	-0.131181	0.0419	-0.213306	-0.049057	-3.13079	0.001751	2.7567	0.505265	0.776753	0	3	576	---
15	89405698	cg12687617	-0.08322	0.026582	-0.135321	-0.031119	-3.13069	0.001752	2.75656	0.069375	0.965907	0	3	576	---
1	2642591	cg16160182	0.126946	0.040551	0.047466	0.206426	3.13054	0.001753	2.75634	0.636418	0.727451	0	3	576	+++
3	101724690	cg23505966	0.265974	0.084965	0.099442	0.432507	3.13038	0.001753	2.7561	1.41866	0.491974	0	3	576	+++
13	48001263	cg10613440	0.138577	0.044268	0.051812	0.225342	3.13041	0.001753	2.75614	11.8507	0.002671	0.831234	3	576	+-+
10	31929019	cg19491415	0.17216	0.054999	0.064363	0.279957	3.13026	0.001754	2.75592	1.26428	0.531454	0	3	576	+++
1	108963351	cg24490202	0.126492	0.040408	0.047292	0.205691	3.13036	0.001754	2.75607	6.69457	0.03518	0.70125	3	576	+++
11	94567087	cg17186139	-0.123161	0.039347	-0.200281	-0.04604	-3.13011	0.001755	2.7557	0.421538	0.809961	0	3	576	---
15	55498310	cg21053602	0.139898	0.044693	0.0523	0.227496	3.1302	0.001755	2.75584	3.76453	0.152245	0.468725	3	576	+++
6	128520415	cg12742468	0.099263	0.031712	0.037107	0.161418	3.13012	0.001755	2.75571	3.22259	0.199629	0.379381	3	576	+++
20	37412499	cg03191045	0.116355	0.037174	0.043494	0.189215	3.13003	0.001756	2.75558	8.67642	0.01306	0.76949	3	576	+-+
17	42388524	cg19557623	0.124223	0.039688	0.046435	0.20201	3.13	0.001756	2.75554	0.178824	0.914469	0	3	576	+++
4	6574857	cg01806346	0.144647	0.046215	0.054066	0.235228	3.12989	0.001756	2.75538	0.721361	0.697202	0	3	576	+++
9	36258647	cg25997666	0.076508	0.024446	0.028595	0.124422	3.12974	0.001757	2.75516	1.4556	0.48297	0	3	576	+-+
17	28318838	cg03772856	0.124738	0.039855	0.046621	0.202854	3.12977	0.001757	2.7552	1.80846	0.404852	0	3	576	+++
4	147761819	cg16878920	0.126913	0.040553	0.04743	0.206396	3.12958	0.001758	2.75493	5.01346	0.081534	0.601074	3	576	+++
8	141392627	cg12873476	-0.102926	0.032888	-0.167387	-0.038465	-3.12957	0.001758	2.7549	0.370197	0.831022	0	3	576	---
1	110780718	cg25283465	-0.096575	0.030859	-0.157059	-0.036092	-3.12957	0.001758	2.7549	1.15594	0.561035	0	3	576	---
22	38194787	cg02453097	0.065158	0.020819	0.024352	0.105964	3.12967	0.001758	2.75505	1.04225	0.593852	0	3	576	+++
4	173528336	cg04771946	-0.171518	0.054815	-0.278954	-0.064081	-3.12905	0.001761	2.75414	1.05898	0.588905	0	3	576	---
17	7479440	cg06014792	0.127363	0.040703	0.047585	0.207141	3.12907	0.001761	2.75417	0.375748	0.828719	0	3	576	+++
3	97764626	cg18264306	0.205617	0.065714	0.076818	0.334416	3.12897	0.001762	2.75402	0.283376	0.867892	0	3	576	+++
15	64096524	cg23769785	0.124266	0.039716	0.046422	0.202109	3.12886	0.001763	2.75386	7.59169	0.022464	0.736554	3	576	+++
1	229431391	cg11589139	0.174296	0.055709	0.065107	0.283485	3.12871	0.001763	2.75364	0.252128	0.881559	0	3	576	+++
17	68942689	cg24357302	-0.092839	0.029673	-0.150999	-0.03468	-3.12872	0.001763	2.75366	0.864175	0.649153	0	3	576	-+-
11	60784191	cg06213738	-0.089532	0.028616	-0.145619	-0.033445	-3.12876	0.001763	2.75371	1.49051	0.474614	0	3	576	---
6	11076501	cg23856967	-0.083031	0.026539	-0.135048	-0.031014	-3.12861	0.001764	2.75349	0.168828	0.919051	0	3	576	---
12	52127738	cg08013199	0.095346	0.030476	0.035614	0.155078	3.12861	0.001764	2.75349	0.000601	0.9997	0	3	576	+++
1	7784015	cg17465881	0.096501	0.030845	0.036044	0.156959	3.12854	0.001764	2.75339	0.385644	0.824629	0	3	576	+++
22	41688915	cg24865802	0.08823	0.028202	0.032955	0.143506	3.12852	0.001765	2.75335	1.7797	0.410717	0	3	576	+++
10	110055967	cg06069280	-0.124995	0.039954	-0.203304	-0.046686	-3.12849	0.001765	2.75332	0.478234	0.787323	0	3	576	---
11	82901710	cg02125600	0.129573	0.041417	0.048396	0.21075	3.12852	0.001765	2.75336	2.24215	0.32593	0.107998	3	576	+++
12	107685837	cg13830393	0.13263	0.042396	0.049534	0.215726	3.12838	0.001765	2.75314	2.2302	0.327883	0.103217	3	576	+++
9	108934123	cg14432460	0.115046	0.036776	0.042964	0.187127	3.12826	0.001766	2.75298	3.6015	0.165175	0.444676	3	576	+-+
16	1136285	cg16357434	-0.154277	0.049318	-0.250939	-0.057615	-3.12824	0.001766	2.75294	2.74691	0.253231	0.271908	3	576	---
21	24428713	cg11575350	-0.13248	0.042352	-0.21549	-0.049469	-3.12804	0.001767	2.75265	1.15932	0.560088	0	3	576	---
16	8797914	cg09834232	0.072921	0.023311	0.02723	0.118611	3.1281	0.001767	2.75274	0.135174	0.934646	0	3	576	+++
3	27722089	cg14557534	0.084953	0.027158	0.031724	0.138183	3.12813	0.001767	2.75279	0.211389	0.8997	0	3	576	+++
2	232697701	cg24319892	0.090259	0.028854	0.033705	0.146813	3.12812	0.001767	2.75276	0.295248	0.862755	0	3	576	+++
11	65918402	cg15777472	-0.122306	0.039099	-0.198939	-0.045673	-3.12814	0.001767	2.7528	1.00044	0.606397	0	3	576	---
20	49710835	cg03794478	-0.111155	0.035536	-0.180807	-0.041504	-3.12794	0.001768	2.7525	0.138823	0.709454	0	2	313	--?
14	104321050	cg05210671	-0.139002	0.044438	-0.226101	-0.051903	-3.12797	0.001768	2.75255	1.54519	0.461813	0	3	576	---
11	63985696	cg08231730	-0.091016	0.029098	-0.148049	-0.033984	-3.12789	0.001768	2.75243	0.053042	0.973828	0	3	576	---
2	42568784	cg02162462	0.200122	0.063978	0.074726	0.325519	3.12799	0.001768	2.75258	0.55351	0.75824	0	3	576	+++
19	10119595	cg22172115	0.143399	0.045846	0.05354	0.233258	3.12782	0.001769	2.75233	0.763167	0.682779	0	3	576	+++
12	66130712	cg18811255	0.155637	0.049765	0.058097	0.253177	3.12741	0.001771	2.75172	2.76727	0.250666	0.277265	3	576	+-+
14	52729906	cg02177621	0.133263	0.042613	0.049741	0.216784	3.12728	0.001772	2.75153	0.18195	0.913041	0	3	576	+++
17	17591710	cg14265254	0.095902	0.030669	0.035791	0.156013	3.12703	0.001774	2.75115	3.42564	0.180356	0.416168	3	576	+++
18	23918728	cg06475223	-0.076761	0.02455	-0.124879	-0.028644	-3.12677	0.001775	2.75078	0.832916	0.659378	0	3	576	---
17	59707680	cg11251069	0.166195	0.053155	0.062011	0.270378	3.12662	0.001776	2.75056	0.60487	0.739017	0	3	576	+++
3	113948220	cg16265552	0.077394	0.024754	0.028878	0.125911	3.1266	0.001776	2.75053	0.615264	0.735186	0	3	576	+++
10	132908542	cg02043622	-0.110627	0.035382	-0.179976	-0.041278	-3.12662	0.001776	2.75056	3.18949	0.20296	0.372941	3	576	---
11	64165739	cg06871262	0.109307	0.034962	0.040781	0.177833	3.12641	0.001777	2.75025	0.072946	0.964184	0	3	576	+++
1	182028828	cg14442862	-0.105725	0.033817	-0.172005	-0.039444	-3.12642	0.001777	2.75025	0.182449	0.912813	0	3	576	---
1	42456557	cg18153326	0.114465	0.036612	0.042704	0.186225	3.12639	0.001777	2.75022	0.357179	0.836449	0	3	576	+++
9	93059266	cg26833602	0.168717	0.053963	0.062949	0.274484	3.12653	0.001777	2.75042	1.16623	0.558156	0	3	576	+++
10	102394454	cg01177642	0.118025	0.037753	0.044029	0.192021	3.12623	0.001778	2.74998	1.59249	0.451019	0	3	576	+++
20	31424389	cg01349088	0.148032	0.047351	0.055223	0.240841	3.12624	0.001778	2.75	2.35708	0.307729	0.151491	3	576	+++
3	115185075	cg21367580	-0.08284	0.026498	-0.134776	-0.030904	-3.12629	0.001778	2.75007	3.1475	0.207266	0.364576	3	576	---
11	14892205	cg23792245	0.12104	0.038718	0.045153	0.196927	3.1262	0.001779	2.74993	1.31332	0.518582	0	3	576	+-+
17	82155120	cg24973483	0.10763	0.034429	0.040149	0.17511	3.12616	0.001779	2.74987	1.0077	0.604201	0	3	576	+-+
1	42720803	cg07353415	-0.084653	0.027081	-0.137733	-0.031574	-3.12589	0.00178	2.74948	0.313248	0.855026	0	3	576	---
2	175005559	cg09456216	0.104562	0.033449	0.039002	0.170121	3.12603	0.00178	2.74968	1.03	0.597501	0	3	576	+++
1	150067329	cg05135541	0.123386	0.039474	0.046017	0.200756	3.12575	0.001781	2.74926	0.4552	0.796443	0	3	576	+++
6	5003913	cg13875899	0.124219	0.039741	0.046326	0.202111	3.1257	0.001782	2.7492	0.564635	0.754034	0	3	576	+++
2	171598650	cg09686990	-0.093091	0.029784	-0.151467	-0.034714	-3.12554	0.001783	2.74896	2.5042	0.285904	0.201342	3	576	---
15	75368748	cg05525867	0.137722	0.044065	0.051354	0.22409	3.1254	0.001783	2.74875	0.238418	0.887622	0	3	576	+++
1	63594105	cg05270688	0.121621	0.038912	0.045354	0.197888	3.12554	0.001783	2.74897	0.398776	0.819232	0	3	576	+++
9	77178089	cg13348824	0.222578	0.071213	0.083	0.362156	3.12551	0.001783	2.74892	3.32052	0.190089	0.397685	3	576	+++
3	13479663	cg21655280	0.121515	0.038882	0.045307	0.197724	3.12523	0.001784	2.74851	5.66496	0.058867	0.646953	3	576	+++
13	53781758	cg18601601	0.141641	0.045326	0.052802	0.230481	3.12492	0.001786	2.74805	0.813975	0.665653	0	3	576	+++
2	1266581	cg07609206	0.099297	0.031778	0.037013	0.161582	3.12473	0.001787	2.74776	4.46863	0.107065	0.552436	3	576	+++
11	67416026	cg13708910	-0.052875	0.016921	-0.08604	-0.01971	-3.1248	0.001787	2.74787	1.75175	0.416497	0	3	576	-+-
14	73105970	cg11405676	-0.142828	0.045709	-0.232419	-0.053238	-3.12471	0.001788	2.74773	0.776822	0.678134	0	3	576	---
20	32674511	cg24467337	-0.168682	0.053987	-0.274496	-0.062867	-3.12448	0.001789	2.74741	0.236686	0.888391	0	3	576	---
6	100881242	cg13615058	0.096836	0.030992	0.036091	0.15758	3.1245	0.001789	2.74743	0.88633	0.642001	0	3	576	+++
19	3094903	cg19248242	0.09838	0.031488	0.036664	0.160095	3.12438	0.00179	2.74725	5.1434	0.076406	0.611152	3	576	+++
1	215993094	cg02266791	-0.109554	0.035067	-0.178286	-0.040822	-3.12412	0.001791	2.74687	1.13813	0.566054	0	3	576	---
9	108815151	cg19179153	-0.135244	0.043289	-0.22009	-0.050397	-3.1242	0.001791	2.74698	3.28611	0.193388	0.391378	3	576	-+-
12	53299657	cg20591337	0.138943	0.044477	0.051769	0.226118	3.12395	0.001792	2.74662	0.608605	0.737638	0	3	576	+-+
2	7431229	cg01144053	0.093506	0.029933	0.034837	0.152175	3.12385	0.001793	2.74647	1.14037	0.565421	0	3	576	+-+
7	2655562	cg12300084	0.084201	0.026954	0.031371	0.137031	3.12385	0.001793	2.74647	0.763827	0.682554	0	3	576	+++
20	56928306	cg11868041	-0.145471	0.046571	-0.236749	-0.054192	-3.12366	0.001794	2.7462	5.23402	0.073021	0.617884	3	576	---
21	42396978	cg02972225	-0.076172	0.024387	-0.123972	-0.028373	-3.12343	0.001795	2.74586	1.58072	0.453682	0	3	576	---
19	37078637	cg25436849	0.059682	0.019109	0.022229	0.097135	3.12329	0.001796	2.74564	0.989553	0.609707	0	3	576	+++
9	34958143	cg12893790	0.090293	0.02891	0.033631	0.146956	3.12331	0.001796	2.74567	0.170066	0.918482	0	3	576	+++
9	76906931	cg21909090	0.087119	0.027894	0.032446	0.141791	3.1232	0.001797	2.74551	2.76554	0.250882	0.276815	3	576	+++
1	91886137	cg17074213	0.096453	0.030885	0.035919	0.156987	3.123	0.001798	2.74522	5.47873	0.064611	0.634952	3	576	+++
21	45644214	cg02897005	0.125993	0.040344	0.046918	0.205068	3.12293	0.001798	2.74511	1.54906	0.460921	0	3	576	+++
3	111292420	cg03240738	-0.100958	0.032327	-0.16432	-0.037597	-3.123	0.001798	2.74522	6.64731	0.036021	0.699126	3	576	---
1	212607648	cg01668452	0.109208	0.03497	0.040666	0.17775	3.12287	0.001799	2.74503	3.99455	0.135704	0.499318	3	576	+++
5	150309014	cg16645033	-0.106592	0.034134	-0.173495	-0.039689	-3.12276	0.001799	2.74486	1.5641	0.457466	0	3	576	---
11	93850526	cg14291919	-0.106607	0.034139	-0.17352	-0.039694	-3.12269	0.0018	2.74477	0.191488	0.908696	0	3	576	---
12	42326047	cg24452366	0.136397	0.043681	0.050783	0.222012	3.12258	0.001801	2.7446	4.82407	0.089633	0.585412	3	576	+++
14	20975353	cg11292490	-0.114655	0.03672	-0.186627	-0.042683	-3.12238	0.001802	2.74431	1.70658	0.42601	0	3	576	---
4	83536192	cg15134799	0.113927	0.03649	0.042406	0.185447	3.12212	0.001803	2.74392	1.15648	0.560885	0	3	576	+-+
22	49767474	cg17468267	0.170647	0.054656	0.063521	0.277773	3.1222	0.001803	2.74404	2.20434	0.33215	0.092699	3	576	+++
6	57317520	cg16398944	-0.151494	0.048522	-0.246597	-0.056392	-3.12219	0.001803	2.74403	0.968805	0.616065	0	3	576	---
13	27924023	cg21900495	0.128637	0.041202	0.047881	0.209393	3.12209	0.001803	2.74389	1.48913	0.47494	0	3	576	+++
9	107213641	cg04839576	-0.129635	0.04152	-0.211014	-0.048255	-3.12221	0.001803	2.74406	2.24736	0.32508	0.110069	3	576	---
5	142770212	cg05324944	0.106532	0.034126	0.039645	0.173418	3.12173	0.001806	2.74334	0.180892	0.913524	0	3	576	+++
3	148995892	cg07728848	-0.115954	0.037147	-0.188763	-0.043146	-3.12147	0.001807	2.74297	1.27679	0.528141	0	3	576	---
3	149752557	cg23536277	0.107278	0.03437	0.039914	0.174642	3.12131	0.001808	2.74273	0.047283	0.976636	0	3	576	+++
11	62771377	cg23055396	0.136782	0.043821	0.050893	0.222672	3.12138	0.001808	2.74283	2.83003	0.242922	0.293293	3	576	+++
2	85134060	cg02508567	0.153053	0.049033	0.056948	0.249158	3.12142	0.001808	2.7429	0.347088	0.84068	0	3	576	+++
12	105108125	cg06443973	0.084494	0.027069	0.031439	0.13755	3.12144	0.001808	2.74292	4.03027	0.133303	0.503755	3	576	+++
10	6138600	cg02038065	0.135265	0.043338	0.050323	0.220207	3.12118	0.001809	2.74253	2.93206	0.23084	0.317886	3	576	+-+
1	11934841	cg23231974	0.115864	0.037123	0.043104	0.188625	3.12112	0.001809	2.74245	5.3345	0.069443	0.625082	3	576	+-+
12	132687320	cg16246698	0.131642	0.04218	0.048969	0.214314	3.12097	0.00181	2.74223	0.952449	0.621124	0	3	576	+-+
10	102436581	cg13442016	-0.10169	0.032582	-0.16555	-0.037829	-3.12105	0.00181	2.74234	0.254614	0.880463	0	3	576	---
5	181243754	cg15209840	0.10143	0.032501	0.037728	0.165133	3.12081	0.001811	2.742	0.244569	0.884897	0	3	576	+++
2	65130278	cg23528918	0.127019	0.040705	0.047238	0.2068	3.12051	0.001813	2.74155	0.800874	0.670027	0	3	576	+++
13	110910773	cg13697985	-0.119282	0.038226	-0.194204	-0.04436	-3.12048	0.001813	2.74152	1.62837	0.443001	0	3	576	---
1	13584597	cg19572826	0.114914	0.036824	0.042739	0.187089	3.12062	0.001813	2.74172	1.41502	0.49287	0	3	576	+++
4	82798900	cg02442412	0.085427	0.027377	0.031769	0.139085	3.12043	0.001814	2.74143	3.48153	0.175386	0.42554	3	576	+++
8	132775443	cg17601216	0.145729	0.046704	0.054189	0.237269	3.12027	0.001815	2.7412	2.30663	0.315588	0.132936	3	576	+-+
6	30213524	cg09084877	0.136819	0.043852	0.050869	0.222768	3.12003	0.001816	2.74085	0.941237	0.624616	0	3	576	+++
4	112231552	cg27568321	0.148824	0.0477	0.055332	0.242316	3.11999	0.001816	2.74079	2.16163	0.339319	0.074773	3	576	+++
5	140664956	cg06177968	0.087306	0.027983	0.032459	0.142154	3.11994	0.001817	2.74071	0.291361	0.864434	0	3	576	+++
6	149910805	cg14546523	-0.057382	0.018394	-0.093435	-0.02133	-3.11961	0.001819	2.74022	1.55958	0.458502	0	3	576	-+-
22	45424468	cg27131881	0.092464	0.02964	0.034368	0.150559	3.11951	0.001819	2.74008	3.82955	0.147375	0.477745	3	576	+++
19	571119	cg27641720	0.066357	0.021271	0.024665	0.108048	3.11956	0.001819	2.74016	7.13047	0.02829	0.719514	3	576	+++
11	111937060	cg08657379	0.11381	0.036485	0.0423	0.185321	3.11938	0.00182	2.7399	2.51763	0.28399	0.205604	3	576	+++
4	127880854	cg02085815	0.15959	0.051162	0.059312	0.259868	3.1193	0.001821	2.73976	1.11381	0.57298	0	3	576	+++
10	72726009	cg12656494	-0.131469	0.04215	-0.214082	-0.048856	-3.1191	0.001822	2.73947	2.85664	0.239711	0.299878	3	576	---
2	157325627	cg02757236	-0.132481	0.042475	-0.215732	-0.049229	-3.119	0.001822	2.73933	0.150494	0.927514	0	3	576	---
17	6893586	cg10331082	0.091717	0.029406	0.034082	0.149353	3.11902	0.001822	2.73936	1.39559	0.497681	0	3	576	+++
4	1250571	cg13281248	-0.084861	0.027207	-0.138187	-0.031535	-3.11908	0.001822	2.73945	0.590526	0.744336	0	3	576	---
1	19485830	cg13618996	0.072856	0.023359	0.027072	0.118639	3.11897	0.001823	2.73929	0.54634	0.760963	0	3	576	+++
10	73849075	cg23014212	-0.117768	0.03776	-0.191778	-0.043758	-3.11885	0.001823	2.73911	0.366692	0.83248	0	3	576	---
15	60644876	cg13576304	-0.095424	0.030595	-0.155389	-0.035458	-3.11895	0.001823	2.73925	0.459096	0.794893	0	3	576	---
21	36134900	cg07128174	0.126579	0.040587	0.04703	0.206129	3.11875	0.001824	2.73896	0	1	NA	1	276	+??
15	43510686	cg09020461	0.07698	0.024684	0.0286	0.12536	3.11864	0.001825	2.7388	2.15325	0.340744	0.07117	3	576	+++
5	157744311	cg21000295	0.143026	0.045862	0.053138	0.232915	3.11865	0.001825	2.73882	0.26848	0.87438	0	3	576	+++
8	100146035	cg13244592	0.115578	0.037063	0.042935	0.188222	3.11843	0.001826	2.7385	2.26746	0.321831	0.117955	3	576	+++
5	178941618	cg10902717	-0.071784	0.023019	-0.116902	-0.026667	-3.11847	0.001826	2.73854	2.90663	0.233795	0.311917	3	576	---
1	67054130	cg10018272	0.161236	0.051704	0.059895	0.262576	3.11841	0.001826	2.73847	2.72645	0.255834	0.266447	3	576	+++
10	58267786	cg05250673	0.143296	0.045952	0.053229	0.233363	3.11835	0.001827	2.73838	2.99685	0.223482	0.332633	3	576	+++
1	244970149	cg24476397	0.101092	0.032419	0.037552	0.164633	3.11833	0.001827	2.73834	6.4838	0.03909	0.691539	3	576	+++
14	100345897	cg18077083	0.05981	0.019181	0.022214	0.097406	3.11812	0.001828	2.73803	2.26945	0.32151	0.118731	3	576	+-+
4	139301491	cg20184165	0.105099	0.033709	0.03903	0.171168	3.11786	0.00183	2.73765	0.834579	0.65883	0	3	576	+-+
22	30247073	cg04193415	0.110546	0.035456	0.041052	0.180041	3.11781	0.00183	2.73758	1.0137	0.60239	0	3	576	+-+
1	228082505	cg16582344	0.131925	0.042316	0.048985	0.214865	3.1176	0.001831	2.73727	2.1585	0.33985	0.073431	3	576	+-+
1	6236029	cg17900884	0.14511	0.046545	0.053881	0.236339	3.11761	0.001831	2.73728	0.393892	0.821235	0	3	576	+++
13	110116203	cg16688434	0.128499	0.041218	0.04771	0.209287	3.1175	0.001832	2.73712	0.113025	0.945055	0	3	576	+++
20	40683428	cg22477343	0.143656	0.046082	0.053336	0.233977	3.11743	0.001832	2.73702	0.379281	0.827256	0	3	576	+++
17	9645580	cg12869623	0.092708	0.02974	0.034417	0.150999	3.11725	0.001833	2.73676	0.119578	0.941963	0	3	576	+++
8	631752	cg24842815	0.14565	0.046724	0.054072	0.237229	3.11726	0.001833	2.73676	3.69072	0.157969	0.4581	3	576	+++
16	2083386	cg08404702	0.079606	0.025538	0.029552	0.129661	3.11719	0.001834	2.73666	0.463976	0.792956	0	3	576	+++
18	28290470	cg07382891	-0.06507	0.020875	-0.105985	-0.024156	-3.11717	0.001834	2.73664	0.745839	0.688721	0	3	576	-+-
18	57431217	cg20353935	-0.065716	0.021082	-0.107037	-0.024395	-3.11714	0.001834	2.7366	1.51291	0.469328	0	3	576	---
14	39432641	cg21600563	0.148793	0.047733	0.055236	0.24235	3.11718	0.001834	2.73664	3.48127	0.175409	0.425497	3	576	+-+
9	137761747	cg14077232	-0.125876	0.040381	-0.205023	-0.046729	-3.1172	0.001834	2.73669	9.36863	0.009239	0.786522	3	576	---
20	52086319	cg14588259	-0.102884	0.033011	-0.167585	-0.038183	-3.11668	0.001837	2.73591	3.9024	0.142104	0.487495	3	576	---
19	48186660	cg16185947	0.203461	0.065285	0.075502	0.33142	3.1165	0.001838	2.73564	0.089388	0.764956	0	2	313	++?
17	50164083	cg00612977	0.088731	0.028473	0.032924	0.144537	3.11634	0.001839	2.73542	0.59062	0.744301	0	3	576	+++
2	61888554	cg01422182	0.126478	0.040585	0.046932	0.206024	3.11641	0.001839	2.73551	0.08657	0.957638	0	3	576	+++
3	19474431	cg19235418	-0.108467	0.034805	-0.176685	-0.040248	-3.11637	0.001839	2.73547	1.91571	0.383716	0	3	576	---
8	37762527	cg10620501	0.134108	0.043036	0.049758	0.218458	3.11619	0.00184	2.7352	0.369853	0.831165	0	3	576	+++
8	102864182	cg05859960	0.177262	0.056884	0.065769	0.288755	3.11619	0.00184	2.73519	0.214668	0.898225	0	3	576	+++
3	39808565	cg06679261	0.100205	0.032157	0.037178	0.163232	3.11615	0.00184	2.73514	1.91686	0.383495	0	3	576	+-+
10	5945834	cg25941963	-0.102376	0.032855	-0.166773	-0.03798	-3.11596	0.001841	2.73486	0.851579	0.653254	0	3	576	---
3	49100402	cg07725313	-0.086403	0.02773	-0.140755	-0.032052	-3.11584	0.001842	2.73469	2.4685	0.291053	0.189791	3	576	---
19	45507333	cg21218899	0.111571	0.03581	0.041384	0.181759	3.11566	0.001843	2.73442	4.70334	0.09521	0.57477	3	576	+++
4	83535672	cg23853768	0.150104	0.048176	0.05568	0.244528	3.11577	0.001843	2.73457	0.294107	0.863248	0	3	576	+++
14	54567263	cg12077344	0.114718	0.03682	0.04255	0.186886	3.11561	0.001844	2.73435	2.88962	0.235791	0.307868	3	576	+-+
5	145835407	cg04233747	0.121183	0.038898	0.044943	0.197422	3.11542	0.001845	2.73406	0.24339	0.885418	0	3	576	+++
3	48635653	cg12412926	0.132617	0.042575	0.049169	0.216064	3.11488	0.001848	2.73327	0.735765	0.391021	0	2	313	++?
11	114439334	cg22719782	0.109657	0.035204	0.040657	0.178658	3.11489	0.001848	2.73328	0.535477	0.765108	0	3	576	+++
18	658601	cg11726572	0.164655	0.05286	0.061049	0.268261	3.11492	0.001848	2.73332	0.898624	0.638067	0	3	576	+++
7	17195651	cg14331715	0.108645	0.034881	0.040279	0.177012	3.11474	0.001849	2.73306	0.23874	0.887479	0	3	576	+++
5	74630633	cg25617164	-0.152809	0.049069	-0.248984	-0.056635	-3.11419	0.001852	2.73225	2.396	0.301797	0.165277	3	576	-+-
1	39761173	cg22337313	0.101274	0.03252	0.037534	0.165014	3.11416	0.001853	2.73221	2.01297	0.365502	0.006442	3	576	+++
10	69573881	cg05853691	0.139294	0.04473	0.051623	0.226964	3.1141	0.001853	2.73213	0.721878	0.697022	0	3	576	+++
14	54759719	cg05764695	0.094306	0.030284	0.03495	0.153663	3.11406	0.001853	2.73207	0.256809	0.879497	0	3	576	+++
12	49843208	cg00961166	0.088362	0.028379	0.03274	0.143985	3.11367	0.001856	2.73149	1.5189	0.467923	0	3	576	+++
7	158311967	cg22136038	-0.052801	0.016959	-0.086041	-0.019562	-3.11347	0.001857	2.7312	0.55519	0.757604	0	3	576	-+-
5	120465947	cg23149687	-0.142093	0.045637	-0.231542	-0.052644	-3.11354	0.001857	2.73129	1.35042	0.50905	0	3	576	---
12	113185574	cg20261079	0.093431	0.030011	0.03461	0.152253	3.11324	0.001858	2.73086	0.084746	0.958512	0	3	576	+++
2	161417136	cg22743761	0.070359	0.0226	0.026064	0.114655	3.11328	0.001858	2.73091	0.461947	0.793761	0	3	576	+++
1	227001383	cg14679325	0.077302	0.024831	0.028633	0.12597	3.11313	0.001859	2.73069	0.482604	0.785604	0	3	576	+++
16	1309156	cg08576880	0.095726	0.030751	0.035455	0.155997	3.113	0.00186	2.7305	1.1205	0.571067	0	3	576	+-+
10	113320546	cg03327354	-0.10923	0.035089	-0.178004	-0.040455	-3.11293	0.00186	2.73041	2.27606	0.320449	0.12129	3	576	---
20	63738108	cg21849932	0.239778	0.07703	0.088799	0.390757	3.11279	0.001861	2.7302	3.60744	0.164685	0.445591	3	576	+++
6	31541646	cg00916439	0.203797	0.065474	0.075467	0.332127	3.11261	0.001862	2.72994	0.229487	0.891595	0	3	576	+++
19	41262174	cg03047121	-0.107497	0.034536	-0.175188	-0.039805	-3.11257	0.001863	2.72988	4.49854	0.105476	0.555411	3	576	-+-
6	32331871	cg06545464	0.072077	0.023157	0.02669	0.117465	3.11257	0.001863	2.72987	3.56368	0.168328	0.438783	3	576	+++
17	29294158	cg25161386	0.108414	0.034833	0.040141	0.176687	3.11237	0.001864	2.72958	5.80302	0.05494	0.655352	3	576	+++
8	101950000	cg12166819	-0.099207	0.031877	-0.161686	-0.036728	-3.11219	0.001865	2.72932	1.78247	0.41015	0	3	576	---
2	69742458	cg05720666	0.115092	0.036983	0.042605	0.187579	3.11201	0.001866	2.72906	9.24897	0.009809	0.78376	3	576	+++
9	122905397	cg18886658	0.102674	0.032993	0.038009	0.16734	3.11203	0.001866	2.72907	4.33591	0.114411	0.538736	3	576	+++
3	38165451	cg11130854	0.096529	0.031021	0.035728	0.15733	3.11175	0.001868	2.72867	1.01969	0.600588	0	3	576	+++
4	185624153	cg16503006	0.074194	0.023844	0.02746	0.120927	3.11169	0.001868	2.72858	0.290893	0.864636	0	3	576	+++
1	19093032	cg04398547	-0.131323	0.042205	-0.214046	-0.0486	-3.11152	0.001869	2.72833	2.24186	0.325976	0.107885	3	576	---
15	57707074	cg02743050	0.084705	0.027223	0.031347	0.138063	3.11147	0.00187	2.72825	4.36022	0.113029	0.541307	3	576	+-+
10	101844464	cg13252968	-0.08452	0.027166	-0.137766	-0.031275	-3.11123	0.001871	2.72791	0.94376	0.623829	0	3	576	-+-
8	6835580	cg12482557	0.142201	0.045708	0.052613	0.231788	3.11108	0.001872	2.72769	0.687754	0.709016	0	3	576	+-+
10	99978078	cg09238545	-0.15191	0.048829	-0.247614	-0.056206	-3.11108	0.001872	2.72768	0.856075	0.651787	0	3	576	-+-
8	66962014	cg00909646	0.128646	0.041351	0.047599	0.209693	3.11112	0.001872	2.72775	2.36693	0.306215	0.155025	3	576	+++
1	27392958	cg14963371	-0.081149	0.026086	-0.132277	-0.030021	-3.11084	0.001874	2.72734	0.045354	0.977578	0	3	576	---
16	29995856	cg01573650	0.13107	0.042137	0.048481	0.213659	3.11055	0.001875	2.7269	0.621117	0.733037	0	3	576	+++
2	9555823	cg01822537	0.126719	0.040741	0.046867	0.20657	3.11038	0.001876	2.72666	3.2494	0.19697	0.384502	3	576	+-+
9	26892920	cg01630567	0.096931	0.031164	0.035849	0.158013	3.11033	0.001877	2.72659	5.21619	0.073675	0.616579	3	576	+-+
5	135040194	cg11469026	-0.080119	0.02576	-0.130608	-0.02963	-3.11024	0.001877	2.72646	0.891331	0.640398	0	3	576	-+-
5	134738713	cg11141561	0.204572	0.065777	0.07565	0.333495	3.1101	0.001878	2.72625	0.663165	0.717787	0	3	576	+-+
2	11539478	cg01384111	0.098531	0.031683	0.036432	0.160629	3.10991	0.001879	2.72597	3.8597	0.049459	0.740913	2	313	+-?
2	66575047	cg05060880	0.218208	0.070163	0.080689	0.355728	3.11001	0.001879	2.72612	5.22709	0.073274	0.617378	3	576	+-+
5	160439406	cg13021278	0.204596	0.065792	0.075644	0.333547	3.10976	0.00188	2.72575	0.89472	0.639314	0	3	576	+++
1	1541720	cg08757091	0.073491	0.023634	0.027167	0.119814	3.10948	0.001882	2.72533	1.30657	0.520334	0	3	576	+++
10	121927421	cg23604834	0.073142	0.023522	0.02704	0.119245	3.10956	0.001882	2.72545	1.26426	0.531458	0	3	576	+++
14	75259775	cg02407222	-0.068116	0.021906	-0.111052	-0.02518	-3.10946	0.001882	2.7253	2.95135	0.228625	0.322343	3	576	---
2	158458230	cg03264934	0.086854	0.027934	0.032104	0.141604	3.10931	0.001883	2.72508	0.866593	0.648368	0	3	576	+++
6	7261283	cg13323047	0.062343	0.02005	0.023045	0.101642	3.10933	0.001883	2.72512	1.45515	0.483079	0	3	576	+++
16	30395727	cg25433682	0.094909	0.030525	0.03508	0.154738	3.10924	0.001884	2.72499	0.59022	0.74445	0	3	576	+-+
1	156816824	cg04666830	0.135956	0.043728	0.050249	0.221663	3.10914	0.001884	2.72483	3.80296	0.149347	0.474094	3	576	+-+
15	91853975	cg09878473	0.066202	0.021293	0.024467	0.107936	3.10908	0.001885	2.72475	0.539667	0.763507	0	3	576	+++
14	77087062	cg12382497	-0.112441	0.036166	-0.183327	-0.041555	-3.10899	0.001885	2.72461	1.19565	0.550005	0	3	576	---
3	111978689	cg10672681	0.119134	0.038321	0.044025	0.194244	3.10884	0.001886	2.72439	1.05816	0.589146	0	3	576	+++
16	47183076	cg16543943	-0.145827	0.046906	-0.237762	-0.053892	-3.10895	0.001886	2.72456	1.44835	0.484724	0	3	576	---
3	125595833	cg23487015	0.096359	0.030995	0.035609	0.157109	3.10887	0.001886	2.72445	1.78706	0.40921	0	3	576	+++
7	70596629	cg17892069	0.066613	0.021428	0.024615	0.108612	3.10872	0.001887	2.72422	1.54508	0.461839	0	3	576	+-+
12	53751689	cg03431079	0.14456	0.046509	0.053403	0.235718	3.10824	0.00189	2.72351	6.53142	0.03817	0.693788	3	576	+-+
5	163505695	cg01290068	0.162342	0.052229	0.059974	0.26471	3.1083	0.00189	2.72361	1.75859	0.415075	0	3	576	+-+
12	91432278	cg15147792	-0.070426	0.02266	-0.114839	-0.026014	-3.10802	0.001891	2.7232	3.1271	0.209391	0.36043	3	576	-+-
15	41660862	cg25826226	0.114709	0.036906	0.042373	0.187045	3.10813	0.001891	2.72336	2.03815	0.360928	0.018719	3	576	+++
1	244864326	cg22320000	0.150036	0.048272	0.055424	0.244649	3.10817	0.001891	2.72342	0.069718	0.965741	0	3	576	+++
6	166383270	cg11651535	0.20892	0.06722	0.077169	0.340672	3.108	0.001892	2.72317	0.334849	0.845841	0	3	576	+++
7	92835113	cg22288637	0.111686	0.035939	0.041247	0.182126	3.10769	0.001894	2.72272	2.26598	0.322068	0.117381	3	576	+++
6	112043738	cg18675517	0.106991	0.034429	0.039509	0.174473	3.10754	0.001895	2.7225	4.24859	0.119517	0.529255	3	576	+++
16	27888164	cg26062370	0.102336	0.032934	0.037785	0.166886	3.10728	0.001896	2.72211	1.8148	0.403573	0	3	576	+-+
9	126060972	cg25441065	-0.090945	0.029268	-0.14831	-0.033579	-3.10728	0.001896	2.72211	0.752441	0.686451	0	3	576	---
5	112922428	cg01775613	0.088697	0.028548	0.032743	0.144651	3.10697	0.001898	2.72165	1.63867	0.440726	0	3	576	+-+
17	76726849	cg13796530	0.146385	0.047114	0.054041	0.238729	3.10703	0.001898	2.72174	1.25702	0.533385	0	3	576	+++
7	111329639	cg23663256	-0.087513	0.028167	-0.14272	-0.032306	-3.10693	0.001898	2.7216	0.9368	0.626003	0	3	576	---
12	108564202	cg03707502	-0.083646	0.026924	-0.136416	-0.030876	-3.10679	0.001899	2.72139	1.69788	0.427867	0	3	576	---
15	64703484	cg07031532	0.124031	0.039922	0.045784	0.202278	3.10684	0.001899	2.72147	4.46461	0.107281	0.552032	3	576	+++
3	49940302	cg20449004	0.119296	0.0384	0.044031	0.19456	3.10665	0.0019	2.72119	2.2199	0.329576	0.099058	3	576	+-+
19	57458237	cg06960802	-0.132801	0.042749	-0.216589	-0.049012	-3.10651	0.001901	2.72098	1.32945	0.514414	0	3	576	-+-
17	78510710	cg16403016	-0.105365	0.033919	-0.171846	-0.038885	-3.10642	0.001902	2.72085	0.133372	0.935489	0	3	576	---
6	1873105	cg17697739	-0.07919	0.025492	-0.129154	-0.029225	-3.10644	0.001902	2.72088	4.0013	0.135247	0.500162	3	576	---
11	84241942	cg01846703	0.131	0.042176	0.048336	0.213665	3.10605	0.001904	2.72031	2.75952	0.251639	0.275236	3	576	+-+
17	5468682	cg07283595	0.047979	0.015447	0.017704	0.078254	3.10612	0.001904	2.72041	2.33993	0.310378	0.145273	3	576	+-+
7	138015258	cg07290652	-0.104557	0.033662	-0.170536	-0.038579	-3.10606	0.001904	2.72031	1.32662	0.515145	0	3	576	---
7	49866509	cg02018815	0.138687	0.044652	0.051168	0.226205	3.10593	0.001905	2.72013	0.000997	0.974807	0	2	313	++?
3	159616575	cg20052580	0.07158	0.023049	0.026404	0.116755	3.10559	0.001907	2.71963	0.946133	0.623088	0	3	576	+++
16	12800173	cg09774289	0.093901	0.030235	0.03464	0.153161	3.10568	0.001907	2.71976	1.77294	0.412108	0	3	576	+++
14	24442891	cg05197323	0.171812	0.055325	0.063376	0.280248	3.10552	0.001908	2.71953	0.259902	0.878138	0	3	576	+++
8	116828143	cg01536979	0.119949	0.038627	0.04424	0.195658	3.1053	0.001909	2.71921	1.15721	0.56068	0	3	576	+++
1	95072980	cg12225912	0.151904	0.048923	0.056015	0.247794	3.10495	0.001911	2.7187	0.873613	0.646096	0	3	576	+++
16	85163150	cg06250549	-0.113249	0.036474	-0.184737	-0.04176	-3.10495	0.001911	2.71869	2.15334	0.340729	0.071209	3	576	---
16	48435532	cg21590180	-0.08732	0.028125	-0.142445	-0.032195	-3.10471	0.001913	2.71834	0.891353	0.640391	0	3	576	---
22	20858623	cg11661809	0.094098	0.030309	0.034693	0.153504	3.10463	0.001913	2.71823	1.2561	0.533632	0	3	576	+++
14	37172772	cg16886625	-0.068984	0.02222	-0.112535	-0.025432	-3.10457	0.001914	2.71814	1.22893	0.54093	0	3	576	-+-
11	18698643	cg13747648	0.066785	0.021513	0.02462	0.108949	3.10446	0.001914	2.71798	0.253179	0.881095	0	3	576	+++
3	153373578	cg25858982	-0.084671	0.027274	-0.138129	-0.031214	-3.10444	0.001915	2.71794	1.03839	0.594999	0	3	576	---
11	71928589	cg12775935	0.166322	0.053576	0.061313	0.27133	3.10443	0.001915	2.71793	4.74591	0.093205	0.578584	3	576	+++
16	67159742	cg07961406	0.085685	0.027603	0.031583	0.139786	3.1042	0.001916	2.7176	1.97216	0.373037	0	3	576	+++
18	6965573	cg01776966	-0.057371	0.018483	-0.093596	-0.021145	-3.10405	0.001917	2.71738	0.850944	0.653461	0	3	576	---
7	105522287	cg21606447	0.159918	0.05152	0.058938	0.260898	3.10398	0.001917	2.71727	2.50199	0.28622	0.200637	3	576	+++
15	78322565	cg27365627	0.081955	0.026403	0.030204	0.133706	3.10396	0.001918	2.71725	0.49318	0.781461	0	3	576	+++
22	31585742	cg19981888	-0.094026	0.030292	-0.153398	-0.034653	-3.10395	0.001918	2.71723	2.23712	0.32675	0.105994	3	576	---
4	54231408	cg23209990	-0.147482	0.047516	-0.240613	-0.05435	-3.10383	0.001918	2.71705	4.72149	0.09435	0.576405	3	576	---
5	127988062	cg11960033	-0.093037	0.029976	-0.151789	-0.034284	-3.10373	0.001919	2.71691	0.194528	0.907316	0	3	576	---
10	102394542	cg23044504	0.20324	0.065483	0.074893	0.331587	3.1037	0.001919	2.71686	1.07319	0.584735	0	3	576	+++
6	170454447	cg03988518	-0.076323	0.024592	-0.124523	-0.028123	-3.10359	0.00192	2.7167	0.454195	0.796843	0	3	576	---
8	60281430	cg09698548	0.130258	0.041971	0.047995	0.21252	3.10354	0.00192	2.71663	3.09417	0.212867	0.353624	3	576	+++
6	2735151	cg17780925	0.096964	0.031244	0.035725	0.158203	3.10341	0.001921	2.71644	0.118192	0.942616	0	3	576	+++
14	92107065	cg02028524	-0.088011	0.02836	-0.143596	-0.032427	-3.10341	0.001921	2.71644	1.98516	0.37062	0	3	576	-+-
2	175938389	cg25815151	-0.150175	0.048393	-0.245024	-0.055325	-3.10325	0.001922	2.7162	2.27327	0.320896	0.120212	3	576	-+-
6	30915984	cg27057509	-0.086384	0.027837	-0.140944	-0.031824	-3.10324	0.001922	2.71618	0.26645	0.875268	0	3	576	---
22	20249698	cg07159686	-0.06846	0.022061	-0.111701	-0.02522	-3.10317	0.001923	2.71608	1.74662	0.417567	0	3	576	---
17	2511999	cg22116821	0.105562	0.034019	0.038885	0.172239	3.10303	0.001924	2.71588	2.34185	0.310079	0.145976	3	576	+-+
11	45599627	cg01854277	0.165091	0.053205	0.060809	0.269373	3.10291	0.001924	2.71571	1.24865	0.535623	0	3	576	+++
1	43368201	cg08936794	0.099973	0.032218	0.036826	0.16312	3.10304	0.001924	2.71589	0.024712	0.98772	0	3	576	+++
9	112331777	cg15167811	-0.141307	0.045539	-0.230563	-0.052051	-3.103	0.001924	2.71583	1.15391	0.561606	0	3	576	---
11	118791048	cg13645902	0.142341	0.045872	0.052433	0.232249	3.10303	0.001924	2.71588	5.54744	0.062429	0.639473	3	576	+-+
5	73420246	cg01256674	0.123567	0.039822	0.045516	0.201619	3.10298	0.001924	2.7158	2.95866	0.22779	0.324019	3	576	+++
14	100570132	cg05730092	-0.087286	0.028131	-0.142423	-0.032148	-3.1028	0.001925	2.71554	2.15673	0.340151	0.07267	3	576	---
5	181246285	cg15887555	0.110685	0.035673	0.040767	0.180603	3.1028	0.001925	2.71554	0.079154	0.961196	0	3	576	+++
4	173168933	cg25805964	0.112501	0.036258	0.041436	0.183567	3.1028	0.001925	2.71554	4.5485	0.102874	0.560295	3	576	+++
18	58862229	cg01495729	-0.119611	0.038551	-0.195171	-0.04405	-3.10265	0.001926	2.71532	0.626682	0.731	0	3	576	---
6	32149080	cg14757228	0.161693	0.052116	0.059545	0.263841	3.10253	0.001927	2.71515	0.279002	0.869792	0	3	576	+++
16	67199882	cg21567548	-0.160664	0.051786	-0.262165	-0.059163	-3.10244	0.001927	2.71502	1.49695	0.473088	0	3	576	---
1	19882967	cg16114773	0.147084	0.047408	0.054164	0.240003	3.10252	0.001927	2.71514	2.92219	0.231982	0.315582	3	576	+++
7	26376430	cg04272748	0.179915	0.057989	0.066257	0.293573	3.10257	0.001927	2.71521	2.76696	0.250704	0.277186	3	576	+++
19	7800046	cg19227146	0.146847	0.047334	0.054072	0.239622	3.10236	0.001928	2.71489	4.33937	0.114213	0.539104	3	576	+-+
2	70087286	cg13841483	0.098696	0.031814	0.036341	0.161051	3.10231	0.001928	2.71482	0.443741	0.801019	0	3	576	+++
18	35498322	cg02032559	-0.107565	0.034672	-0.175521	-0.039609	-3.10241	0.001928	2.71497	2.02635	0.363064	0.013005	3	576	---
14	37596376	cg23664186	-0.069553	0.022422	-0.1135	-0.025606	-3.10202	0.00193	2.71441	0.053745	0.973485	0	3	576	---
5	177447704	cg13239186	-0.093769	0.030233	-0.153024	-0.034513	-3.10158	0.001933	2.71375	11.1404	0.00381	0.820473	3	576	---
2	236012548	cg10309178	-0.093068	0.030011	-0.151889	-0.034246	-3.10113	0.001936	2.71309	0.630113	0.729748	0	3	576	---
2	9491506	cg15847124	-0.119578	0.038559	-0.195155	-0.044002	-3.10114	0.001936	2.7131	2.63889	0.267284	0.242105	3	576	---
11	66858669	cg22740006	0.088556	0.028555	0.032587	0.144524	3.1012	0.001936	2.71319	11.0502	0.003986	0.819007	3	576	+++
17	80533333	cg23503724	-0.06508	0.020987	-0.106215	-0.023946	-3.10097	0.001937	2.71286	1.1971	0.549607	0	3	576	---
3	5187910	cg23456692	0.092323	0.029772	0.033969	0.150677	3.10095	0.001937	2.71283	0.660021	0.718916	0	3	576	+++
19	4867994	cg26006440	0.130927	0.04222	0.048175	0.213679	3.10102	0.001937	2.71294	2.72261	0.256326	0.265412	3	576	+++
2	231411002	cg02154889	-0.10687	0.034464	-0.174419	-0.039322	-3.10097	0.001937	2.71286	5.55485	0.062198	0.639954	3	576	---
5	78294945	cg07842907	0.105259	0.033945	0.038727	0.171791	3.10088	0.001938	2.71274	3.39428	0.183206	0.410774	3	576	+++
12	54416680	cg21786775	-0.054664	0.01763	-0.089218	-0.02011	-3.10066	0.001939	2.71241	0.052985	0.973855	0	3	576	---
3	197789773	cg18615451	0.137919	0.044481	0.050736	0.225102	3.10062	0.001939	2.71235	2.34262	0.30996	0.146256	3	576	+++
2	70553318	cg07004820	0.096751	0.031208	0.035584	0.157918	3.10024	0.001942	2.71179	0.5871	0.745612	0	3	576	+-+
6	41428024	cg20620700	0.085238	0.027495	0.031347	0.139128	3.10009	0.001943	2.71157	0.359514	0.835473	0	3	576	+++
1	64744736	cg10815400	0.112732	0.036365	0.041457	0.184007	3.10003	0.001943	2.71148	0.407622	0.815617	0	3	576	+++
17	4500121	cg19092163	0.183876	0.059314	0.067621	0.300131	3.10005	0.001943	2.71151	10.1692	0.006191	0.803328	3	576	+++
3	155870334	cg14616479	0.115419	0.037235	0.042438	0.1884	3.09972	0.001945	2.71102	0.045477	0.977518	0	3	576	+++
4	157226867	cg04640041	-0.14232	0.045913	-0.23231	-0.05233	-3.09976	0.001945	2.71109	7.55529	0.022876	0.735285	3	576	---
21	46539969	cg14059384	-0.088318	0.028494	-0.144166	-0.03247	-3.09955	0.001946	2.71079	0.712292	0.70037	0	3	576	---
3	192796929	cg21526206	-0.135481	0.04371	-0.221153	-0.049809	-3.09954	0.001946	2.71077	1.26085	0.532365	0	3	576	---
11	92350845	cg15329510	-0.100401	0.032391	-0.163888	-0.036915	-3.09966	0.001946	2.71095	5.54444	0.062523	0.639279	3	576	---
1	112715425	cg10751131	0.131058	0.042284	0.048182	0.213934	3.0995	0.001947	2.71071	2.41832	0.298448	0.172978	3	576	+-+
11	1000631	cg06272648	-0.08153	0.026306	-0.133089	-0.029972	-3.09936	0.001948	2.71051	1.13274	0.567581	0	3	576	---
10	100373474	cg25586860	0.179557	0.057938	0.066	0.293115	3.09915	0.001949	2.71019	0.222474	0.894727	0	3	576	+++
16	23713384	cg13958983	0.113164	0.036514	0.041597	0.184732	3.09919	0.001949	2.71026	3.10689	0.211518	0.35627	3	576	+++
21	42975552	cg05064347	0.150387	0.048529	0.05527	0.245503	3.09892	0.00195	2.70987	0.579157	0.748579	0	3	576	+++
17	58007768	cg24868248	0.153658	0.049585	0.056471	0.250846	3.09887	0.001951	2.70978	0.970182	0.615641	0	3	576	+-+
3	186772144	cg22727758	0.154798	0.049952	0.056891	0.252704	3.09891	0.001951	2.70984	0.293397	0.863554	0	3	576	+++
4	82900461	cg13840767	0.106261	0.034292	0.039048	0.173474	3.09867	0.001952	2.70949	1.00918	0.603753	0	3	576	+++
1	113390510	cg00696901	0.102139	0.032962	0.037534	0.166745	3.0987	0.001952	2.70954	0.821275	0.663227	0	3	576	+-+
10	110208600	cg02931198	0.093655	0.030224	0.034417	0.152894	3.09876	0.001952	2.70962	2.83827	0.241923	0.295345	3	576	+++
6	30690879	cg13965897	0.10605	0.034224	0.038972	0.173128	3.09873	0.001952	2.70958	1.92742	0.381476	0	3	576	+-+
3	12664335	cg23032965	0.134271	0.043334	0.049336	0.219205	3.09851	0.001953	2.70927	0.007527	0.996244	0	3	576	+++
7	29147272	cg14525310	0.160956	0.051946	0.059141	0.262771	3.09851	0.001953	2.70925	1.20489	0.547472	0	3	576	+++
4	24585528	cg12820264	-0.07012	0.022631	-0.114476	-0.025765	-3.09849	0.001953	2.70923	3.50163	0.173632	0.428837	3	576	---
10	118356267	cg21574250	-0.099386	0.032076	-0.162255	-0.036518	-3.09849	0.001953	2.70923	4.23703	0.12021	0.527971	3	576	---
15	77786993	cg16244977	0.115656	0.037328	0.042494	0.188817	3.0984	0.001954	2.7091	0.170508	0.67966	0	2	313	++?
10	86521744	cg23702568	0.110145	0.035549	0.040468	0.179821	3.09836	0.001954	2.70904	0.290839	0.86466	0	3	576	+++
11	124622906	cg20737712	0.096266	0.031069	0.035371	0.157162	3.09845	0.001954	2.70917	1.86758	0.39306	0	3	576	+++
12	442406	cg04951819	-0.073305	0.023661	-0.119681	-0.02693	-3.09816	0.001955	2.70875	0.340582	0.843419	0	3	576	---
16	46973845	cg21369679	0.078656	0.025388	0.028896	0.128416	3.09818	0.001955	2.70878	1.93986	0.379109	0	3	576	+++
2	27113001	cg09074075	-0.06663	0.021507	-0.108784	-0.024476	-3.09803	0.001956	2.70856	1.0177	0.601185	0	3	576	---
2	61888877	cg14934533	0.060286	0.01946	0.022144	0.098428	3.0979	0.001957	2.70837	1.87773	0.391072	0	3	576	+++
3	120093044	cg19519393	0.153367	0.049505	0.056337	0.250397	3.09799	0.001957	2.70851	1.77081	0.412548	0	3	576	+++
5	6633417	cg23242142	0.097401	0.031444	0.035771	0.159031	3.09762	0.001959	2.70796	1.46047	0.481795	0	3	576	+++
5	103120183	cg01141973	0.077185	0.024918	0.028346	0.126023	3.09759	0.001959	2.70791	0.971805	0.615142	0	3	576	+++
19	1490731	cg03479529	0.09601	0.030996	0.035258	0.156761	3.09753	0.00196	2.70782	3.84621	0.146153	0.480007	3	576	+++
16	31137072	cg12441650	0.093711	0.030255	0.034411	0.15301	3.09736	0.001961	2.70758	0.231892	0.890523	0	3	576	+++
17	21464251	cg16353615	0.084921	0.027418	0.031181	0.13866	3.09725	0.001962	2.70741	3.63098	0.162758	0.449185	3	576	+-+
1	36385331	cg01888206	0.152867	0.049358	0.056125	0.249608	3.09711	0.001962	2.70721	0.255433	0.880103	0	3	576	+++
19	48781876	cg09846789	0.097986	0.03164	0.035971	0.160001	3.09686	0.001964	2.70684	1.50723	0.470661	0	3	576	+++
17	1939642	cg02472401	0.094563	0.030536	0.034712	0.154413	3.09677	0.001965	2.70672	1.50468	0.471263	0	3	576	+++
9	94259132	cg18978193	0.142006	0.045856	0.052128	0.231884	3.09679	0.001965	2.70674	3.53577	0.170693	0.434353	3	576	+++
16	56682112	cg27038002	0.11278	0.036419	0.041399	0.184162	3.09672	0.001965	2.70664	2.16876	0.338112	0.077813	3	576	+++
20	36746246	cg24125063	0.07834	0.025299	0.028754	0.127925	3.0966	0.001966	2.70647	2.45306	0.293309	0.184691	3	576	+++
1	213303234	cg27178922	0.0984	0.031778	0.036114	0.160686	3.09645	0.001967	2.70624	3.34205	0.188054	0.401565	3	576	+-+
3	12556892	cg27477205	0.124228	0.040121	0.045592	0.202864	3.09637	0.001967	2.70612	2.58895	0.274042	0.227486	3	576	+++
4	16573699	cg08262002	-0.08292	0.026779	-0.135406	-0.030433	-3.09646	0.001967	2.70626	2.21511	0.330366	0.097109	3	576	---
5	179622814	cg23732003	0.136824	0.044191	0.05021	0.223438	3.09621	0.001968	2.7059	1.4589	0.482173	0	3	576	+++
11	65549074	cg00846799	0.107479	0.034716	0.039435	0.175523	3.09592	0.00197	2.70547	3.79326	0.150074	0.472748	3	576	+++
13	41311417	cg02750385	0.102792	0.033203	0.037715	0.16787	3.0959	0.00197	2.70544	0.33745	0.844741	0	3	576	+++
1	32464860	cg25158602	0.062354	0.02014	0.02288	0.101829	3.09601	0.00197	2.70561	3.13036	0.20905	0.361096	3	576	+++
14	102500469	cg14480831	-0.053989	0.017438	-0.088167	-0.01981	-3.09603	0.00197	2.70564	0.483152	0.785389	0	3	576	---
13	21298524	cg22111723	0.173292	0.055975	0.063581	0.283003	3.09588	0.001971	2.70542	1.34278	0.510997	0	3	576	+++
14	52552844	cg18127966	0.111902	0.036147	0.041054	0.18275	3.09574	0.001971	2.70522	1.50252	0.471773	0	3	576	+++
5	180399117	cg17055854	-0.090734	0.02931	-0.148181	-0.033286	-3.09567	0.001972	2.7051	0.724257	0.696193	0	3	576	---
1	1928687	cg17091049	0.110848	0.03581	0.040662	0.181035	3.0955	0.001973	2.70485	1.63963	0.440514	0	3	576	+-+
10	71299491	cg23622162	0.137063	0.04428	0.050274	0.223852	3.09535	0.001974	2.70464	1.23402	0.539556	0	3	576	+++
19	1104041	cg24545927	0.168081	0.054301	0.06165	0.274512	3.09534	0.001974	2.70462	0.787968	0.674365	0	3	576	+++
7	30286023	cg07126792	0.149915	0.048435	0.054982	0.244849	3.09516	0.001975	2.70435	2.49328	0.287469	0.197845	3	576	+++
5	142869807	cg07448458	-0.063419	0.020491	-0.10358	-0.023257	-3.09501	0.001976	2.70415	5.50002	0.063927	0.636365	3	576	---
2	131093585	cg13246135	0.096874	0.031301	0.035525	0.158224	3.09495	0.001977	2.70405	3.73595	0.154436	0.464662	3	576	+-+
5	177357775	cg11370586	0.174722	0.056456	0.064067	0.285376	3.09481	0.001978	2.70385	5.85392	0.05356	0.658349	3	576	+++
5	73826446	cg26556008	-0.109313	0.035323	-0.178545	-0.04008	-3.09467	0.001979	2.70364	2.82054	0.244078	0.290915	3	576	---
8	100336512	cg08096750	0.104369	0.033726	0.038266	0.170472	3.0946	0.001979	2.70354	0.632435	0.728901	0	3	576	+++
12	110012837	cg12870014	-0.364255	0.117713	-0.594972	-0.133538	-3.09444	0.00198	2.7033	0.279068	0.869764	0	3	576	---
5	82809065	cg05198378	-0.086097	0.027822	-0.140629	-0.031565	-3.09451	0.00198	2.70341	2.0599	0.357024	0.02908	3	576	-+-
6	42563815	cg01649546	0.137388	0.0444	0.050363	0.224413	3.0943	0.001981	2.7031	0.165069	0.92078	0	3	576	+++
7	72403420	cg14955982	-0.114719	0.037077	-0.187389	-0.042048	-3.09409	0.001982	2.7028	2.66702	0.263551	0.250098	3	576	---
8	53843615	cg04053961	0.180083	0.058204	0.066004	0.294163	3.094	0.001983	2.70267	1.90423	0.385925	0	3	576	+-+
16	83939780	cg01060638	-0.086131	0.027837	-0.140692	-0.031569	-3.09407	0.001983	2.70276	4.16589	0.124563	0.519911	3	576	---
5	16465656	cg16188038	0.101366	0.032763	0.037151	0.165582	3.09392	0.001984	2.70255	0.01324	0.993402	0	3	576	+++
14	50668314	cg19720077	0.122958	0.039745	0.045057	0.200859	3.09365	0.001985	2.70215	0.36783	0.832007	0	3	576	+++
14	55271230	cg08336832	0.115971	0.037489	0.042493	0.189449	3.0935	0.001986	2.70193	2.88396	0.23646	0.306508	3	576	+++
15	101652586	cg11075994	0.121513	0.039279	0.044526	0.198501	3.09358	0.001986	2.70205	0.43033	0.806408	0	3	576	+++
1	175193260	cg00321850	-0.174629	0.056451	-0.285273	-0.063984	-3.09344	0.001987	2.70185	1.23608	0.538999	0	3	576	---
3	15099381	cg22366626	0.111171	0.035939	0.040731	0.181611	3.09334	0.001987	2.7017	1.92468	0.381998	0	3	576	+++
16	1558902	cg03771183	0.089375	0.028893	0.032745	0.146005	3.09331	0.001988	2.70166	4.95073	0.084132	0.59602	3	576	+++
1	151459524	cg01557844	0.123122	0.039806	0.045102	0.201143	3.09304	0.001989	2.70126	0.685928	0.709664	0	3	576	+-+
12	72146830	cg09647921	0.175707	0.056805	0.06437	0.287044	3.09319	0.001989	2.70147	0.277912	0.870266	0	3	576	+++
1	29223816	cg03701232	0.062192	0.020106	0.022784	0.1016	3.09318	0.001989	2.70146	1.83996	0.398528	0	3	576	+++
18	47249189	cg19624764	-0.067579	0.021851	-0.110407	-0.024752	-3.09278	0.001991	2.70088	0.191493	0.908694	0	3	576	---
2	175005552	cg00939301	0.065117	0.021054	0.023852	0.106383	3.09288	0.001991	2.70103	0.304578	0.85874	0	3	576	+++
1	247452130	cg24582475	0.096381	0.031165	0.035297	0.157464	3.09259	0.001992	2.70061	0.312665	0.855275	0	3	576	+++
17	79485978	cg10357728	-0.2022	0.065384	-0.330353	-0.074047	-3.09248	0.001993	2.70045	1.27591	0.528372	0	3	576	-+-
6	37697514	cg24382801	0.125434	0.040561	0.045935	0.204934	3.09248	0.001993	2.70045	1.00905	0.603792	0	3	576	+++
14	94559771	cg21746107	-0.14715	0.047586	-0.240417	-0.053882	-3.09232	0.001994	2.7002	1.32826	0.514722	0	3	576	---
15	61228800	cg09112687	0.088726	0.028693	0.032488	0.144964	3.09224	0.001995	2.7001	0.596474	0.742126	0	3	576	+++
14	24094586	cg14089728	0.16702	0.054017	0.061147	0.272892	3.09201	0.001996	2.69976	0.783325	0.675932	0	3	576	+++
19	12933755	cg15248591	0.125483	0.040582	0.045944	0.205023	3.09213	0.001996	2.69993	0.652165	0.721746	0	3	576	+++
15	74234843	cg26774164	0.082793	0.026776	0.030312	0.135274	3.09209	0.001996	2.69987	1.31104	0.519172	0	3	576	+-+
1	156751809	cg22748504	0.110485	0.035734	0.040447	0.180524	3.0919	0.001997	2.69959	1.47614	0.478036	0	3	576	+++
11	65360205	cg05727776	-0.083888	0.027132	-0.137067	-0.03071	-3.0919	0.001997	2.69959	1.14182	0.56501	0	3	576	---
21	42496497	cg27488751	0.105484	0.034118	0.038613	0.172356	3.09174	0.001998	2.69936	0.435317	0.8044	0	3	576	+++
12	75319400	cg06413869	-0.132507	0.04286	-0.216511	-0.048502	-3.09164	0.001999	2.69922	0.51895	0.771456	0	3	576	---
9	98317192	cg22829301	0.104159	0.033693	0.038121	0.170197	3.09142	0.002	2.6989	2.6349	0.267818	0.240957	3	576	+-+
9	4985139	cg05734597	0.087727	0.028377	0.032108	0.143347	3.09145	0.002	2.69894	0.200035	0.904822	0	3	576	+++
5	6756094	cg19415852	-0.138525	0.044812	-0.226356	-0.050694	-3.09128	0.002001	2.69869	1.73943	0.419071	0	3	576	-+-
12	75334677	cg02818811	0.133816	0.043289	0.048969	0.218663	3.09121	0.002002	2.6986	1.20876	0.546412	0	3	576	+++
13	21062978	cg00666749	-0.161028	0.052096	-0.263137	-0.05892	-3.09098	0.002003	2.69825	2.23932	0.326391	0.106872	3	576	---
9	131485311	cg07853091	-0.07546	0.024413	-0.123309	-0.027611	-3.091	0.002003	2.69828	0.408036	0.815448	0	3	576	---
11	67119276	cg21711868	0.224117	0.07251	0.081997	0.366238	3.09083	0.002004	2.69804	0.376327	0.828479	0	3	576	+++
15	34102777	cg22993789	0.177248	0.057351	0.06484	0.289657	3.09057	0.002006	2.69765	2.85749	0.23961	0.300085	3	576	+++
1	179366462	cg00255405	-0.130066	0.042085	-0.212552	-0.047579	-3.09056	0.002006	2.69764	0.900113	0.637592	0	3	576	-+-
13	113051889	cg02691264	0.080283	0.025978	0.029366	0.131199	3.09043	0.002007	2.69745	1.09973	0.577029	0	3	576	+++
8	26383186	cg19642128	0.11821	0.038251	0.043239	0.193182	3.09039	0.002007	2.6974	2.05428	0.35803	0.026423	3	576	+-+
5	179060714	cg04488521	-0.139446	0.045124	-0.227888	-0.051003	-3.0903	0.002008	2.69726	0.353775	0.837874	0	3	576	---
11	11866497	cg07996981	-0.081511	0.026377	-0.13321	-0.029813	-3.09027	0.002008	2.69721	0.814528	0.665468	0	3	576	---
8	143489037	cg11234098	-0.096766	0.031313	-0.15814	-0.035392	-3.09027	0.002008	2.69722	0.752681	0.686369	0	3	576	---
5	56156689	cg12849108	-0.102273	0.033096	-0.167141	-0.037404	-3.09016	0.002009	2.69706	0.738864	0.691127	0	3	576	---
16	30585983	cg06114471	0.217859	0.070502	0.079675	0.356043	3.09011	0.002009	2.69699	0.716124	0.69903	0	3	576	+++
5	29070235	cg12043303	0.128119	0.041463	0.046851	0.209386	3.08994	0.00201	2.69673	0.057402	0.971707	0	3	576	+++
5	35247776	cg16232234	-0.090747	0.029368	-0.148309	-0.033185	-3.08997	0.00201	2.69678	0.091489	0.955286	0	3	576	---
1	23743842	cg01156354	0.149186	0.048281	0.054556	0.243816	3.08998	0.00201	2.6968	4.69663	0.09553	0.574163	3	576	+++
8	23259694	cg26558761	-0.125222	0.040525	-0.20465	-0.045794	-3.09002	0.00201	2.69685	2.47117	0.290665	0.190666	3	576	---
14	31457009	cg02042621	0.128233	0.041504	0.046886	0.20958	3.08968	0.002012	2.69636	0.268829	0.874227	0	3	576	+++
3	48473163	cg08986340	0.061207	0.01981	0.022379	0.100035	3.08966	0.002012	2.69633	1.09052	0.57969	0	3	576	+++
1	14867446	cg10767943	0.109611	0.035476	0.040077	0.179144	3.0897	0.002012	2.69638	1.15766	0.560555	0	3	576	+++
6	135183271	cg23797471	0.095805	0.031008	0.035029	0.15658	3.08969	0.002012	2.69637	1.66348	0.435292	0	3	576	+++
20	844764	cg19424265	0.110142	0.035648	0.040273	0.180011	3.08975	0.002012	2.69645	6.81636	0.033101	0.706588	3	576	+++
13	114035319	cg21107044	0.067098	0.021717	0.024532	0.109664	3.08962	0.002013	2.69626	0.75652	0.685052	0	3	576	+++
21	39314126	cg22974920	0.159429	0.051607	0.05828	0.260577	3.08931	0.002015	2.69582	0.726717	0.695337	0	3	576	+++
11	45805054	cg14819958	0.117483	0.038029	0.042946	0.19202	3.08929	0.002015	2.69578	8.40472	0.01496	0.762038	3	576	+++
19	35673487	cg10431658	0.095206	0.030821	0.034797	0.155614	3.089	0.002017	2.69536	0.295958	0.862449	0	3	576	+++
2	100417211	cg12944966	0.112831	0.036527	0.041239	0.184424	3.08901	0.002017	2.69538	2.62737	0.268828	0.238782	3	576	+++
16	23596255	cg21989500	0.077909	0.025222	0.028474	0.127344	3.08891	0.002017	2.69523	0.40855	0.815238	0	3	576	+++
2	197310675	cg01141237	0.194101	0.062838	0.070939	0.317263	3.08893	0.002017	2.69527	3.16061	0.205913	0.36721	3	576	+++
17	42112301	cg01355282	-0.180139	0.058321	-0.294449	-0.065829	-3.08873	0.002018	2.69497	0.450456	0.798334	0	3	576	---
9	3646982	cg21619705	-0.088109	0.028525	-0.144017	-0.0322	-3.08885	0.002018	2.69514	0.789205	0.673948	0	3	576	-+-
6	28924115	cg18104091	0.139755	0.045257	0.05105	0.228459	3.088	0.002023	2.6939	5.2275	0.073259	0.617408	3	576	+++
17	45221445	cg24561572	0.117077	0.037913	0.042768	0.191385	3.08805	0.002023	2.69398	2.44512	0.294476	0.182043	3	576	+++
18	4074715	cg09864151	-0.158004	0.051169	-0.258295	-0.057713	-3.0879	0.002024	2.69375	1.90366	0.386033	0	3	576	---
3	111674837	cg23306829	0.108288	0.03507	0.039552	0.177025	3.0878	0.002025	2.69361	1.52703	0.466025	0	3	576	+++
15	65611125	cg23134473	0.165493	0.053595	0.060446	0.27054	3.08783	0.002025	2.69366	0.053529	0.973591	0	3	576	+++
20	63878906	cg22332321	-0.122309	0.039611	-0.199948	-0.044671	-3.08773	0.002025	2.6935	1.21773	0.543967	0	3	576	-+-
1	100352650	cg14884203	-0.114871	0.037201	-0.187785	-0.041956	-3.08781	0.002025	2.69362	0.241077	0.886443	0	3	576	---
5	180292501	cg00433081	0.094816	0.030707	0.034631	0.155001	3.08779	0.002025	2.6936	3.61654	0.163937	0.446986	3	576	+++
20	31739353	cg14326210	0.129088	0.041811	0.047138	0.211039	3.08739	0.002028	2.69302	6.97407	0.030591	0.713224	3	576	++-
17	49764181	cg03856492	0.10157	0.032901	0.037084	0.166055	3.08715	0.002029	2.69266	0.433238	0.805237	0	3	576	+++
12	132672721	cg20361429	-0.075555	0.024474	-0.123525	-0.027585	-3.08709	0.00203	2.69258	4.29053	0.117037	0.533857	3	576	-+-
3	69959336	cg12441997	-0.114528	0.0371	-0.187244	-0.041812	-3.08699	0.00203	2.69243	1.61855	0.445181	0	3	576	---
13	21671245	cg19523248	0.165879	0.053737	0.060555	0.271203	3.08688	0.002031	2.69227	0.750217	0.687215	0	3	576	+++
2	171434279	cg23107052	0.113878	0.036892	0.04157	0.186187	3.08678	0.002032	2.69212	1.8643	0.393706	0	3	576	+++
5	62074944	cg22033818	0.086497	0.028023	0.031572	0.141421	3.08666	0.002033	2.69195	3.30365	0.1917	0.394608	3	576	+++
17	49415429	cg22325196	0.107862	0.034946	0.039368	0.176355	3.08656	0.002033	2.6918	1.5383	0.463407	0	3	576	+++
17	47901627	cg25024143	-0.078718	0.025507	-0.128712	-0.028724	-3.08613	0.002036	2.69117	1.43992	0.486772	0	3	576	---
1	150326468	cg07147272	-0.098677	0.031978	-0.161353	-0.036001	-3.0858	0.002038	2.69069	0.07665	0.9624	0	3	576	---
13	91398899	cg24847541	0.0931	0.03017	0.033967	0.152234	3.08586	0.002038	2.69078	0.696428	0.705948	0	3	576	+-+
11	66267600	cg18485444	0.083428	0.027036	0.030438	0.136418	3.08586	0.002038	2.69077	0.467228	0.791667	0	3	576	+-+
6	149546222	cg14428767	0.157862	0.051157	0.057593	0.258131	3.0858	0.002038	2.6907	0.763456	0.682681	0	3	576	+-+
8	73356497	cg20590817	0.110948	0.035956	0.040474	0.181423	3.08563	0.00204	2.69045	2.28301	0.319339	0.123962	3	576	+++
21	33588914	cg22629493	0.14123	0.045772	0.051516	0.230944	3.08549	0.002041	2.69024	0.629082	0.730124	0	3	576	+++
22	40636824	cg14408814	0.129144	0.041858	0.047102	0.211186	3.08528	0.002042	2.68993	3.16896	0.205054	0.368878	3	576	+++
1	22451900	cg02847589	0.130816	0.042403	0.047706	0.213926	3.08507	0.002043	2.68963	0.507768	0.775782	0	3	576	+++
6	25370043	cg27576286	-0.123107	0.039907	-0.201324	-0.044889	-3.08484	0.002045	2.6893	0.02993	0.985147	0	3	576	---
2	43226993	cg03443205	0.130944	0.042449	0.047744	0.214145	3.08472	0.002046	2.68912	0.220923	0.895421	0	3	576	+++
8	29070754	cg09888753	-0.070577	0.022879	-0.11542	-0.025733	-3.08474	0.002046	2.68916	1.02869	0.597891	0	3	576	-+-
10	67855683	cg15307320	0.124423	0.040336	0.045364	0.203481	3.08466	0.002046	2.68903	1.6182	0.445259	0	3	576	+++
21	32772731	cg21871883	0.264062	0.085606	0.096274	0.43185	3.08461	0.002047	2.68896	1.08885	0.580177	0	3	576	+++
19	4791686	cg16026760	0.140284	0.045479	0.051145	0.229424	3.08457	0.002047	2.6889	0.135399	0.934541	0	3	576	+++
19	1383702	cg02480840	0.172459	0.05591	0.062876	0.282042	3.08459	0.002047	2.68893	2.61089	0.271052	0.233978	3	576	+++
1	66752085	cg09769134	0.09969	0.032319	0.036344	0.163036	3.08454	0.002047	2.68885	2.37157	0.305506	0.156678	3	576	+-+
4	2935245	cg01872779	0.08274	0.026825	0.030163	0.135317	3.08445	0.002048	2.68872	0.172108	0.917545	0	3	576	+++
17	18363678	cg08335779	0.088393	0.028658	0.032223	0.144562	3.08439	0.002048	2.68864	0.322257	0.851183	0	3	576	+++
1	40771324	cg03734229	-0.121397	0.039359	-0.198541	-0.044254	-3.08437	0.002048	2.68861	1.58524	0.452657	0	3	576	---
2	8593864	cg15877931	-0.073047	0.023682	-0.119464	-0.02663	-3.08445	0.002048	2.68872	2.25423	0.323967	0.112778	3	576	---
7	158476716	cg17429772	0.163133	0.052892	0.059465	0.266801	3.08427	0.002049	2.68847	2.53342	0.281757	0.210553	3	576	+-+
21	42974619	cg10446143	0.098402	0.031905	0.035868	0.160937	3.0842	0.002049	2.68836	1.23374	0.539631	0	3	576	+++
2	157629265	cg08651064	0.099947	0.032407	0.03643	0.163464	3.08414	0.00205	2.68827	1.41468	0.492953	0	3	576	+++
15	93073720	cg20122635	0.102086	0.033104	0.037201	0.16697	3.08376	0.002052	2.68772	0.41153	0.521194	0	2	313	++?
6	164694050	cg11230031	0.113784	0.036898	0.041464	0.186103	3.08376	0.002052	2.68772	0.502042	0.778006	0	3	576	+++
10	22713584	cg02179239	0.116549	0.037796	0.042469	0.190629	3.08363	0.002053	2.68754	2.29714	0.317089	0.129354	3	576	+++
17	76264996	cg06938467	0.106628	0.034578	0.038855	0.174402	3.08368	0.002053	2.6876	1.01512	0.601961	0	3	576	+++
5	140401748	cg21670451	0.100508	0.032593	0.036626	0.164391	3.08373	0.002053	2.68768	1.63947	0.440549	0	3	576	+++
17	75667189	cg23639257	0.084593	0.027433	0.030824	0.138362	3.08361	0.002054	2.6875	0.038845	0.980765	0	3	576	+++
1	174999744	cg06826845	0.094998	0.030809	0.034612	0.155384	3.08344	0.002055	2.68725	0.493375	0.781385	0	3	576	+++
17	38352108	cg11819707	0.086086	0.02792	0.031363	0.140808	3.08331	0.002056	2.68707	1.7552	0.415778	0	3	576	+++
19	1622280	cg20324864	-0.085678	0.02779	-0.140145	-0.03121	-3.0831	0.002057	2.68676	2.16591	0.338594	0.0766	3	576	-+-
9	104763250	cg11385273	-0.065415	0.021219	-0.107004	-0.023827	-3.08293	0.002058	2.68651	0.012903	0.993569	0	3	576	---
7	2844489	cg07168181	0.087038	0.028232	0.031703	0.142374	3.08292	0.002058	2.6865	0.894688	0.639324	0	3	576	+++
3	121749858	cg12404827	0.0662	0.021474	0.024112	0.108289	3.08284	0.002059	2.68637	0.696541	0.705908	0	3	576	+++
3	97945081	cg17317561	-0.106126	0.034427	-0.173603	-0.038649	-3.08265	0.00206	2.6861	0.239313	0.887225	0	3	576	---
21	40379923	cg06579480	0.105579	0.034249	0.038451	0.172708	3.08267	0.00206	2.68614	0.671804	0.714693	0	3	576	+++
17	28952381	cg01406758	0.094382	0.030618	0.034371	0.154394	3.08257	0.002061	2.68599	2.05569	0.357778	0.027089	3	576	+++
13	102800438	cg15186648	0.110612	0.035883	0.040282	0.180943	3.0826	0.002061	2.68602	5.56615	0.061848	0.640685	3	576	+-+
12	102409174	cg16655193	-0.132533	0.042998	-0.21681	-0.048256	-3.08229	0.002063	2.68557	4.1035	0.12851	0.512611	3	576	---
19	34773283	cg10366010	0.158847	0.051535	0.057838	0.259856	3.08231	0.002063	2.6856	7.64976	0.021821	0.738554	3	576	+++
6	170138058	cg13824877	-0.173688	0.056353	-0.28414	-0.063235	-3.08211	0.002064	2.68532	3.29966	0.192083	0.393876	3	576	---
3	36993571	cg06108510	0.172857	0.05609	0.06292	0.282793	3.08178	0.002066	2.68483	0.587267	0.74555	0	3	576	+++
3	195443130	cg14973369	0.119463	0.038765	0.043484	0.195442	3.08174	0.002066	2.68478	1.64626	0.439055	0	3	576	+++
11	66857369	cg06431702	0.111664	0.036235	0.040644	0.182685	3.08167	0.002067	2.68468	4.90318	0.086157	0.592101	3	576	+++
22	22097237	cg06778954	-0.170955	0.055478	-0.279693	-0.062218	-3.08147	0.002068	2.68439	2.31424	0.31439	0.135786	3	576	-+-
16	89883418	cg04764687	-0.046422	0.015065	-0.075949	-0.016895	-3.08149	0.002068	2.68441	4.95995	0.083746	0.59677	3	576	-+-
1	10471387	cg04613428	-0.132317	0.04294	-0.216478	-0.048155	-3.08146	0.002068	2.68437	6.24295	0.044092	0.679639	3	576	---
8	53251490	cg11701471	-0.163072	0.052923	-0.266802	-0.059342	-3.08128	0.00207	2.68411	0.79598	0.372298	0	2	313	--?
1	63523664	cg08010229	0.130991	0.042515	0.047662	0.214321	3.08107	0.002071	2.68381	3.03024	0.219781	0.339987	3	576	+-+
19	43575792	cg02455501	0.079648	0.025852	0.028978	0.130318	3.08091	0.002072	2.68356	0.330157	0.847827	0	3	576	+++
2	60881195	cg02547794	0.231382	0.075101	0.084184	0.37858	3.08094	0.002072	2.68361	5.98694	0.050113	0.665939	3	576	+++
20	31514492	cg25083781	0.087689	0.028464	0.031899	0.143479	3.08065	0.002074	2.68319	1.53155	0.464974	0	3	576	+-+
1	19385212	cg01071440	-0.16461	0.053439	-0.269351	-0.059869	-3.08031	0.002076	2.6827	0.060742	0.970086	0	3	576	---
14	92513364	cg12169365	0.087735	0.028482	0.03191	0.14356	3.08037	0.002076	2.68278	1.61968	0.444929	0	3	576	+++
7	138002179	cg26938153	0.114814	0.037274	0.041757	0.187871	3.08026	0.002077	2.68263	1.75998	0.414786	0	3	576	+++
1	77682918	cg24762437	0.10756	0.034919	0.039119	0.176002	3.08028	0.002077	2.68266	2.66605	0.263679	0.249825	3	576	+++
10	101817976	cg08320950	0.13411	0.04354	0.048772	0.219448	3.08017	0.002077	2.68249	0.037335	0.981506	0	3	576	+++
22	38629262	cg20863771	0.123843	0.040206	0.045039	0.202647	3.08021	0.002077	2.68254	0.055385	0.972687	0	3	576	+++
7	130684972	cg06660090	-0.090869	0.029501	-0.148691	-0.033047	-3.08018	0.002077	2.68251	1.42684	0.489965	0	3	576	---
3	47084832	cg10240240	-0.071888	0.023339	-0.117633	-0.026143	-3.08012	0.002078	2.68241	0.304276	0.85887	0	3	576	---
9	137579083	cg23925619	0.093709	0.030425	0.034076	0.153343	3.07997	0.002079	2.6822	0.295229	0.862764	0	3	576	+++
3	196742905	cg02319016	0.079032	0.02566	0.028738	0.129327	3.07994	0.002079	2.68215	4.49893	0.105456	0.55545	3	576	+-+
20	45101430	cg05203217	-0.096629	0.031374	-0.158122	-0.035136	-3.0799	0.002079	2.6821	2.14564	0.342042	0.067879	3	576	---
22	41468785	cg26423539	0.105779	0.034344	0.038465	0.173093	3.07998	0.002079	2.68221	4.70499	0.095131	0.57492	3	576	+++
1	162632426	cg06325209	0.100952	0.032777	0.03671	0.165195	3.07999	0.002079	2.68224	6.28249	0.043229	0.681655	3	576	+++
19	5690287	cg13456164	0.146513	0.047569	0.053276	0.239749	3.07997	0.002079	2.68221	0	1	NA	1	263	??+
2	171921832	cg05421799	-0.09867	0.032037	-0.161464	-0.035877	-3.07984	0.00208	2.68202	0.123621	0.940061	0	3	576	---
18	74449562	cg19057711	-0.128684	0.041784	-0.210581	-0.046786	-3.0797	0.002081	2.6818	0.539627	0.763522	0	3	576	---
11	110093306	cg02458904	0.106678	0.034639	0.038785	0.174572	3.07968	0.002081	2.68178	4.27828	0.117756	0.532523	3	576	+++
10	129769715	cg18583565	-0.19641	0.06378	-0.321418	-0.071401	-3.0795	0.002082	2.68151	3.1355	0.076605	0.681072	2	300	?--
9	19064115	cg14267020	0.236305	0.076739	0.085897	0.386713	3.07935	0.002083	2.68129	2.62136	0.269636	0.237038	3	576	+++
9	132670453	cg13986200	0.155977	0.050655	0.056694	0.25526	3.07922	0.002084	2.68111	2.90396	0.234106	0.311286	3	576	+++
17	82712001	cg07279157	0.098962	0.03214	0.035968	0.161955	3.07912	0.002085	2.68096	0.820129	0.663607	0	3	576	+++
5	149581447	cg00615537	0.134684	0.043741	0.048951	0.220416	3.0791	0.002085	2.68094	0.153106	0.926304	0	3	576	+++
3	100335081	cg17903246	0.115612	0.037549	0.042015	0.189209	3.07894	0.002086	2.6807	0.302947	0.859441	0	3	576	+++
8	8891563	cg01022370	-0.082533	0.026806	-0.135073	-0.029994	-3.07891	0.002086	2.68065	0.523002	0.769895	0	3	576	---
9	70412945	cg01528792	0.133083	0.043223	0.048365	0.217801	3.07896	0.002086	2.68073	2.49125	0.28776	0.197191	3	576	+++
14	22766432	cg05146416	0.185703	0.060314	0.067488	0.303917	3.07895	0.002086	2.68071	2.59206	0.273615	0.228414	3	576	+++
16	2513556	cg08880833	0.129518	0.042066	0.047069	0.211967	3.07893	0.002086	2.68069	3.37576	0.184911	0.407541	3	576	+++
6	30556197	cg02926965	0.074483	0.024192	0.027067	0.121899	3.07885	0.002087	2.68057	2.95037	0.228736	0.32212	3	576	+++
20	50113309	cg11734948	0.104682	0.034003	0.038037	0.171328	3.07863	0.002088	2.68025	5.72453	0.057139	0.650627	3	576	+++
16	85485185	cg16739544	-0.086654	0.028147	-0.141822	-0.031485	-3.0786	0.002088	2.6802	0.385686	0.824611	0	3	576	---
9	126515024	cg13321138	-0.092099	0.029917	-0.150736	-0.033461	-3.07847	0.002089	2.68002	0.386003	0.824481	0	3	576	---
2	130342880	cg02929766	0.081771	0.026561	0.029711	0.133831	3.07857	0.002089	2.68016	4.18111	0.123618	0.521658	3	576	+++
17	38869893	cg24350392	0.098362	0.031953	0.035734	0.160991	3.07831	0.00209	2.67979	0.232339	0.890324	0	3	576	+++
10	110035188	cg24022240	0.133831	0.043474	0.048622	0.21904	3.07841	0.00209	2.67993	6.89808	0.031776	0.710064	3	576	+++
22	46504771	cg21030548	0.106956	0.034747	0.038852	0.175059	3.07816	0.002091	2.67956	0.277166	0.870591	0	3	576	+++
16	81692528	cg01652078	0.057432	0.018658	0.020863	0.094002	3.07815	0.002091	2.67955	1.74102	0.418737	0	3	576	+++
8	67064298	cg16169373	0.114699	0.037265	0.041659	0.187738	3.07791	0.002093	2.6792	2.0087	0.366282	0.004333	3	576	+++
6	33184143	cg03260211	0.045585	0.01481	0.016557	0.074612	3.07794	0.002093	2.67925	0.230419	0.891179	0	3	576	+++
2	55616635	cg13847019	0.110732	0.035976	0.04022	0.181244	3.07798	0.002093	2.6793	2.39748	0.301574	0.165792	3	576	+++
3	40453482	cg19116718	0.110318	0.035843	0.040065	0.180571	3.07777	0.002094	2.679	0.036319	0.982004	0	3	576	+++
11	62612749	cg09054362	0.107543	0.034943	0.039054	0.176032	3.07764	0.002095	2.67881	0.425691	0.808281	0	3	576	+++
2	197097827	cg12056017	-0.103676	0.033687	-0.169702	-0.03765	-3.07766	0.002095	2.67884	0.06862	0.966272	0	3	576	---
8	23287427	cg07730193	0.124153	0.040341	0.045085	0.203222	3.07759	0.002095	2.67874	1.01888	0.600833	0	3	576	+++
1	61077244	cg22803724	0.129757	0.042162	0.04712	0.212395	3.0776	0.002095	2.67875	5.6847	0.058289	0.648178	3	576	+-+
17	29180648	cg00426498	-0.07437	0.024166	-0.121735	-0.027004	-3.07744	0.002096	2.67851	6.48949	0.038979	0.691809	3	576	-+-
4	75921144	cg02913810	-0.107224	0.034842	-0.175515	-0.038933	-3.0774	0.002097	2.67846	2.90863	0.23356	0.312392	3	576	---
8	143813072	cg18004197	0.095319	0.030976	0.034606	0.156031	3.07722	0.002098	2.67819	2.60519	0.271826	0.2323	3	576	+++
15	55742945	cg03420286	0.095716	0.031104	0.034752	0.15668	3.07728	0.002098	2.67828	1.43193	0.488721	0	3	576	+++
20	62805677	cg05940282	0.082513	0.026814	0.029958	0.135068	3.07727	0.002098	2.67827	1.5499	0.460726	0	3	576	+++
5	4545220	cg16316058	0.094642	0.030757	0.034359	0.154926	3.07711	0.002099	2.67804	0.619263	0.733717	0	3	576	+++
2	43596217	cg10940651	0.103963	0.033788	0.037739	0.170187	3.07695	0.0021	2.67781	0.122948	0.940377	0	3	576	+++
6	43171114	cg12321073	0.148148	0.04815	0.053773	0.242522	3.07677	0.002101	2.67754	5.65671	0.05911	0.646437	3	576	+++
1	27544234	cg15009810	-0.084051	0.027319	-0.137596	-0.030506	-3.07664	0.002102	2.67735	3.05252	0.217347	0.344804	3	576	---
6	26223784	cg14989642	0.17171	0.055812	0.062318	0.281103	3.07657	0.002103	2.67725	0.073061	0.964129	0	3	576	+++
8	70071112	cg07719492	-0.088827	0.028875	-0.145422	-0.032232	-3.07626	0.002105	2.6768	1.94518	0.163107	0.48591	2	313	--?
2	3523069	cg21240684	-0.091179	0.029639	-0.149272	-0.033086	-3.07627	0.002105	2.67681	0.005419	0.997294	0	3	576	---
20	62683370	cg15350071	-0.177385	0.057667	-0.290412	-0.064359	-3.07605	0.002106	2.67649	2.78193	0.248835	0.281074	3	576	---
16	375398	cg05505758	-0.090363	0.029378	-0.147943	-0.032783	-3.0759	0.002107	2.67627	1.3385	0.512093	0	3	576	---
8	133572448	cg08235875	0.084464	0.027461	0.03064	0.138287	3.07576	0.002108	2.67607	1.37026	0.504026	0	3	576	+++
14	89417189	cg04728121	0.112097	0.036447	0.04066	0.183533	3.07559	0.002109	2.67583	3.45145	0.178044	0.420534	3	576	+++
5	501747	cg12833872	-0.082378	0.026786	-0.134878	-0.029878	-3.07545	0.00211	2.67563	2.38404	0.303607	0.16109	3	576	---
1	68421543	cg17293213	0.107212	0.034861	0.038885	0.175539	3.07545	0.00211	2.67562	1.33108	0.513996	0	3	576	+-+
17	17694310	cg00692380	0.11605	0.037737	0.042086	0.190015	3.07523	0.002112	2.67531	3.94181	0.139331	0.492619	3	576	+++
17	32997784	cg07704580	0.127636	0.041504	0.046288	0.208983	3.07527	0.002112	2.67536	1.1547	0.561384	0	3	576	+++
22	38057459	cg15875860	0.132172	0.042981	0.047929	0.216416	3.0751	0.002113	2.67511	0.466156	0.792092	0	3	576	+-+
2	46521333	cg05168133	0.070874	0.023048	0.025699	0.116048	3.07501	0.002114	2.67498	1.08101	0.582455	0	3	576	+-+
6	38163982	cg18897913	0.077325	0.025148	0.028034	0.126615	3.07474	0.002115	2.67459	0.548847	0.76001	0	3	576	+++
7	45000541	cg24380168	0.177003	0.057565	0.064176	0.28983	3.07484	0.002115	2.67474	2.73073	0.255287	0.267595	3	576	+++
13	98490604	cg14317195	-0.082658	0.026884	-0.135351	-0.029965	-3.07458	0.002117	2.67436	1.27893	0.527575	0	3	576	-+-
14	56799310	cg18916060	-0.066339	0.021577	-0.108629	-0.024049	-3.07457	0.002117	2.67434	0.158558	0.923782	0	3	576	---
4	151015516	cg06907295	0.157957	0.051378	0.057257	0.258657	3.07442	0.002118	2.67413	0.234869	0.889199	0	3	576	+++
11	72070424	cg07536453	0.053408	0.017373	0.019357	0.087458	3.07423	0.002119	2.67385	0.268357	0.874434	0	3	576	+++
8	66179231	cg02834846	-0.080278	0.026113	-0.13146	-0.029097	-3.07426	0.002119	2.67389	0.243238	0.885486	0	3	576	---
11	83093070	cg17622531	-0.103929	0.033806	-0.170189	-0.037669	-3.07425	0.002119	2.67388	5.24732	0.072537	0.618853	3	576	---
20	48386450	cg18315676	0.10259	0.033373	0.037179	0.168001	3.07404	0.00212	2.67358	1.99653	0.368519	0	3	576	+++
5	142013287	cg05560697	-0.105323	0.034261	-0.172475	-0.038171	-3.07412	0.00212	2.67369	1.225	0.541994	0	3	576	-+-
3	149658078	cg16063064	0.134066	0.043611	0.048588	0.219543	3.07414	0.00212	2.67372	0.312547	0.855325	0	3	576	+++
7	157886972	cg06452248	0.076632	0.024929	0.027771	0.125494	3.07398	0.002121	2.67348	0.153231	0.695467	0	2	313	++?
19	45864728	cg21570209	-0.121522	0.039532	-0.199005	-0.044039	-3.074	0.002121	2.67351	0.415207	0.812529	0	3	576	---
10	12349835	cg24859228	0.110854	0.036062	0.040173	0.181535	3.074	0.002121	2.67351	2.7232	0.25625	0.26557	3	576	+++
6	1312586	cg19954146	0.080383	0.026151	0.029127	0.131639	3.07379	0.002122	2.67321	3.31548	0.190569	0.396769	3	576	+-+
9	101372935	cg16060790	-0.148424	0.048286	-0.243064	-0.053785	-3.07389	0.002122	2.67335	1.14495	0.564128	0	3	576	---
11	68003488	cg16904500	0.138636	0.045102	0.050236	0.227036	3.07384	0.002122	2.67328	1.5766	0.454616	0	3	576	+++
1	27555088	cg26161057	-0.078563	0.025558	-0.128657	-0.028468	-3.07386	0.002122	2.67332	2.18706	0.335032	0.08553	3	576	---
11	133956764	cg18162528	0.125926	0.040969	0.045627	0.206225	3.0737	0.002123	2.67308	0.4723	0.789662	0	3	576	+++
19	49677467	cg14258555	0.126621	0.041198	0.045873	0.20737	3.07346	0.002125	2.67273	0.192851	0.908078	0	3	576	+++
16	15949460	cg24874689	0.094531	0.030758	0.034245	0.154817	3.07335	0.002125	2.67257	2.67008	0.263148	0.250957	3	576	+++
3	152269742	cg26615981	0.150059	0.048828	0.054357	0.245761	3.07323	0.002126	2.67239	1.07532	0.584115	0	3	576	+++
15	50353901	cg10263335	0.090502	0.029447	0.032785	0.148218	3.07333	0.002126	2.67254	0.461899	0.79378	0	3	576	+++
7	152464111	cg08285587	0.099641	0.032422	0.036095	0.163187	3.0733	0.002126	2.6725	2.35282	0.308384	0.149956	3	576	+++
4	152936756	cg04413130	0.093384	0.030387	0.033825	0.152943	3.07314	0.002127	2.67227	0.616982	0.734555	0	3	576	+++
10	118568672	cg24728209	-0.226389	0.073669	-0.370781	-0.081997	-3.07304	0.002128	2.67212	6.05279	0.04849	0.669574	3	576	--+
9	132670200	cg03807469	0.107323	0.034925	0.03887	0.175776	3.07294	0.002128	2.67197	0.271853	0.872907	0	3	576	+++
17	80006090	cg25837104	0.201625	0.065616	0.073019	0.330232	3.07283	0.002129	2.67181	4.99693	0.082211	0.599754	3	576	+-+
16	66933732	cg24179591	0.066953	0.021789	0.024247	0.109659	3.07282	0.002129	2.67179	1.19986	0.54885	0	3	576	+++
8	100952346	cg10131910	0.073717	0.023991	0.026695	0.120739	3.07272	0.00213	2.67166	2.52614	0.282784	0.208279	3	576	+++
6	168280946	cg01994014	0.121617	0.039579	0.044042	0.199192	3.07275	0.00213	2.67169	2.27619	0.320428	0.12134	3	576	+-+
1	1020727	cg19813362	0.133832	0.043558	0.048459	0.219206	3.07253	0.002131	2.67137	2.62353	0.269344	0.237668	3	576	+-+
10	113854262	cg03727700	0.178246	0.058016	0.064536	0.291957	3.07239	0.002132	2.67117	2.45103	0.293606	0.184018	3	576	+++
1	26472030	cg21644096	0.084828	0.02761	0.030712	0.138945	3.07235	0.002132	2.67111	0.499936	0.778826	0	3	576	+++
9	34590301	cg09986151	0.189077	0.061539	0.06846	0.309694	3.07246	0.002132	2.67127	2.03611	0.361297	0.017733	3	576	+++
3	108072186	cg21382749	-0.131939	0.042944	-0.216109	-0.047768	-3.07233	0.002133	2.67109	0.732003	0.693502	0	3	576	---
14	70061984	cg14864044	-0.203948	0.066387	-0.334067	-0.07383	-3.07212	0.002134	2.67078	0.494031	0.482135	0	2	313	--?
14	77128857	cg24189942	0.075768	0.024663	0.027429	0.124107	3.07215	0.002134	2.67082	0.103086	0.949763	0	3	576	+++
16	22969701	cg25910828	-0.098467	0.032056	-0.161297	-0.035638	-3.07174	0.002137	2.67024	1.76881	0.412959	0	3	576	---
4	77862822	cg21254171	0.190589	0.062046	0.068978	0.312199	3.07173	0.002137	2.67021	0.706734	0.702319	0	3	576	+++
6	112359495	cg01763902	-0.103228	0.033607	-0.169097	-0.037359	-3.07165	0.002137	2.67011	12.6533	0.001788	0.841939	3	576	---
10	1180945	cg12589188	0.146397	0.047663	0.052978	0.239817	3.07152	0.002138	2.66991	3.94375	0.139195	0.492869	3	576	+-+
2	234496477	cg21650900	0.18512	0.060268	0.066995	0.303246	3.07162	0.002138	2.67006	1.54177	0.462603	0	3	576	+++
3	129979930	cg08209316	-0.100864	0.032843	-0.165237	-0.036491	-3.07105	0.002142	2.66923	0.259502	0.878314	0	3	576	---
12	53676444	cg26971330	0.088815	0.028922	0.032128	0.145502	3.07086	0.002143	2.66896	4.20785	0.121977	0.524698	3	576	+++
11	65712364	cg27133880	0.140897	0.045883	0.050966	0.230829	3.07077	0.002144	2.66883	7.11416	0.028522	0.718871	3	576	+++
3	98902032	cg09041862	0.080221	0.026126	0.029014	0.131429	3.07055	0.002145	2.66851	0.480422	0.786462	0	3	576	+++
8	138688051	cg22948745	-0.124122	0.040423	-0.203351	-0.044893	-3.07059	0.002145	2.66856	1.98004	0.37157	0	3	576	---
2	206159258	cg24330485	-0.070103	0.022831	-0.114852	-0.025354	-3.0705	0.002146	2.66843	8.23086	0.016319	0.757012	3	576	--+
3	15065133	cg10387901	0.075501	0.02459	0.027305	0.123697	3.07044	0.002146	2.66835	9.60404	0.008213	0.791754	3	576	+++
1	14745758	cg16063790	-0.076761	0.025001	-0.125763	-0.027759	-3.07034	0.002147	2.6682	0.066547	0.967274	0	3	576	---
3	45008115	cg10731295	-0.11386	0.037086	-0.186548	-0.041172	-3.07018	0.002148	2.66797	0.741913	0.690074	0	3	576	---
1	65421212	cg08922075	0.124275	0.040479	0.044937	0.203613	3.07014	0.002148	2.66791	0.464078	0.792915	0	3	576	+++
17	75525972	cg00715047	0.176643	0.057534	0.063876	0.28941	3.07023	0.002148	2.66804	1.11718	0.572014	0	3	576	+-+
9	113410287	cg00047469	0.089816	0.029255	0.032477	0.147156	3.07014	0.002148	2.6679	0.035733	0.982292	0	3	576	+++
11	100727779	cg09187709	0.117786	0.038365	0.042591	0.192981	3.07016	0.002148	2.66793	0.48339	0.785296	0	3	576	+++
3	123884776	cg10935889	-0.075885	0.024718	-0.124333	-0.027438	-3.07003	0.002149	2.66775	0.674755	0.71364	0	3	576	---
1	202159379	cg14174367	-0.135524	0.044144	-0.222046	-0.049002	-3.07004	0.002149	2.66776	1.8207	0.402382	0	3	576	---
7	4730306	cg04612073	0.059801	0.01948	0.02162	0.097981	3.06988	0.00215	2.66753	3.93799	0.139597	0.492127	3	576	+-+
17	714930	cg15116388	0.159293	0.051889	0.05759	0.260995	3.06987	0.00215	2.66752	0.109364	0.946786	0	3	576	+++
4	153465781	cg18666308	0.106416	0.034664	0.038475	0.174357	3.06995	0.00215	2.66763	0.694756	0.706538	0	3	576	+++
6	28953707	cg08827322	0.118042	0.038452	0.042677	0.193408	3.06988	0.00215	2.66753	3.03565	0.219188	0.341163	3	576	+++
16	22206175	cg06895502	0.089832	0.029263	0.032476	0.147188	3.06978	0.002151	2.66738	1.23744	0.538634	0	3	576	+-+
17	81552200	cg05354521	0.105136	0.034251	0.038005	0.172268	3.06962	0.002152	2.66715	1.42369	0.490739	0	3	576	+++
2	26447952	cg07184516	-0.116551	0.037968	-0.19097	-0.042133	-3.06969	0.002152	2.66725	0.158063	0.924011	0	3	576	---
5	146447443	cg13603859	0.094837	0.030895	0.034282	0.155392	3.06961	0.002152	2.66713	0.754834	0.68563	0	3	576	+++
19	4791667	cg26336164	0.136785	0.044562	0.049444	0.224126	3.06956	0.002152	2.66706	2.45666	0.292781	0.185887	3	576	+++
13	24521268	cg03413251	-0.137581	0.04482	-0.225429	-0.049733	-3.0696	0.002152	2.66712	1.36587	0.505131	0	3	576	---
10	86968072	cg12261786	-0.099461	0.032403	-0.162972	-0.03595	-3.06947	0.002153	2.66693	3.15234	0.206766	0.36555	3	576	-+-
17	83078298	cg01908551	-0.075408	0.024567	-0.123559	-0.027257	-3.06953	0.002153	2.66702	2.56842	0.276869	0.221312	3	576	-+-
1	71080629	cg04099660	0.113492	0.036976	0.041019	0.185966	3.06935	0.002154	2.66675	1.55594	0.459337	0	3	576	+++
3	179562857	cg25198545	0.07612	0.0248	0.027512	0.124728	3.06934	0.002154	2.66674	0.36783	0.832006	0	3	576	+++
20	57407646	cg19970953	-0.088079	0.028696	-0.144324	-0.031835	-3.06936	0.002154	2.66678	2.20381	0.332238	0.092479	3	576	-+-
1	18814908	cg12820366	-0.097655	0.03182	-0.160021	-0.035288	-3.06901	0.002156	2.66627	4.30602	0.116134	0.535534	3	576	---
3	197737434	cg09479632	0.085609	0.027896	0.030933	0.140284	3.06887	0.002157	2.66607	0.820146	0.663602	0	3	576	+++
22	18110527	cg10115191	0.137624	0.044849	0.04972	0.225529	3.0686	0.002159	2.66567	2.30806	0.315363	0.133471	3	576	+-+
6	35466950	cg15267307	0.107259	0.034952	0.038752	0.175766	3.06872	0.002159	2.66584	0.089686	0.956148	0	3	576	+++
15	28941261	cg16356068	-0.115322	0.037581	-0.18898	-0.041664	-3.06864	0.002159	2.66574	1.60834	0.447459	0	3	576	---
7	151769488	cg04236145	0.074886	0.024404	0.027054	0.122719	3.06857	0.00216	2.66562	0.072215	0.964536	0	3	576	+++
1	231626712	cg16178998	0.151279	0.049301	0.05465	0.247909	3.06849	0.00216	2.66551	1.85343	0.395852	0	3	576	+++
1	23017048	cg01960413	-0.139171	0.045359	-0.228075	-0.050267	-3.0682	0.002162	2.66509	1.30461	0.520843	0	3	576	---
2	214810380	cg12091944	0.138075	0.045	0.049874	0.226275	3.0683	0.002162	2.66523	1.04657	0.592569	0	3	576	+++
1	242524923	cg08659667	-0.105978	0.034541	-0.173679	-0.038278	-3.06819	0.002162	2.66508	1.40159	0.496191	0	3	576	-+-
12	108514967	cg11143310	0.115743	0.037724	0.041804	0.189682	3.06814	0.002163	2.66501	2.2193	0.329674	0.098816	3	576	+++
4	173507638	cg12479933	0.113896	0.037125	0.041131	0.18666	3.06791	0.002164	2.66466	2.02741	0.362871	0.013521	3	576	+++
19	34171872	cg07921738	-0.08875	0.028929	-0.145452	-0.032049	-3.06783	0.002165	2.66456	0.800032	0.670309	0	3	576	-+-
11	30017124	cg15044957	-0.105202	0.034294	-0.172419	-0.037985	-3.06762	0.002166	2.66425	7.8265	0.019976	0.744458	3	576	---
1	205321787	cg00997411	0.072836	0.023744	0.026298	0.119374	3.06757	0.002167	2.66418	0.732618	0.693288	0	3	576	+++
14	45134314	cg10305667	0.082887	0.027021	0.029926	0.135849	3.06752	0.002167	2.6641	2.84002	0.241712	0.29578	3	576	+++
2	109128887	cg18652923	0.181861	0.059286	0.065659	0.298062	3.06749	0.002167	2.66406	0.480356	0.786488	0	3	576	+++
14	70318103	cg08283327	0.090199	0.029405	0.032565	0.147833	3.06746	0.002168	2.66402	2.79136	0.247664	0.283504	3	576	+-+
13	46387520	cg08378598	0.096481	0.031453	0.034833	0.15813	3.06744	0.002168	2.66398	4.28609	0.117297	0.533374	3	576	+++
1	28369576	cg12055914	0.142176	0.046353	0.051324	0.233029	3.06723	0.002169	2.66369	0.177296	0.915167	0	3	576	+++
13	51453088	cg21952419	0.164274	0.05356	0.059297	0.269251	3.06712	0.00217	2.66352	0.630164	0.729729	0	3	576	+++
17	81211167	cg20296990	-0.115837	0.03777	-0.189867	-0.041808	-3.0669	0.002172	2.6632	2.5476	0.279766	0.214948	3	576	---
15	49155735	cg02706205	0.084111	0.027427	0.030354	0.137868	3.06672	0.002173	2.66295	0.801377	0.669859	0	3	576	+++
17	7685953	cg23290969	0.135037	0.044034	0.048731	0.221344	3.06666	0.002173	2.66286	3.60873	0.164579	0.445789	3	576	+++
4	1209177	cg21082272	-0.09118	0.029736	-0.149464	-0.032897	-3.06629	0.002176	2.66233	0.660409	0.718777	0	3	576	---
5	6765567	cg21016666	-0.046341	0.015113	-0.075964	-0.016719	-3.06624	0.002176	2.66224	0.871607	0.646745	0	3	576	---
20	17653177	cg06203079	0.20587	0.067145	0.074265	0.337474	3.06603	0.002178	2.66195	2.40037	0.301138	0.166796	3	576	+++
19	33374508	cg20936296	0.097605	0.031834	0.03521	0.16	3.06604	0.002178	2.66195	1.41481	0.492921	0	3	576	+-+
19	52139261	cg09434832	0.08037	0.026213	0.028993	0.131748	3.06605	0.002178	2.66198	0.513335	0.773625	0	3	576	+++
3	49411915	cg24398023	0.129976	0.042395	0.046882	0.21307	3.06586	0.002179	2.66169	10.36	0.005628	0.806949	3	576	+++
8	56994049	cg23905419	0.068299	0.022277	0.024637	0.111961	3.06594	0.002179	2.66181	3.54711	0.169729	0.43616	3	576	+++
1	32394468	cg06043343	0.139533	0.045513	0.050327	0.22874	3.06576	0.00218	2.66155	3.23757	0.19814	0.382252	3	576	+++
14	50668480	cg26011998	0.083997	0.027398	0.030296	0.137698	3.06577	0.00218	2.66156	1.79514	0.407558	0	3	576	+++
11	20364014	cg15576195	0.093952	0.030647	0.033884	0.15402	3.06563	0.002181	2.66137	1.29516	0.52331	0	3	576	+-+
5	157265976	cg06016176	0.102768	0.033523	0.037063	0.168472	3.06561	0.002181	2.66134	1.03896	0.594829	0	3	576	+++
8	139620442	cg16814060	0.111748	0.036453	0.040299	0.183196	3.0655	0.002182	2.66117	0.840642	0.656836	0	3	576	+++
4	129093548	cg15371777	0.088963	0.029022	0.032079	0.145847	3.06532	0.002183	2.66092	4.013	0.134459	0.501619	3	576	+-+
16	84263941	cg15331717	-0.089388	0.029162	-0.146546	-0.03223	-3.06519	0.002184	2.66073	4.68079	0.09629	0.572722	3	576	---
1	198156861	cg21870244	0.125269	0.040868	0.045169	0.205369	3.06524	0.002184	2.6608	1.9883	0.370037	0	3	576	+++
17	18258815	cg23400985	0.091885	0.029978	0.033129	0.150641	3.06511	0.002185	2.66061	0.318259	0.852886	0	3	576	+++
13	23888847	cg16168705	0.12386	0.040409	0.044657	0.203062	3.06512	0.002185	2.66063	0.79929	0.670558	0	3	576	+++
22	42945133	cg00594335	0.096845	0.031598	0.034913	0.158776	3.06493	0.002186	2.66036	1.13011	0.56833	0	3	576	+-+
2	96770095	cg04819977	0.067481	0.022019	0.024323	0.110638	3.06463	0.002188	2.65991	3.28339	0.193652	0.390873	3	576	+-+
2	38076887	cg09130556	0.09408	0.030698	0.033911	0.154248	3.06466	0.002188	2.65995	1.46509	0.480683	0	3	576	+++
19	44758797	cg11459773	-0.13373	0.043638	-0.219259	-0.0482	-3.06455	0.002189	2.6598	2.14262	0.342559	0.066565	3	576	-+-
11	70571327	cg19782655	-0.091139	0.02974	-0.14943	-0.032848	-3.06449	0.002189	2.65971	1.70637	0.426056	0	3	576	---
14	24232784	cg01741121	0.105815	0.034529	0.038138	0.173492	3.06453	0.002189	2.65977	7.37018	0.025095	0.728636	3	576	+++
17	1998901	cg11398400	-0.151135	0.049321	-0.247804	-0.054466	-3.06432	0.00219	2.65947	1.06114	0.588271	0	3	576	---
13	99200276	cg08263066	0.173764	0.056704	0.062624	0.284903	3.06441	0.00219	2.6596	3.11401	0.210766	0.357741	3	576	+++
17	80414739	cg06760162	0.112426	0.036687	0.040519	0.184334	3.06445	0.00219	2.65964	1.00374	0.605398	0	3	576	+++
10	93482396	cg05176433	0.149599	0.048821	0.05391	0.245288	3.06424	0.002191	2.65935	0.418507	0.81119	0	3	576	+++
19	8445154	cg19262019	0.101563	0.033145	0.036599	0.166527	3.06423	0.002191	2.65933	2.12268	0.345991	0.057797	3	576	+++
15	43790831	cg08144319	0.088017	0.028725	0.031716	0.144317	3.06415	0.002192	2.65922	1.9086	0.385081	0	3	576	+-+
3	50337497	cg11035216	0.1052	0.034333	0.037907	0.172494	3.06408	0.002192	2.65911	2.78441	0.248526	0.281716	3	576	+-+
16	80541101	cg23292201	0.151024	0.049293	0.05441	0.247638	3.06382	0.002194	2.65874	0.804894	0.668682	0	3	576	+++
20	50292086	cg03668469	-0.06284	0.02051	-0.10304	-0.022641	-3.06389	0.002194	2.65884	0.977208	0.613482	0	3	576	-+-
20	59211681	cg15838760	0.190653	0.06223	0.068683	0.312624	3.06369	0.002195	2.65855	1.87356	0.171068	0.466257	2	313	+-?
7	73558040	cg05555294	-0.131398	0.042889	-0.21546	-0.047336	-3.06369	0.002195	2.65855	0.45174	0.797822	0	3	576	---
1	11784972	cg14353677	-0.142125	0.04639	-0.23305	-0.0512	-3.06368	0.002195	2.65854	0.014756	0.992649	0	3	576	---
14	103521472	cg15473751	0.100932	0.032945	0.03636	0.165504	3.06365	0.002195	2.65849	0.429196	0.806866	0	3	576	+++
2	195716826	cg08958558	-0.067943	0.022178	-0.111412	-0.024474	-3.06349	0.002197	2.65826	1.79247	0.408103	0	3	576	-+-
2	38798222	cg27641344	0.069683	0.022748	0.025097	0.11427	3.06324	0.002198	2.6579	2.75468	0.252249	0.273962	3	576	+-+
7	158261862	cg18134437	0.170156	0.055548	0.061281	0.279031	3.0632	0.002199	2.65784	3.49466	0.174239	0.427698	3	576	+-+
1	150010894	cg08233250	0.153163	0.050004	0.055155	0.251171	3.06301	0.0022	2.65757	2.22062	0.329458	0.099349	3	576	+++
18	712730	cg15158376	0.18732	0.061161	0.067446	0.307195	3.06277	0.002202	2.65721	0.303248	0.859311	0	3	576	+++
5	34657156	cg11165313	0.119997	0.039182	0.0432	0.196794	3.06256	0.002203	2.65691	1.65697	0.436711	0	3	576	+-+
19	1095376	cg08298679	-0.187612	0.06126	-0.307681	-0.067542	-3.06255	0.002203	2.6569	2.75265	0.252505	0.273428	3	576	---
1	52404304	cg23606758	0.101982	0.0333	0.036715	0.167249	3.06257	0.002203	2.65693	3.71555	0.156019	0.461722	3	576	+++
6	139374523	cg05607246	0.126105	0.041178	0.045395	0.206815	3.06241	0.002204	2.6567	0.092079	0.955004	0	3	576	+++
5	72956669	cg17372738	0.074921	0.024464	0.026971	0.122871	3.06246	0.002204	2.65677	4.1686	0.124394	0.520222	3	576	+++
1	226703472	cg00548143	0.098716	0.032235	0.035534	0.161897	3.06233	0.002205	2.65658	1.65049	0.438128	0	3	576	+-+
17	82874451	cg08605773	0.091428	0.029855	0.032911	0.149944	3.06237	0.002205	2.65663	0.125993	0.938947	0	3	576	+++
19	55386791	cg25975979	0.145252	0.047432	0.052285	0.238219	3.06231	0.002205	2.65655	5.16431	0.075611	0.612726	3	576	+++
18	49460794	cg06164976	0.139701	0.045621	0.050284	0.229118	3.06223	0.002206	2.65643	0.210804	0.899962	0	3	576	+++
17	47144122	cg07934678	-0.149076	0.048682	-0.244492	-0.053659	-3.06224	0.002206	2.65646	0.132917	0.935702	0	3	576	---
22	23751267	cg13009365	0.103296	0.033734	0.037177	0.169415	3.06207	0.002207	2.6562	0.512165	0.774078	0	3	576	+-+
11	1012210	cg14611757	-0.084682	0.027655	-0.138886	-0.030477	-3.06203	0.002207	2.65615	0.74604	0.688651	0	3	576	---
19	3700885	cg09094866	-0.086309	0.028187	-0.141556	-0.031063	-3.06205	0.002207	2.65618	3.95004	0.138759	0.493676	3	576	---
17	5234997	cg18702655	0.051712	0.016891	0.018606	0.084818	3.06158	0.002211	2.65549	0.536855	0.764581	0	3	576	+-+
12	55927842	cg00060880	0.083775	0.027364	0.030141	0.13741	3.06146	0.002211	2.65532	0.976577	0.613676	0	3	576	+++
19	47778601	cg14058998	0.181459	0.059273	0.065284	0.297633	3.06143	0.002212	2.65527	0.727954	0.694907	0	3	576	+++
8	1157152	cg25478219	-0.09997	0.032656	-0.163977	-0.035964	-3.06128	0.002213	2.65506	1.28543	0.525863	0	3	576	---
1	50977784	cg08545574	0.082619	0.026989	0.029721	0.135517	3.06126	0.002213	2.65503	0.664339	0.717366	0	3	576	+++
4	102345749	cg21200841	0.102903	0.033614	0.03702	0.168786	3.06132	0.002213	2.65511	3.93518	0.139793	0.491764	3	576	+++
6	2875488	cg07096305	-0.422517	0.13803	-0.693056	-0.151979	-3.06106	0.002214	2.65473	0.333216	0.846531	0	3	576	---
10	7411508	cg16818993	0.093591	0.030575	0.033664	0.153518	3.06104	0.002215	2.65471	0.506615	0.776229	0	3	576	+++
7	45722758	cg21873741	-0.138353	0.045203	-0.22695	-0.049756	-3.06073	0.002217	2.65426	11.5456	0.003111	0.826774	3	576	--+
17	51121224	cg23966705	0.094	0.030712	0.033805	0.154195	3.06072	0.002217	2.65425	0.414897	0.812655	0	3	576	+++
1	46303647	cg00122254	0.098079	0.032044	0.035273	0.160886	3.06076	0.002217	2.6543	1.27546	0.528491	0	3	576	+++
5	102290324	cg10143464	-0.143491	0.046883	-0.235381	-0.051601	-3.06063	0.002218	2.65412	0.219899	0.895879	0	3	576	---
17	75978890	cg01906998	0.142619	0.046601	0.05128	0.233957	3.06041	0.002219	2.6538	0.296458	0.862233	0	3	576	+++
12	121712986	cg11937129	0.09716	0.031749	0.034932	0.159388	3.06027	0.00222	2.6536	5.35412	0.068765	0.626456	3	576	+++
17	19745100	cg19435033	0.108542	0.03547	0.039021	0.178063	3.06012	0.002221	2.65338	0.682069	0.711035	0	3	576	+++
5	81394385	cg01277506	-0.119166	0.038941	-0.19549	-0.042842	-3.06017	0.002221	2.65344	0.748751	0.687719	0	3	576	---
5	2756205	cg25037595	0.071547	0.023382	0.025719	0.117376	3.05995	0.002223	2.65313	0.562973	0.754661	0	3	576	+++
2	100469436	cg13012206	-0.128814	0.042097	-0.211324	-0.046304	-3.05995	0.002223	2.65314	0.357183	0.836448	0	3	576	---
2	35177008	cg25547830	0.108549	0.035475	0.039018	0.178081	3.05986	0.002223	2.653	5.02869	0.080916	0.602282	3	576	+-+
3	44648521	cg12074545	0.097744	0.031944	0.035134	0.160354	3.05987	0.002223	2.65302	0.369485	0.831318	0	3	576	+++
10	21241532	cg25934995	0.086497	0.028269	0.03109	0.141904	3.05981	0.002224	2.65293	3.62539	0.163214	0.448334	3	576	+++
12	75483687	cg19004918	-0.075412	0.024649	-0.123724	-0.027099	-3.05939	0.002227	2.65232	0.101665	0.950438	0	3	576	---
12	121803232	cg11608114	0.152113	0.04972	0.054662	0.249563	3.05939	0.002227	2.65233	3.61889	0.163745	0.447344	3	576	+++
11	112280151	cg09135584	0.125375	0.040981	0.045053	0.205698	3.05935	0.002227	2.65227	3.17532	0.204403	0.370142	3	576	+++
5	157342757	cg01141636	-0.076191	0.024907	-0.125009	-0.027372	-3.05894	0.00223	2.65168	2.36242	0.306907	0.153412	3	576	---
3	152269534	cg10321266	0.128033	0.041857	0.045993	0.210073	3.0588	0.002231	2.65147	0.344129	0.841925	0	3	576	+++
6	36028707	cg18632135	0.061261	0.020028	0.022006	0.100516	3.05877	0.002231	2.65143	0.3632	0.833935	0	3	576	+++
12	123748942	cg09491774	-0.106082	0.03468	-0.174055	-0.038108	-3.05885	0.002231	2.65154	4.93308	0.084878	0.594574	3	576	---
11	67118669	cg06320126	0.085918	0.028091	0.03086	0.140976	3.0586	0.002233	2.65117	0.810828	0.666701	0	3	576	+++
7	94664767	cg01488147	-0.170397	0.055711	-0.27959	-0.061203	-3.05858	0.002233	2.65115	3.93396	0.139879	0.491606	3	576	-+-
16	30065869	cg23166955	0.110431	0.036107	0.03966	0.181201	3.05841	0.002234	2.6509	1.3352	0.512938	0	3	576	+++
7	39949871	cg04513673	0.098704	0.032274	0.035446	0.161962	3.05827	0.002235	2.65069	0.442042	0.8017	0	3	576	+++
1	27669549	cg02771619	0.124662	0.040764	0.044764	0.20456	3.05813	0.002236	2.6505	0.068321	0.966417	0	3	576	+++
11	76783897	cg21656824	0.100963	0.033014	0.036254	0.165671	3.05814	0.002236	2.65051	0.338984	0.844094	0	3	576	+++
9	137666833	cg12133363	-0.087852	0.028727	-0.144156	-0.031548	-3.05822	0.002236	2.65062	4.41514	0.109968	0.547013	3	576	---
5	139648570	cg12878260	0.137114	0.044837	0.049234	0.224995	3.05807	0.002237	2.65042	1.11434	0.572829	0	3	576	+++
14	60088755	cg23574243	0.087694	0.028678	0.031484	0.143903	3.05785	0.002238	2.6501	1.22996	0.540653	0	3	576	+++
15	40755512	cg18385233	-0.137673	0.045023	-0.225918	-0.049427	-3.05782	0.002238	2.65004	0.594049	0.743026	0	3	576	-+-
16	30445844	cg07842593	0.125141	0.040924	0.044931	0.205352	3.05791	0.002238	2.65018	6.82844	0.032902	0.707108	3	576	+++
3	132417507	cg05711928	0.171334	0.056032	0.06151	0.281157	3.05776	0.002239	2.64996	2.83969	0.241751	0.295699	3	576	+++
14	45135968	cg19772317	0.149759	0.048976	0.053766	0.245753	3.05779	0.002239	2.65001	0.741436	0.690239	0	3	576	+++
15	40358134	cg01683505	0.123738	0.040469	0.044418	0.203059	3.05758	0.00224	2.6497	0.439199	0.80284	0	3	576	+++
9	128948171	cg21160824	0.137892	0.045098	0.049499	0.226285	3.05759	0.00224	2.64971	6.12095	0.046865	0.673254	3	576	+-+
17	47744256	cg01190615	-0.081159	0.026546	-0.133189	-0.029129	-3.05732	0.002242	2.64933	1.27882	0.527603	0	3	576	---
20	10172543	cg09297463	0.101907	0.033331	0.036577	0.167236	3.05738	0.002242	2.64941	2.20504	0.332034	0.092986	3	576	+++
13	27620746	cg19256121	0.118885	0.038885	0.042671	0.195098	3.05737	0.002242	2.6494	4.89284	0.086603	0.59124	3	576	+++
18	37501392	cg24785031	0.079406	0.025973	0.028498	0.130314	3.05719	0.002243	2.64913	0.544943	0.761495	0	3	576	+++
15	77070956	cg02548606	0.089196	0.029176	0.032012	0.146381	3.05721	0.002243	2.64917	1.93235	0.380537	0	3	576	+++
8	59593720	cg24327724	-0.138557	0.045324	-0.227392	-0.049722	-3.05705	0.002244	2.64893	1.0418	0.593986	0	3	576	---
2	170716352	cg18798922	0.101724	0.033275	0.036505	0.166942	3.05707	0.002244	2.64896	0.427313	0.807626	0	3	576	+++
1	156295725	cg14496951	0.120238	0.039333	0.043145	0.19733	3.05692	0.002245	2.64874	1.05875	0.588973	0	3	576	+++
12	120686820	cg20480153	0.097539	0.031908	0.034999	0.160078	3.05689	0.002245	2.64871	2.98353	0.224976	0.329652	3	576	+-+
14	63204798	cg07189587	0.41262	0.134985	0.14805	0.67719	3.05679	0.002246	2.64856	1.30535	0.520651	0	3	576	+-+
5	137754717	cg12241297	0.128113	0.041915	0.045958	0.210267	3.05645	0.002249	2.64807	0.595335	0.742548	0	3	576	+++
13	112980490	cg13108304	0.221628	0.072511	0.079506	0.36375	3.05646	0.002249	2.64808	2.98742	0.224538	0.330527	3	576	+++
9	131501438	cg13751330	-0.066372	0.021716	-0.108935	-0.023809	-3.05636	0.002249	2.64794	3.42528	0.180389	0.416107	3	576	---
1	30092782	cg15417493	-0.12114	0.039638	-0.198831	-0.04345	-3.05616	0.002251	2.64765	1.70165	0.192073	0.412334	2	313	-+?
16	58129776	cg03956239	0.183271	0.059968	0.065734	0.300809	3.05615	0.002251	2.64764	2.58537	0.274533	0.226415	3	576	+++
13	30307800	cg20236877	0.07691	0.025165	0.027586	0.126233	3.0562	0.002251	2.64771	1.1695	0.557246	0	3	576	+++
6	31534637	cg02362020	0.042655	0.013957	0.015299	0.070011	3.05619	0.002251	2.6477	0.474406	0.788831	0	3	576	+++
15	75640680	cg07061707	0.079214	0.025921	0.02841	0.130018	3.05602	0.002252	2.64745	0.052109	0.974282	0	3	576	+++
19	35900214	cg02233414	0.154593	0.05059	0.055437	0.25375	3.05581	0.002253	2.64715	0.000289	0.999856	0	3	576	+++
15	40873967	cg05924647	0.076075	0.024896	0.027279	0.124871	3.05574	0.002254	2.64704	2.87422	0.237614	0.304158	3	576	+-+
11	2885836	cg27002185	0.14255	0.046654	0.051108	0.233992	3.05547	0.002256	2.64665	0.060721	0.970096	0	3	576	+++
17	43388597	cg23167644	0.098312	0.032176	0.035246	0.161378	3.05541	0.002256	2.64657	0.370917	0.830723	0	3	576	+++
16	31073179	cg08395706	0.157092	0.05142	0.056309	0.257874	3.05508	0.002259	2.64609	0.383231	0.825624	0	3	576	+++
10	79068944	cg00001582	-0.101718	0.033298	-0.166982	-0.036454	-3.05478	0.002261	2.64565	5.16201	0.075698	0.612554	3	576	---
11	43574978	cg08124446	-0.117206	0.038367	-0.192405	-0.042007	-3.05488	0.002261	2.64579	5.22566	0.073327	0.617273	3	576	---
10	74151273	cg15925718	0.112551	0.036847	0.04033	0.184772	3.05451	0.002263	2.64527	0.602327	0.739957	0	3	576	+++
5	16067741	cg24025651	-0.110909	0.036313	-0.182083	-0.039735	-3.05422	0.002265	2.64484	3.35339	0.186991	0.403589	3	576	---
12	109995756	cg05379954	0.081021	0.026527	0.029029	0.133014	3.05431	0.002265	2.64497	0.435111	0.804483	0	3	576	+++
20	35742381	cg07265716	0.138412	0.045322	0.049581	0.227244	3.05396	0.002267	2.64447	2.06587	0.355961	0.031883	3	576	+++
16	87317962	cg00374078	0.093119	0.03049	0.033358	0.152879	3.05407	0.002267	2.64462	3.51044	0.172869	0.430271	3	576	+++
1	184254935	cg25607397	-0.10987	0.035979	-0.180388	-0.039352	-3.05376	0.002269	2.64418	0.158088	0.923999	0	3	576	---
6	32149155	cg14531663	0.224205	0.07343	0.080282	0.368129	3.05331	0.002272	2.64353	0.111628	0.945715	0	3	576	+++
18	26090748	cg14663022	0.125821	0.041208	0.045053	0.20659	3.0533	0.002272	2.64352	1.69879	0.427674	0	3	576	+++
2	218393036	cg07015784	0.061266	0.020065	0.021937	0.100594	3.05328	0.002273	2.64349	0.99358	0.608481	0	3	576	+-+
3	45796581	cg02716516	0.150331	0.049237	0.053826	0.246837	3.05319	0.002273	2.64335	3.3696	0.185481	0.406459	3	576	+++
17	55844441	cg24261352	0.099327	0.032533	0.035562	0.163093	3.05309	0.002274	2.64322	0.546361	0.760956	0	3	576	+++
17	31901886	cg03485028	0.074103	0.024272	0.026529	0.121676	3.05299	0.002275	2.64306	6.72891	0.034581	0.702775	3	576	+++
17	64615079	cg19628289	-0.133259	0.043651	-0.218814	-0.047704	-3.05287	0.002276	2.64289	0.627023	0.730876	0	3	576	---
11	86245152	cg20017444	0.138706	0.045438	0.049647	0.227766	3.05262	0.002278	2.64254	9.1246	0.010438	0.780812	3	576	+-+
2	186694067	cg18430156	0.118242	0.038736	0.042319	0.194164	3.0525	0.002278	2.64235	1.90344	0.386077	0	3	576	+++
1	54489692	cg00689868	0.103733	0.033985	0.037122	0.170345	3.05229	0.00228	2.64205	0.062831	0.969073	0	3	576	+++
2	70978433	cg05492660	0.098625	0.032311	0.035295	0.161954	3.05234	0.00228	2.64213	0.19549	0.90688	0	3	576	+++
10	80486530	cg11411705	-0.116956	0.038318	-0.192059	-0.041854	-3.05228	0.00228	2.64205	0.3406	0.843412	0	3	576	---
5	160399814	cg27368511	0.097383	0.031905	0.034848	0.159917	3.05224	0.00228	2.64199	7.24541	0.02671	0.723963	3	576	+++
6	6058429	cg16989143	0.12937	0.042387	0.046292	0.212449	3.05213	0.002281	2.64183	1.65541	0.437052	0	3	576	+-+
4	1956136	cg22472154	-0.118944	0.03897	-0.195325	-0.042563	-3.05222	0.002281	2.64195	2.41672	0.298687	0.172431	3	576	---
4	16084461	cg08855742	0.088332	0.028943	0.031605	0.14506	3.05197	0.002282	2.6416	0.674331	0.713791	0	3	576	+++
11	85627940	cg12417936	0.10539	0.034531	0.037709	0.173072	3.05203	0.002282	2.64167	2.11757	0.346878	0.055519	3	576	+++
9	137028949	cg15428653	0.141293	0.046296	0.050553	0.232034	3.05194	0.002283	2.64156	1.05721	0.589427	0	3	576	+-+
6	83859522	cg04920574	0.07892	0.025861	0.028231	0.129608	3.05164	0.002285	2.64111	2.80962	0.245413	0.28816	3	576	+++
12	106357884	cg06094337	0.109527	0.035891	0.03918	0.179874	3.05161	0.002285	2.64108	1.59711	0.449978	0	3	576	+++
11	18322425	cg13777411	0.094559	0.030988	0.033822	0.155296	3.05145	0.002286	2.64084	0.347615	0.840459	0	3	576	+++
4	107043914	cg19892939	0.095808	0.031397	0.03427	0.157346	3.0515	0.002286	2.64091	0.531647	0.766575	0	3	576	+++
11	34357373	cg20211779	0.061846	0.020269	0.02212	0.101573	3.05132	0.002287	2.64065	1.97892	0.371778	0	3	576	+++
17	81598712	cg19286773	0.091803	0.030087	0.032833	0.150774	3.05125	0.002288	2.64055	1.52245	0.467094	0	3	576	+++
10	114822537	cg04364540	0.090726	0.029734	0.032447	0.149004	3.05127	0.002288	2.64058	0.567247	0.75305	0	3	576	+++
15	33075191	cg17453731	-0.122882	0.040275	-0.20182	-0.043944	-3.05111	0.002289	2.64035	0.757964	0.684558	0	3	576	---
17	28357533	cg03352657	0.054229	0.017773	0.019393	0.089065	3.05113	0.002289	2.64038	0.097221	0.952552	0	3	576	+++
20	40683793	cg09292876	0.102806	0.033694	0.036766	0.168847	3.05115	0.002289	2.64041	4.28815	0.117176	0.533599	3	576	+++
4	151015501	cg14956886	0.083458	0.027354	0.029844	0.137072	3.05101	0.00229	2.64021	0.646507	0.72379	0	3	576	+++
9	96854443	cg11740824	0.186098	0.060996	0.066545	0.30565	3.05097	0.00229	2.64015	3.87834	0.143823	0.484316	3	576	+-+
22	50054782	cg03480308	-0.106391	0.034875	-0.174746	-0.038036	-3.05065	0.002293	2.63969	4.73759	0.093593	0.577845	3	576	---
12	132796965	cg12386329	0.097774	0.032053	0.03495	0.160599	3.05036	0.002295	2.63927	1.45061	0.484176	0	3	576	+++
9	113376804	cg03984733	0.097877	0.032089	0.034983	0.160771	3.05021	0.002296	2.63904	0.903304	0.636576	0	3	576	+++
4	77075686	cg10977834	0.120947	0.039656	0.043221	0.198673	3.0499	0.002298	2.6386	2.00512	0.366938	0.002555	3	576	+++
17	42112345	cg01398856	-0.18483	0.060601	-0.303608	-0.066052	-3.04996	0.002298	2.63869	0.579928	0.748291	0	3	576	---
3	128353788	cg13941451	0.065387	0.021439	0.023367	0.107406	3.04997	0.002298	2.6387	1.57875	0.454129	0	3	576	+++
18	49858622	cg11292317	-0.231534	0.075915	-0.380327	-0.082742	-3.04993	0.002298	2.63865	3.34618	0.187666	0.402303	3	576	---
2	44361695	cg27343216	0.155696	0.05105	0.055637	0.255754	3.04985	0.002299	2.63853	0.865291	0.648791	0	3	576	+++
19	19385152	cg08505228	-0.1373	0.045021	-0.225541	-0.049058	-3.04968	0.0023	2.63828	1.73078	0.420887	0	3	576	---
8	29410396	cg19231346	-0.081473	0.026715	-0.133835	-0.029111	-3.04967	0.0023	2.63828	2.15548	0.340365	0.072131	3	576	---
13	41062058	cg24914313	-0.124597	0.040856	-0.204674	-0.044519	-3.04967	0.0023	2.63827	1.58009	0.453824	0	3	576	-+-
19	2270298	cg21491915	0.108255	0.035501	0.038672	0.177838	3.04932	0.002303	2.63776	0.30852	0.857049	0	3	576	+-+
19	17751207	cg02639359	-0.095472	0.031312	-0.156843	-0.034102	-3.0491	0.002304	2.63746	2.82359	0.243706	0.291682	3	576	-+-
12	121792827	cg12459798	-0.072348	0.023728	-0.118854	-0.025842	-3.04913	0.002304	2.63749	2.30657	0.315598	0.132912	3	576	-+-
7	38463978	cg02933864	-0.12323	0.040415	-0.202443	-0.044017	-3.04914	0.002304	2.63751	0.209538	0.900532	0	3	576	---
1	6142116	cg02173128	0.116109	0.038079	0.041474	0.190744	3.04916	0.002304	2.63753	2.23934	0.326387	0.106881	3	576	+-+
7	30284228	cg23640092	0.142852	0.04685	0.051026	0.234679	3.04914	0.002304	2.6375	5.07444	0.079086	0.605868	3	576	+++
19	1998686	cg23952057	0.164143	0.053838	0.05862	0.269665	3.04882	0.002307	2.63704	10.3812	0.005569	0.807344	3	576	+-+
12	56258273	cg05013783	0.117919	0.038677	0.042111	0.193727	3.04878	0.002307	2.63698	0.652915	0.721475	0	3	576	+++
1	224356681	cg05654980	0.108191	0.035487	0.038636	0.177747	3.04872	0.002307	2.6369	1.19318	0.550687	0	3	576	+++
6	168884720	cg02094989	0.212452	0.069689	0.075861	0.349043	3.04856	0.002308	2.63668	0.378565	0.538372	0	2	313	++?
12	132803470	cg25117844	-0.10419	0.034178	-0.171179	-0.037201	-3.04846	0.002309	2.63653	1.12926	0.287933	0.114466	2	313	-+?
8	81280695	cg15147690	0.12287	0.040306	0.043871	0.201869	3.04846	0.002309	2.63653	0.66804	0.71604	0	3	576	+++
13	98587162	cg12832687	-0.064616	0.021196	-0.106161	-0.023071	-3.04843	0.002309	2.63649	7.93949	0.018878	0.748095	3	576	---
17	42964461	cg25104488	0.133071	0.043653	0.047511	0.218631	3.04837	0.00231	2.63639	2.03884	0.360804	0.019052	3	576	+-+
8	100106670	cg08590069	-0.120237	0.039443	-0.197545	-0.042929	-3.04839	0.00231	2.63642	0.254769	0.880395	0	3	576	---
20	56005533	cg19282373	-0.094769	0.031089	-0.155703	-0.033834	-3.04829	0.002311	2.63628	0.804806	0.668711	0	3	576	---
2	203706491	cg04098585	0.170087	0.055799	0.060722	0.279452	3.04823	0.002311	2.63619	2.41495	0.298951	0.171826	3	576	+++
6	159114018	cg24941435	-0.091333	0.029964	-0.150064	-0.032603	-3.04806	0.002312	2.63595	0.343733	0.842092	0	3	576	---
2	183038662	cg09195549	0.209168	0.068623	0.074667	0.34367	3.04807	0.002312	2.63597	0.696638	0.705873	0	3	576	+++
13	66835260	cg00172846	-0.170148	0.055823	-0.279561	-0.060734	-3.04797	0.002313	2.63582	0.251476	0.881846	0	3	576	---
12	70366085	cg06234174	0.093167	0.030568	0.033253	0.153081	3.04781	0.002314	2.63559	0.148439	0.928468	0	3	576	+++
16	85750455	cg25714826	0.107968	0.035425	0.038535	0.177401	3.0478	0.002314	2.63557	0.008018	0.995999	0	3	576	+++
21	42010397	cg16458021	0.158572	0.052031	0.056592	0.260552	3.04767	0.002315	2.63538	0.722327	0.696865	0	3	576	+++
14	103879903	cg22994272	-0.071818	0.023566	-0.118007	-0.025629	-3.04756	0.002316	2.63522	1.40893	0.494373	0	3	576	---
15	56733617	cg00655071	0.14457	0.047438	0.051591	0.237549	3.04753	0.002316	2.63519	1.81814	0.402898	0	3	576	+-+
16	20900402	cg22386965	0.16137	0.052949	0.05759	0.26515	3.04764	0.002316	2.63535	1.71472	0.424281	0	3	576	+++
16	70454052	cg09881917	0.137633	0.045161	0.049116	0.226149	3.04757	0.002316	2.63524	0.836406	0.658229	0	3	576	+++
3	142724423	cg20259256	0.086664	0.028437	0.030928	0.142401	3.04762	0.002316	2.63531	1.91879	0.383125	0	3	576	+++
10	101032285	cg26582768	0.095356	0.03129	0.034027	0.156685	3.04747	0.002317	2.6351	0.766484	0.681648	0	3	576	+-+
19	39834105	cg10294836	0.102907	0.033769	0.03672	0.169094	3.0474	0.002317	2.635	0.954847	0.62038	0	3	576	+-+
2	38076701	cg08761102	0.111637	0.036633	0.039837	0.183438	3.04746	0.002317	2.63508	2.07209	0.354856	0.03479	3	576	+++
6	168706679	cg21460686	-0.103117	0.033838	-0.169439	-0.036794	-3.04734	0.002318	2.63492	1.11698	0.572073	0	3	576	---
1	28247428	cg07913096	0.220905	0.07249	0.078825	0.362986	3.04739	0.002318	2.63497	0.909958	0.634461	0	3	576	+++
19	55675175	cg10802291	0.145009	0.047586	0.051741	0.238277	3.04733	0.002318	2.63489	7.37641	0.025017	0.728866	3	576	+++
5	15501271	cg03822704	-0.068168	0.022371	-0.112015	-0.024322	-3.04722	0.002319	2.63473	1.26924	0.530137	0	3	576	---
7	5424279	cg27275781	0.124507	0.040859	0.044422	0.204591	3.04721	0.002319	2.63471	4.04569	0.132279	0.505647	3	576	+++
20	648198	cg25046268	0.093405	0.030653	0.033324	0.153485	3.04714	0.002319	2.63462	0.24464	0.884865	0	3	576	+++
6	133241353	cg22871668	-0.128676	0.042228	-0.211443	-0.045908	-3.04714	0.002319	2.63463	1.95158	0.376894	0	3	576	---
1	75724521	cg09654086	0.063633	0.020882	0.022703	0.104562	3.0472	0.002319	2.63471	2.40163	0.300949	0.167231	3	576	+++
22	37051589	cg02165713	0.061675	0.020241	0.022004	0.101347	3.04711	0.00232	2.63458	0.127334	0.938317	0	3	576	+++
12	122836706	cg16371864	0.112822	0.037026	0.04025	0.185393	3.04707	0.00232	2.63452	1.11487	0.572676	0	3	576	+++
3	37451944	cg02584489	0.082601	0.02711	0.029465	0.135736	3.04688	0.002321	2.63425	0.301229	0.860179	0	3	576	+++
21	38985704	cg07980197	0.081065	0.026606	0.028917	0.133213	3.04684	0.002322	2.63418	4.02033	0.133967	0.502528	3	576	+-+
11	44911780	cg08343101	-0.057348	0.018822	-0.09424	-0.020456	-3.04682	0.002322	2.63415	1.08275	0.581949	0	3	576	---
20	21303359	cg25910466	0.22643	0.074316	0.08077	0.37209	3.04684	0.002322	2.63418	0.804483	0.668819	0	3	576	+-+
14	61456740	cg09058593	0.146759	0.04817	0.052345	0.241173	3.04667	0.002323	2.63394	1.21494	0.544727	0	3	576	+++
14	103385362	cg27283428	0.12723	0.041764	0.045371	0.209088	3.04637	0.002325	2.6335	0.194234	0.90745	0	3	576	+++
6	73362547	cg27237745	0.090033	0.029555	0.032106	0.147961	3.04632	0.002326	2.63345	0.850263	0.653684	0	3	576	+++
1	231337521	cg18022279	0.188882	0.062005	0.067353	0.310411	3.04627	0.002326	2.63336	1.48976	0.474792	0	3	576	+++
20	41618430	cg04139300	0.129737	0.042591	0.046258	0.213215	3.0461	0.002327	2.63313	2.56191	0.277772	0.219333	3	576	+++
19	37903473	cg14958141	-0.109982	0.036107	-0.180751	-0.039212	-3.04598	0.002328	2.63295	13.3517	0.001261	0.850207	3	576	---
1	152461863	cg18604814	-0.087331	0.028672	-0.143527	-0.031135	-3.04591	0.002329	2.63285	0.102523	0.95003	0	3	576	---
7	2592685	cg08132980	0.065458	0.021491	0.023336	0.10758	3.04587	0.002329	2.63279	0.293426	0.863542	0	3	576	+++
12	119667556	cg02149508	0.179985	0.059091	0.064167	0.295804	3.04591	0.002329	2.63284	3.20045	0.201851	0.375088	3	576	+++
6	130602464	cg13669152	-0.135107	0.044358	-0.22205	-0.048165	-3.04582	0.00233	2.63272	1.41215	0.493578	0	3	576	---
6	2112013	cg07825886	-0.080436	0.026409	-0.132198	-0.028675	-3.0458	0.00233	2.63268	0.451413	0.797952	0	3	576	---
19	42217887	cg21427455	0.124508	0.040879	0.044384	0.204631	3.04572	0.00233	2.63258	1.0359	0.59574	0	3	576	+++
6	28281443	cg11259833	0.145738	0.047852	0.051947	0.239528	3.04558	0.002331	2.63237	0.010122	0.994952	0	3	576	+++
12	125988737	cg26793478	-0.111862	0.036729	-0.183851	-0.039873	-3.04559	0.002331	2.63239	1.00218	0.605869	0	3	576	---
7	108528237	cg11150383	-0.166883	0.054794	-0.274278	-0.059487	-3.04566	0.002331	2.63248	3.37509	0.184973	0.407423	3	576	---
1	77219376	cg26008469	0.064028	0.021024	0.022821	0.105235	3.0455	0.002332	2.63226	0.660935	0.718588	0	3	576	+++
10	3172883	cg14006663	0.134921	0.044301	0.048091	0.221751	3.04554	0.002332	2.63232	0.749778	0.687365	0	3	576	+++
18	74292159	cg10882817	0.10441	0.034284	0.037213	0.171607	3.04543	0.002333	2.63215	1.5083	0.47041	0	3	576	+++
17	44141850	cg05852623	0.117506	0.038589	0.041872	0.19314	3.04508	0.002335	2.63165	2.54142	0.280633	0.213038	3	576	+++
2	69438099	cg10354495	-0.109457	0.035945	-0.17991	-0.039004	-3.04511	0.002335	2.63169	6.47314	0.039298	0.691031	3	576	---
10	126905054	cg05858607	-0.153755	0.050496	-0.252728	-0.054782	-3.04488	0.002337	2.63136	0.782623	0.676169	0	3	576	---
11	560293	cg14598480	-0.059685	0.019602	-0.098104	-0.021265	-3.04483	0.002337	2.63129	0.076327	0.962556	0	3	576	---
1	107786465	cg06885861	-0.06665	0.02189	-0.109555	-0.023746	-3.04476	0.002338	2.63119	4.72577	0.094148	0.576788	3	576	-+-
21	41879625	cg06637782	0.120862	0.039695	0.04306	0.198664	3.04478	0.002338	2.63122	0.424874	0.808611	0	3	576	+++
9	37785248	cg22566458	0.211536	0.069475	0.075365	0.347707	3.04478	0.002338	2.63121	2.56763	0.276979	0.221071	3	576	+-+
17	42017164	cg10851992	0.175905	0.057777	0.062662	0.289148	3.04455	0.002339	2.63089	1.17434	0.555899	0	3	576	+++
19	36214686	cg24357026	0.082242	0.027013	0.029296	0.135188	3.04452	0.00234	2.63084	0.055088	0.972832	0	3	576	+++
20	35541807	cg16329897	0.08308	0.027289	0.029593	0.136567	3.04444	0.00234	2.63072	1.45916	0.482111	0	3	576	+++
1	65147627	cg09864858	0.093501	0.030713	0.033303	0.153699	3.0443	0.002341	2.63053	2.29972	0.316681	0.130328	3	576	+-+
16	68264360	cg17164045	0.147892	0.048581	0.052672	0.243111	3.0442	0.002342	2.63039	0.206536	0.901885	0	3	576	+++
5	271584	cg23993345	0.093086	0.030578	0.033153	0.153019	3.04422	0.002342	2.63041	8.84405	0.01201	0.773859	3	576	+-+
5	115626481	cg00645922	0.143748	0.047221	0.051194	0.236301	3.04414	0.002343	2.63029	2.57271	0.276276	0.222609	3	576	+++
5	172413132	cg19027424	-0.148238	0.048699	-0.243688	-0.052788	-3.04396	0.002344	2.63004	0.263512	0.876555	0	3	576	---
7	218309	cg18234533	-0.055566	0.018255	-0.091346	-0.019787	-3.04392	0.002344	2.62998	0.041779	0.979327	0	3	576	---
4	6673883	cg19255853	0.0945	0.031047	0.033647	0.155353	3.04373	0.002346	2.6297	3.30142	0.191913	0.3942	3	576	+++
16	3093090	cg07925758	0.073294	0.024081	0.026095	0.120493	3.04362	0.002347	2.62954	0.089516	0.956229	0	3	576	+++
12	132986865	cg03133725	0.136193	0.04475	0.048483	0.223904	3.04342	0.002348	2.62926	1.74449	0.418013	0	3	576	+-+
17	48722277	cg12374721	0.126409	0.041535	0.045001	0.207818	3.04344	0.002348	2.62928	0.393682	0.821321	0	3	576	+++
6	32130079	cg26884886	0.057578	0.018919	0.020497	0.094658	3.04345	0.002348	2.62931	0.305448	0.858367	0	3	576	+++
15	96779638	cg26657101	0.122691	0.040316	0.043672	0.201709	3.04326	0.00235	2.62902	0.47436	0.788849	0	3	576	+++
1	119031955	cg20961014	-0.102288	0.033615	-0.168173	-0.036402	-3.04292	0.002352	2.62854	1.73814	0.419341	0	3	576	---
4	6640831	cg10663973	0.14237	0.046786	0.050669	0.234071	3.04298	0.002352	2.62863	0.415535	0.812396	0	3	576	+++
17	661052	cg04221833	0.080973	0.02661	0.028817	0.133129	3.04292	0.002352	2.62853	2.37257	0.305354	0.157031	3	576	+-+
13	45464689	cg10486909	0.133769	0.043964	0.0476	0.219937	3.04271	0.002354	2.62823	3.18399	0.203519	0.371857	3	576	+-+
16	85321833	cg23897520	0.067959	0.022336	0.024181	0.111737	3.04262	0.002354	2.62811	3.14056	0.207987	0.363171	3	576	+++
15	65792585	cg06650067	0.108459	0.035647	0.038591	0.178326	3.0426	0.002355	2.62807	2.42298	0.297753	0.174571	3	576	+++
1	203305559	cg13556604	0.165701	0.054462	0.058956	0.272446	3.04253	0.002355	2.62798	1.33115	0.513979	0	3	576	+-+
10	119080635	cg10063753	0.124048	0.040771	0.044136	0.20396	3.04252	0.002355	2.62796	0.857572	0.651299	0	3	576	+++
4	25233746	cg25018951	-0.108874	0.035786	-0.179014	-0.038734	-3.04237	0.002356	2.62775	0.258434	0.878783	0	3	576	---
15	68229897	cg17827166	0.12294	0.040409	0.043738	0.202142	3.04238	0.002356	2.62776	0.586396	0.745875	0	3	576	+++
6	3900895	cg20801308	-0.151171	0.049687	-0.248558	-0.053784	-3.04244	0.002356	2.62785	0.005184	0.997411	0	3	576	---
20	50190831	cg16349006	0.101804	0.033463	0.036217	0.167391	3.04231	0.002357	2.62765	1.47303	0.478779	0	3	576	+++
16	657600	cg06275028	0.087879	0.028885	0.031264	0.144493	3.04236	0.002357	2.62772	2.09799	0.35029	0.046705	3	576	+++
2	120223680	cg14776093	0.177069	0.058204	0.06299	0.291149	3.04223	0.002358	2.62753	1.94173	0.378755	0	3	576	+-+
19	19669070	cg20640573	0.082135	0.026999	0.029218	0.135053	3.04219	0.002358	2.62748	0.49624	0.780266	0	3	576	+++
3	12557123	cg19244874	0.132353	0.043509	0.047076	0.21763	3.04199	0.002359	2.6272	0.32559	0.849765	0	3	576	+++
1	59720403	cg23248729	-0.101752	0.033449	-0.167311	-0.036192	-3.04202	0.002359	2.62724	1.14918	0.562936	0	3	576	---
1	66925075	cg23744433	0.073697	0.024228	0.02621	0.121184	3.04181	0.002361	2.62693	3.95737	0.138251	0.494614	3	576	+++
4	113761284	cg17091176	0.111669	0.036713	0.039711	0.183626	3.04166	0.002362	2.62671	3.5226	0.171821	0.432238	3	576	+++
20	19019768	cg18439002	-0.142536	0.046864	-0.23439	-0.050683	-3.04149	0.002363	2.62648	1.0462	0.592681	0	3	576	-+-
16	727272	cg07516976	0.108515	0.035677	0.038588	0.178442	3.04157	0.002363	2.62659	2.15181	0.340989	0.070551	3	576	+++
14	100381989	cg24557280	-0.093141	0.030624	-0.153164	-0.033117	-3.0414	0.002364	2.62635	2.87978	0.236954	0.305502	3	576	---
19	6721843	cg04547181	-0.254402	0.083651	-0.418357	-0.090447	-3.04124	0.002365	2.62612	2.01703	0.364761	0.008441	3	576	---
2	120253416	cg10984017	0.094051	0.030924	0.03344	0.154663	3.04134	0.002365	2.62626	0.778615	0.677526	0	3	576	+++
20	25207176	cg05927427	-0.1212	0.039855	-0.199316	-0.043084	-3.041	0.002367	2.62578	1.84703	0.397121	0	3	576	---
2	70900407	cg03595100	0.074091	0.024366	0.026334	0.121848	3.04076	0.002369	2.62543	2.313	0.314586	0.135321	3	576	+-+
4	54233343	cg25667335	0.094376	0.031037	0.033543	0.155209	3.04075	0.002369	2.6254	0.001917	0.999042	0	3	576	+++
16	68023261	cg24654547	0.196062	0.064478	0.069686	0.322438	3.04079	0.002369	2.62546	0.277165	0.870591	0	3	576	+++
1	154936774	cg03351412	0.211178	0.06945	0.075055	0.3473	3.0407	0.002369	2.62534	1.31055	0.519299	0	3	576	+++
2	233387665	cg08251704	0.120848	0.039743	0.042952	0.198745	3.04073	0.002369	2.62539	0.502635	0.777775	0	3	576	+++
11	70156777	cg10759809	-0.128036	0.042111	-0.210574	-0.045499	-3.04046	0.002371	2.62499	1.04447	0.593193	0	3	576	---
9	117415421	cg13412550	-0.11955	0.039321	-0.196619	-0.042482	-3.04038	0.002372	2.62488	0.153197	0.926261	0	3	576	---
3	111534969	cg21629986	-0.151699	0.049897	-0.249497	-0.0539	-3.04022	0.002373	2.62465	0.108475	0.947207	0	3	576	---
12	25958220	cg13826089	0.152812	0.050264	0.054295	0.251329	3.0402	0.002373	2.62461	1.3533	0.508317	0	3	576	+++
4	77862613	cg12000289	0.115998	0.038156	0.041212	0.190783	3.0401	0.002374	2.62447	1.55126	0.460413	0	3	576	+++
1	9094194	cg16553238	-0.110052	0.036201	-0.181005	-0.039098	-3.04004	0.002375	2.62439	1.24778	0.535856	0	3	576	---
14	94174490	cg10314752	0.101382	0.033351	0.036014	0.16675	3.03983	0.002376	2.62408	0.015745	0.992159	0	3	576	+++
12	63844259	cg08221775	0.157734	0.051889	0.056031	0.259437	3.03982	0.002376	2.62407	0.237084	0.888215	0	3	576	+++
15	22786169	cg21404224	0.105404	0.034675	0.03744	0.173368	3.03972	0.002377	2.62393	0.576663	0.749513	0	3	576	+++
6	30198993	cg19047283	0.07866	0.025877	0.027941	0.129378	3.03976	0.002377	2.62399	4.09851	0.128831	0.512017	3	576	+++
21	42315394	cg04806409	0.080268	0.026407	0.02851	0.132026	3.03963	0.002378	2.6238	3.90318	0.142048	0.487597	3	576	+++
15	75647959	cg18762620	0.112515	0.037016	0.039963	0.185066	3.03961	0.002378	2.62377	0.126687	0.938621	0	3	576	+++
4	169620711	cg11453898	0.100354	0.033015	0.035644	0.165064	3.03964	0.002378	2.62381	4.33266	0.114598	0.53839	3	576	+++
11	134225262	cg15857427	0.080698	0.026549	0.028661	0.132735	3.03952	0.002379	2.62364	2.2605	0.322952	0.11524	3	576	+++
19	57786696	cg05307257	-0.065067	0.021408	-0.107026	-0.023108	-3.03944	0.002379	2.62352	3.54252	0.170118	0.435431	3	576	---
1	117121915	cg13366587	0.096911	0.031885	0.034417	0.159404	3.03943	0.00238	2.62351	0.800389	0.67019	0	3	576	+++
2	219295051	cg24411913	0.096853	0.031866	0.034395	0.159311	3.03936	0.00238	2.62341	6.96063	0.030798	0.71267	3	576	+++
3	182970673	cg16578104	-0.120991	0.039809	-0.199016	-0.042965	-3.03929	0.002381	2.62331	0.676446	0.713036	0	3	576	---
10	51075241	cg05867154	-0.213339	0.070195	-0.350921	-0.075757	-3.03923	0.002381	2.62323	0.374175	0.829371	0	3	576	---
6	30572984	cg25315493	-0.177652	0.058453	-0.292221	-0.063083	-3.03921	0.002381	2.62319	0.857931	0.354318	0	2	300	?--
16	4456177	cg08631160	0.069754	0.022952	0.024767	0.11474	3.03907	0.002382	2.62299	0.322201	0.851207	0	3	576	+++
3	39051876	cg17808901	0.079435	0.026138	0.028204	0.130667	3.03902	0.002383	2.62291	1.08954	0.579976	0	3	576	+++
16	2720812	cg05846166	-0.079307	0.026099	-0.13046	-0.028153	-3.03873	0.002385	2.6225	0.283702	0.86775	0	3	576	---
12	110403780	cg08737347	0.129313	0.042557	0.045902	0.212724	3.03861	0.002386	2.62233	0.811592	0.666446	0	3	576	+++
1	109484078	cg18753480	0.098139	0.032297	0.034836	0.161441	3.0386	0.002386	2.62231	0.586014	0.746017	0	3	576	+++
3	179604972	cg18754754	0.154541	0.050858	0.054859	0.254223	3.03866	0.002386	2.62241	0.645291	0.724231	0	3	576	+-+
17	64854552	cg01471910	-0.118305	0.038934	-0.194615	-0.041994	-3.03861	0.002386	2.62233	0.806471	0.668155	0	3	576	---
12	112409666	cg09367367	0.096562	0.031778	0.034277	0.158847	3.03864	0.002386	2.62236	6.34066	0.04199	0.684575	3	576	+++
12	123762371	cg02823783	0.171722	0.056513	0.060956	0.282488	3.03861	0.002386	2.62233	2.0392	0.360739	0.019224	3	576	+++
14	24114556	cg21698981	0.162242	0.053396	0.057586	0.266898	3.03849	0.002387	2.62215	1.81991	0.402543	0	3	576	+++
3	42631270	cg19265364	-0.159507	0.052498	-0.262403	-0.056612	-3.03838	0.002388	2.622	2.19955	0.332946	0.090724	3	576	-+-
3	50211411	cg04682699	0.066927	0.022029	0.023751	0.110103	3.03817	0.002389	2.6217	3.52615	0.171517	0.432809	3	576	+++
3	10164948	cg05002590	0.121426	0.039967	0.043091	0.199761	3.03816	0.00239	2.62168	0.185683	0.911338	0	3	576	+++
1	19252266	cg06837242	0.083281	0.027412	0.029554	0.137009	3.03813	0.00239	2.62163	2.69189	0.260294	0.257026	3	576	+++
1	156741169	cg09593223	0.194472	0.064017	0.068998	0.319946	3.03781	0.002392	2.62118	1.56454	0.457367	0	3	576	+++
8	661362	cg22908440	-0.086807	0.028575	-0.142814	-0.0308	-3.03788	0.002392	2.62127	2.94803	0.229004	0.321581	3	576	---
17	19410985	cg21158317	-0.104157	0.03429	-0.171365	-0.036949	-3.03755	0.002394	2.62081	0	1	NA	1	276	-??
16	84297134	cg14029669	-0.145518	0.047906	-0.239414	-0.051622	-3.03756	0.002394	2.62082	0.149657	0.927903	0	3	576	---
19	11435940	cg17013823	0.096501	0.031769	0.034235	0.158768	3.03763	0.002394	2.62091	4.58736	0.100894	0.56402	3	576	+++
20	3760872	cg23802768	-0.14107	0.046443	-0.232097	-0.050042	-3.0375	0.002395	2.62074	1.54882	0.460975	0	3	576	---
4	121950877	cg05354018	0.09972	0.032831	0.035371	0.164069	3.03736	0.002396	2.62053	0.104946	0.94888	0	3	576	+++
16	1612148	cg07195197	0.130083	0.042831	0.046135	0.214031	3.03715	0.002398	2.62022	0.351294	0.838914	0	3	576	+++
9	36190887	cg26966384	0.068107	0.022425	0.024154	0.11206	3.03711	0.002398	2.62017	1.51726	0.468308	0	3	576	+++
16	77208144	cg06550248	0.066845	0.022011	0.023704	0.109986	3.03695	0.002399	2.61994	0.807917	0.667672	0	3	576	+++
10	22761198	cg07367168	0.060899	0.020055	0.021592	0.100206	3.03669	0.002401	2.61956	2.97662	0.225754	0.328097	3	576	+-+
6	161408370	cg25215418	-0.094011	0.030959	-0.15469	-0.033332	-3.03668	0.002401	2.61955	1.32289	0.516106	0	3	576	---
2	27323041	cg14715961	0.076957	0.025343	0.027284	0.126629	3.03658	0.002402	2.6194	0.740901	0.690423	0	3	576	+++
8	122782338	cg22120094	0.090504	0.029805	0.032085	0.148922	3.03649	0.002403	2.61928	1.06039	0.58849	0	3	576	+++
4	55545931	cg27298069	0.241072	0.079397	0.085454	0.396689	3.03629	0.002404	2.61899	5.47744	0.064653	0.634866	3	576	++-
22	31287826	cg15434733	-0.064685	0.021304	-0.106441	-0.022929	-3.03629	0.002404	2.61899	1.68053	0.431597	0	3	576	-+-
16	8848854	cg01849531	-0.105364	0.034701	-0.173377	-0.03735	-3.03636	0.002404	2.61909	0.058371	0.971236	0	3	576	---
5	173254778	cg13527620	0.090228	0.029719	0.031979	0.148476	3.03606	0.002406	2.61867	0.452049	0.797699	0	3	576	+++
17	82298169	cg02759002	0.080512	0.026518	0.028536	0.132488	3.0361	0.002406	2.61872	2.40683	0.300167	0.169033	3	576	+++
15	23857225	cg22772839	-0.180656	0.059506	-0.297287	-0.064024	-3.03593	0.002407	2.61847	1.40288	0.49587	0	3	576	---
1	63367387	cg25851984	0.119282	0.03929	0.042274	0.196291	3.03593	0.002407	2.61848	0.236063	0.888668	0	3	576	+++
14	69345216	cg02077829	-0.09025	0.029727	-0.148514	-0.031985	-3.03598	0.002407	2.61855	1.02101	0.600193	0	3	576	---
11	65920243	cg25136171	0.09913	0.032655	0.035127	0.163133	3.03572	0.002409	2.61817	3.573	0.167546	0.440246	3	576	+-+
16	82741382	cg23376070	-0.083239	0.027421	-0.136984	-0.029494	-3.03562	0.00241	2.61803	1.68019	0.431671	0	3	576	---
1	166167701	cg03272326	-0.122869	0.04048	-0.202209	-0.043529	-3.03533	0.002412	2.61761	1.12711	0.569182	0	3	576	---
16	1395863	cg01503740	-0.065808	0.02168	-0.108302	-0.023314	-3.03536	0.002412	2.61766	4.9197	0.085448	0.593471	3	576	---
2	160331823	cg05135521	-0.10564	0.034805	-0.173858	-0.037421	-3.03516	0.002413	2.61737	1.10491	0.575536	0	3	576	-+-
10	119892620	cg20448716	0.237148	0.078132	0.084009	0.390286	3.03522	0.002413	2.61745	1.87981	0.390665	0	3	576	+++
2	63050138	cg00374224	0.108428	0.035724	0.038408	0.178448	3.03513	0.002414	2.61733	4.20353	0.12224	0.52421	3	576	+++
14	103094602	cg25702859	0.096914	0.031932	0.034328	0.159501	3.03505	0.002414	2.61721	0.176266	0.674602	0	2	539	+?+
9	130625982	cg03131516	-0.092673	0.030534	-0.152519	-0.032827	-3.03513	0.002414	2.61732	1.27934	0.527466	0	3	576	-+-
17	42536751	cg13364288	0.076929	0.025347	0.027249	0.126609	3.03502	0.002415	2.61716	0.417353	0.811658	0	3	576	+++
1	2391113	cg16579225	0.108475	0.035741	0.038422	0.178528	3.035	0.002415	2.61714	0.727851	0.694943	0	3	576	+++
19	49474412	cg22708853	0.116103	0.038255	0.041123	0.191084	3.03496	0.002415	2.61708	0.749417	0.68749	0	3	576	+++
8	130348324	cg06224178	-0.123661	0.040746	-0.203523	-0.043799	-3.03494	0.002415	2.61705	0.744816	0.689073	0	3	576	---
17	48492799	cg20034190	0.113907	0.037533	0.040343	0.187471	3.03489	0.002416	2.61698	2.80505	0.245975	0.287	3	576	+++
17	44015062	cg12259256	0.098415	0.032429	0.034854	0.161975	3.03478	0.002416	2.61682	0.390763	0.822521	0	3	576	+++
14	89956247	cg21291347	0.095349	0.031419	0.033767	0.156931	3.03472	0.002417	2.61674	0.520818	0.770736	0	3	576	+++
19	38930848	cg21761988	0.159602	0.0526	0.056506	0.262698	3.03426	0.002421	2.61607	1.96028	0.375259	0	3	576	+++
22	20858864	cg26881603	0.130658	0.043062	0.046256	0.21506	3.03416	0.002421	2.61593	1.13034	0.568262	0	3	576	+-+
2	101698634	cg19254047	-0.099461	0.032781	-0.163712	-0.03521	-3.0341	0.002422	2.61584	0.60906	0.73747	0	3	576	---
11	69819603	cg24359323	-0.115717	0.03814	-0.190471	-0.040964	-3.03404	0.002422	2.61576	6.40797	0.0406	0.687889	3	576	---
13	98536743	cg14825593	-0.111692	0.036812	-0.183844	-0.039541	-3.03412	0.002422	2.61587	4.18639	0.123293	0.522261	3	576	---
1	3019712	cg17025560	0.099636	0.032842	0.035266	0.164007	3.03379	0.002424	2.6154	1.87606	0.391399	0	3	576	+++
11	64869162	cg21157319	0.103197	0.034015	0.036527	0.169867	3.03383	0.002424	2.61546	0.418771	0.811082	0	3	576	+++
15	68797357	cg11893101	-0.071153	0.023454	-0.117123	-0.025183	-3.03374	0.002425	2.61532	1.57058	0.455989	0	3	576	---
20	728549	cg08115387	0.134327	0.044277	0.047543	0.22111	3.03375	0.002425	2.61534	0.652775	0.721525	0	3	576	+++
12	39442544	cg02181968	0.084034	0.0277	0.029742	0.138326	3.03373	0.002425	2.61531	0.686659	0.709404	0	3	576	+++
20	63177682	cg02065637	0.118078	0.038922	0.041792	0.194364	3.03375	0.002425	2.61533	1.13959	0.565641	0	3	576	+++
22	41301556	cg10042540	0.092569	0.030514	0.032761	0.152376	3.03364	0.002426	2.61518	0.785684	0.675136	0	3	576	+++
6	137495870	cg02799448	0.06423	0.021173	0.022731	0.10573	3.03359	0.002426	2.61511	5.72868	0.057021	0.65088	3	576	+++
1	27234778	cg15665653	0.086259	0.028435	0.030526	0.141993	3.03352	0.002427	2.61501	0.634631	0.728101	0	3	576	+-+
15	40253122	cg01036164	0.102989	0.033952	0.036443	0.169535	3.03338	0.002428	2.61481	0.31838	0.852834	0	3	576	+++
15	75023777	cg26028779	0.153291	0.050535	0.054243	0.252339	3.03338	0.002428	2.61481	5.51392	0.063485	0.637281	3	576	+++
14	105153296	cg19893664	-0.063025	0.020779	-0.103752	-0.022297	-3.03305	0.00243	2.61433	0.395469	0.820588	0	3	576	---
5	103258915	cg01424028	0.120474	0.039719	0.042624	0.198324	3.03312	0.00243	2.61444	0.044779	0.977859	0	3	576	+++
20	35412079	cg12277998	0.093557	0.030847	0.033096	0.154018	3.03291	0.002431	2.61413	0.648538	0.723056	0	3	576	+++
22	29306047	cg16468539	-0.067514	0.02226	-0.111143	-0.023885	-3.03301	0.002431	2.61427	0.153238	0.926243	0	3	576	---
7	141738219	cg23051625	0.114593	0.037782	0.04054	0.188647	3.03298	0.002431	2.61423	4.30453	0.116221	0.535373	3	576	+++
22	42079678	cg22512377	0.136733	0.045086	0.048365	0.225101	3.03273	0.002433	2.61387	0.119954	0.941786	0	3	576	+++
5	36066841	cg27638727	-0.069181	0.022811	-0.113892	-0.024471	-3.03273	0.002433	2.61387	0.339828	0.843738	0	3	576	---
11	34930031	cg12417385	-0.167449	0.055219	-0.275678	-0.059219	-3.03244	0.002435	2.61346	1.82237	0.402048	0	3	576	---
6	166235311	cg16355233	-0.159696	0.052664	-0.262918	-0.056475	-3.03237	0.002436	2.61336	0.784004	0.675703	0	3	576	---
6	149963889	cg02321076	0.123285	0.040657	0.043597	0.202973	3.03232	0.002436	2.61329	0.425562	0.808333	0	3	576	+++
12	52948850	cg17165266	0.17786	0.058653	0.0629	0.292821	3.0324	0.002436	2.61339	0.75084	0.687001	0	3	576	+++
16	67935718	cg06561044	0.14492	0.047792	0.051248	0.238592	3.03232	0.002436	2.61328	2.82372	0.243689	0.291715	3	576	+-+
7	115795941	cg03952885	-0.100392	0.033109	-0.165285	-0.035499	-3.0322	0.002437	2.61311	1.53141	0.465007	0	3	576	-+-
11	14359443	cg22938444	-0.061062	0.020138	-0.100532	-0.021592	-3.03222	0.002437	2.61314	0.887604	0.641592	0	3	576	-+-
2	9631211	cg01491794	0.118999	0.039247	0.042076	0.195923	3.03209	0.002438	2.61296	0.569261	0.752292	0	3	576	+++
1	18743473	cg19891216	-0.163089	0.053787	-0.268512	-0.057666	-3.0321	0.002438	2.61297	0.609638	0.737257	0	3	576	---
12	64390471	cg19998368	0.129464	0.0427	0.045772	0.213157	3.03192	0.002439	2.61272	3.46789	0.176586	0.42328	3	576	+-+
19	37774660	cg09266257	-0.206181	0.068006	-0.339474	-0.072889	-3.0318	0.00244	2.61254	0.827752	0.362923	0	2	313	--?
14	89750698	cg13962304	-0.119243	0.039331	-0.196331	-0.042154	-3.03177	0.002441	2.6125	7.40813	0.024623	0.730026	3	576	---
7	135211774	cg25294542	0.139969	0.04617	0.049476	0.230461	3.03162	0.002442	2.61228	0.669324	0.71558	0	3	576	+-+
19	13502799	cg00350503	0.098489	0.032488	0.034813	0.162165	3.03157	0.002442	2.61221	0.536347	0.764775	0	3	576	+++
15	81001792	cg19921130	0.125753	0.041483	0.044447	0.20706	3.03145	0.002443	2.61204	0.028737	0.985734	0	3	576	+++
16	89567622	cg02272547	-0.072921	0.024055	-0.120069	-0.025773	-3.03143	0.002443	2.61201	0.68178	0.711137	0	3	576	---
3	16604957	cg23976985	-0.088046	0.029045	-0.144974	-0.031118	-3.03139	0.002444	2.61195	0.284165	0.86755	0	3	576	---
20	10005963	cg05008457	-0.12844	0.042373	-0.21149	-0.04539	-3.03121	0.002445	2.61169	1.19284	0.55078	0	3	576	---
19	51986866	cg26498020	0.124564	0.041094	0.04402	0.205108	3.03121	0.002445	2.61169	0.373274	0.829745	0	3	576	+++
5	140564686	cg02995853	0.081246	0.026803	0.028713	0.133779	3.03126	0.002445	2.61177	1.84687	0.397153	0	3	576	+++
15	89802862	cg23432008	0.136975	0.045192	0.048399	0.225551	3.03097	0.002447	2.61134	0.249784	0.882592	0	3	576	+++
3	192918363	cg24828455	-0.109897	0.03626	-0.180967	-0.038828	-3.03083	0.002448	2.61114	0.888086	0.641438	0	3	576	---
20	4686201	cg01620308	0.12838	0.042358	0.045359	0.211401	3.03086	0.002448	2.61119	0.578416	0.748856	0	3	576	+++
4	82430704	cg00039044	0.164424	0.054252	0.05809	0.270758	3.03075	0.002449	2.61102	1.20683	0.54694	0	3	576	+++
4	6587065	cg08494133	-0.099257	0.03275	-0.163447	-0.035066	-3.03072	0.002449	2.61099	2.40126	0.301004	0.167106	3	576	---
4	10019009	cg16147221	0.131644	0.043436	0.046509	0.216779	3.03075	0.002449	2.61102	0.914396	0.633055	0	3	576	+++
20	45308320	cg14608505	0.129121	0.042606	0.045614	0.212627	3.0306	0.00245	2.61082	2.48054	0.289306	0.193725	3	576	+++
1	200302541	cg06792347	-0.095576	0.031537	-0.157388	-0.033764	-3.03062	0.00245	2.61084	1.81868	0.402791	0	3	576	-+-
16	67199528	cg19514469	-0.147815	0.048774	-0.243412	-0.052217	-3.03059	0.00245	2.6108	0.643163	0.725002	0	3	576	---
5	172960077	cg00116946	-0.145298	0.047946	-0.239272	-0.051323	-3.03044	0.002451	2.61058	0.771175	0.680051	0	3	576	---
1	50667929	cg15574895	-0.097721	0.032248	-0.160927	-0.034515	-3.03031	0.002452	2.6104	3.42185	0.180698	0.415521	3	576	---
8	25954983	cg00318347	0.154057	0.050837	0.054416	0.253698	3.03041	0.002452	2.61054	0.339696	0.843793	0	3	576	+++
10	102114551	cg15667622	0.113291	0.037387	0.040013	0.186569	3.03026	0.002453	2.61033	4.68593	0.096042	0.57319	3	576	+++
10	128210910	cg20407267	0.082076	0.027086	0.028987	0.135165	3.03016	0.002454	2.61019	0.134338	0.935037	0	3	576	+++
19	2702864	cg07713031	0.09779	0.032273	0.034536	0.161045	3.03014	0.002454	2.61015	0.820885	0.663357	0	3	576	+-+
19	45792615	cg26816363	0.10703	0.035322	0.037798	0.176262	3.03009	0.002454	2.61009	2.62976	0.268506	0.239475	3	576	+++
17	38353039	cg24546492	0.084574	0.027912	0.029866	0.139281	3.03003	0.002455	2.60999	1.18743	0.552271	0	3	576	+-+
4	2469315	cg23927271	0.085087	0.028082	0.030047	0.140128	3.03	0.002455	2.60995	0.724128	0.696238	0	3	576	+++
13	28683795	cg11787544	0.39862	0.131556	0.140771	0.65647	3.03004	0.002455	2.61002	2.00581	0.366813	0.002894	3	576	+++
16	4053223	cg05765011	-0.058348	0.019257	-0.096092	-0.020604	-3.02991	0.002456	2.60983	0.884778	0.6425	0	3	576	-+-
19	57578910	cg23294388	0.116407	0.03842	0.041104	0.19171	3.02987	0.002456	2.60976	0.988384	0.610064	0	3	576	+++
20	63537524	cg14010720	-0.101049	0.033352	-0.166419	-0.03568	-3.02979	0.002457	2.60966	0.08186	0.959896	0	3	576	---
1	43650362	cg26479205	0.071559	0.02362	0.025265	0.117854	3.02966	0.002458	2.60946	1.4372	0.487434	0	3	576	+++
8	143934968	cg10299941	-0.109328	0.036086	-0.180057	-0.038599	-3.02963	0.002458	2.60942	1.71634	0.423938	0	3	576	---
6	1395957	cg15579822	-0.11455	0.037812	-0.188661	-0.040439	-3.02947	0.002459	2.60919	0.13896	0.709317	0	2	313	--?
6	781576	cg16556225	0.076895	0.025381	0.027147	0.126642	3.02956	0.002459	2.60933	1.7097	0.425347	0	3	576	+++
15	69462358	cg22452230	-0.070369	0.023229	-0.115897	-0.02484	-3.02938	0.00246	2.60906	1.22466	0.542086	0	3	576	---
17	83052121	cg14596431	0.083427	0.027543	0.029443	0.137411	3.02897	0.002463	2.60847	3.54704	0.169734	0.43615	3	576	+++
2	30232722	cg09682913	0.152889	0.05048	0.053949	0.251829	3.02874	0.002465	2.60814	0.125328	0.939259	0	3	576	+++
11	14892313	cg16802027	0.063037	0.020813	0.022244	0.103831	3.02875	0.002465	2.60816	1.7432	0.418281	0	3	576	+++
14	85516655	cg17659439	0.112088	0.037007	0.039554	0.184622	3.02881	0.002465	2.60824	2.31478	0.314306	0.135987	3	576	+++
16	788128	cg24393269	0.145613	0.048077	0.051382	0.239844	3.02876	0.002465	2.60817	1.89626	0.387465	0	3	576	+++
17	69414589	cg23418434	0.097318	0.032133	0.034338	0.160298	3.02863	0.002466	2.60799	2.09311	0.351145	0.044484	3	576	+++
6	33313748	cg00534550	0.101016	0.033354	0.035642	0.166391	3.02858	0.002466	2.60792	4.85159	0.088408	0.587764	3	576	+-+
7	44124077	cg24001445	0.110508	0.036488	0.03899	0.182025	3.02856	0.002467	2.60789	1.77029	0.412654	0	3	576	+-+
14	69726778	cg12848614	-0.174218	0.057526	-0.286968	-0.061467	-3.02852	0.002467	2.60783	1.55639	0.459234	0	3	576	-+-
1	150149622	cg17327184	0.106083	0.035028	0.037428	0.174738	3.02853	0.002467	2.60785	0.079441	0.961058	0	3	576	+++
19	3523010	cg04511195	-0.092406	0.030513	-0.152211	-0.032601	-3.02845	0.002468	2.60772	0.454291	0.796805	0	3	576	---
4	87391553	cg22831514	0.095179	0.031429	0.033579	0.156779	3.02843	0.002468	2.60769	6.56114	0.037607	0.695175	3	576	+-+
5	141923275	cg09916013	-0.137657	0.045456	-0.22675	-0.048564	-3.02838	0.002468	2.60762	2.99247	0.223972	0.331655	3	576	---
5	176416291	cg04165030	0.114721	0.037884	0.040469	0.188974	3.02824	0.002469	2.60743	0.811906	0.666342	0	3	576	+++
5	132369532	cg21911579	0.12271	0.040523	0.043286	0.202134	3.02819	0.00247	2.60735	1.80194	0.406175	0	3	576	+-+
15	58748975	cg02625641	0.151679	0.05009	0.053503	0.249856	3.02813	0.00247	2.60727	0.593749	0.743137	0	3	576	+++
2	61066448	cg24623422	0.077234	0.025505	0.027243	0.127224	3.02815	0.00247	2.6073	0.474965	0.788611	0	3	576	+++
10	69802242	cg13652445	0.12897	0.04259	0.045493	0.212447	3.02815	0.00247	2.6073	1.02692	0.598421	0	3	576	+++
10	134666	cg05641548	0.08341	0.027546	0.029419	0.1374	3.02799	0.002471	2.60707	1.1312	0.568019	0	3	576	+++
15	57100321	cg18167020	0.073076	0.024134	0.025772	0.120379	3.02786	0.002472	2.60688	1.58725	0.452202	0	3	576	+++
3	30606475	cg17786388	0.129936	0.042913	0.045827	0.214044	3.02793	0.002472	2.60697	5.28289	0.071258	0.62142	3	576	+++
11	58524182	cg02375166	-0.084289	0.02784	-0.138855	-0.029723	-3.02764	0.002474	2.60656	0.757518	0.68471	0	3	576	---
5	180494669	cg27467996	0.116546	0.038494	0.041097	0.191995	3.02762	0.002474	2.60654	1.36114	0.506327	0	3	576	+-+
8	123768505	cg17492326	0.144048	0.047582	0.050788	0.237309	3.02737	0.002476	2.60618	0.537423	0.764364	0	3	576	+++
9	130835439	cg03494795	0.094723	0.031289	0.033396	0.156051	3.02733	0.002477	2.60612	0.080763	0.960423	0	3	576	+++
1	925709	cg04531633	0.09913	0.032749	0.034943	0.163318	3.02699	0.002479	2.60564	1.09869	0.577327	0	3	576	+++
15	93088761	cg16218980	0.134336	0.044381	0.047349	0.221323	3.02686	0.002481	2.60545	1.54932	0.460859	0	3	576	+-+
8	130346643	cg17468543	-0.121128	0.040018	-0.199563	-0.042693	-3.02685	0.002481	2.60543	0.224275	0.893921	0	3	576	---
6	30490098	cg10457005	0.13961	0.046125	0.049205	0.230015	3.02678	0.002481	2.60533	1.28556	0.52583	0	3	576	+-+
19	11483824	cg21876001	-0.105228	0.034765	-0.173367	-0.037089	-3.02685	0.002481	2.60543	2.72022	0.256633	0.264765	3	576	---
16	67184326	cg10947003	0.082225	0.027167	0.028977	0.135473	3.02663	0.002482	2.60512	0.945086	0.623415	0	3	576	+++
2	96603027	cg16422786	-0.092588	0.030591	-0.152547	-0.032628	-3.02659	0.002483	2.60506	1.98814	0.370068	0	3	576	---
6	26247017	cg15475285	-0.110641	0.036557	-0.182292	-0.038989	-3.02654	0.002483	2.60498	7.8744	0.019503	0.746012	3	576	-+-
7	143409032	cg27426220	0.109755	0.036265	0.038675	0.180834	3.02646	0.002484	2.60488	0.467475	0.791569	0	3	576	+++
1	27392826	cg00544955	0.092138	0.030445	0.032467	0.15181	3.02643	0.002484	2.60483	0.003422	0.99829	0	3	576	+++
13	25180579	cg13898318	-0.127537	0.042141	-0.210134	-0.04494	-3.02642	0.002484	2.60481	1.95492	0.376265	0	3	576	---
1	9943239	cg02481619	-0.154638	0.051097	-0.254788	-0.054487	-3.02635	0.002485	2.60472	10.2172	0.006044	0.804252	3	576	--+
6	106510512	cg23413349	0.125579	0.041496	0.044247	0.206911	3.0263	0.002485	2.60464	0.242704	0.885722	0	3	576	+++
12	89526019	cg16431687	0.115772	0.038255	0.040792	0.190751	3.02632	0.002485	2.60467	0.851652	0.65323	0	3	576	+++
2	170504353	cg02778086	-0.14566	0.04813	-0.239996	-0.051325	-3.02637	0.002485	2.60475	2.93284	0.23075	0.318067	3	576	-+-
21	36156364	cg26504019	0.118473	0.039152	0.041735	0.195211	3.02596	0.002488	2.60415	0.074417	0.963475	0	3	576	+++
17	73233230	cg11394644	0.110736	0.036596	0.039008	0.182463	3.02592	0.002488	2.60411	4.41554	0.109945	0.547054	3	576	+++
2	46699702	cg03651680	0.096172	0.031784	0.033875	0.158469	3.02578	0.002489	2.60391	0.476888	0.787853	0	3	576	+++
12	12807124	cg20743759	-0.089264	0.029502	-0.147087	-0.03144	-3.0257	0.00249	2.60378	0.619603	0.733592	0	3	576	---
13	112587576	cg18565702	0.137338	0.045391	0.048372	0.226304	3.02569	0.00249	2.60377	2.06047	0.356922	0.029349	3	576	+++
11	18322132	cg14132868	0.090694	0.029974	0.031945	0.149444	3.02574	0.00249	2.60384	0.748105	0.687941	0	3	576	+++
19	32972011	cg09328527	0.10564	0.034914	0.03721	0.174071	3.02577	0.00249	2.60388	0.066447	0.967322	0	3	576	+++
20	45406103	cg05457514	0.108102	0.035729	0.038074	0.17813	3.02564	0.002491	2.6037	0.296557	0.862191	0	3	576	+++
13	29595344	cg08634721	0.109739	0.036271	0.038648	0.18083	3.02555	0.002491	2.60356	0.79087	0.673387	0	3	576	+++
19	55531101	cg23226510	-0.106556	0.03522	-0.175588	-0.037525	-3.02543	0.002492	2.60339	4.76615	0.092267	0.580374	3	576	---
4	147786362	cg20635899	0.092192	0.030473	0.032466	0.151919	3.0254	0.002493	2.60335	0.203022	0.903471	0	3	576	+++
20	62302748	cg11012837	0.136903	0.045252	0.048208	0.225598	3.02532	0.002493	2.60323	2.29569	0.31732	0.128802	3	576	+++
11	67428710	cg24197212	0.115216	0.038085	0.040569	0.189863	3.02521	0.002494	2.60309	0.466093	0.792117	0	3	576	+++
16	51151148	cg08439930	-0.122048	0.040343	-0.201121	-0.042975	-3.02524	0.002494	2.60313	3.3608	0.1863	0.404903	3	576	---
17	28743811	cg13601827	0.0993	0.032826	0.034962	0.163639	3.02508	0.002495	2.6029	0.285469	0.866984	0	3	576	+++
1	26279421	cg24859158	-0.109813	0.036303	-0.180966	-0.038659	-3.02492	0.002497	2.60266	0.693316	0.707047	0	3	576	---
3	151411212	cg07736012	-0.148582	0.049122	-0.244861	-0.052303	-3.02476	0.002498	2.60243	0.474516	0.788788	0	3	576	---
18	58043732	cg07023867	0.123962	0.040983	0.043635	0.204288	3.02471	0.002498	2.60237	0.66802	0.716047	0	3	576	+-+
16	371919	cg03539130	0.097719	0.032307	0.034398	0.16104	3.02474	0.002498	2.60241	0.305819	0.858207	0	3	576	+++
14	100159751	cg16285701	0.09407	0.031104	0.033107	0.155033	3.0244	0.002501	2.60192	0.058903	0.970978	0	3	576	+++
12	126706534	cg24372752	0.112525	0.037208	0.039598	0.185452	3.02426	0.002502	2.60171	1.31403	0.518396	0	3	576	+-+
7	156122214	cg01958372	0.08071	0.026687	0.028403	0.133018	3.02428	0.002502	2.60175	0.230815	0.891003	0	3	576	+++
2	27356614	cg16233353	0.075361	0.024918	0.026521	0.124201	3.02431	0.002502	2.60179	0.345486	0.841354	0	3	576	+++
8	96159598	cg13211683	-0.097389	0.032205	-0.160512	-0.034267	-3.024	0.002504	2.60135	3.21905	0.199982	0.378699	3	576	---
5	173067725	cg12932456	-0.128858	0.042614	-0.212381	-0.045334	-3.02384	0.002505	2.60111	2.41445	0.299025	0.171655	3	576	---
4	112411588	cg04779144	-0.138167	0.045692	-0.227724	-0.048611	-3.02387	0.002505	2.60116	9.33523	0.009395	0.785758	3	576	-+-
2	172100352	cg02728483	0.059567	0.019701	0.020953	0.098181	3.02357	0.002508	2.60073	1.86594	0.393383	0	3	576	+-+
13	49936561	cg15647527	0.121764	0.040272	0.042832	0.200696	3.02358	0.002508	2.60074	0.118792	0.942334	0	3	576	+++
10	119180223	cg14818659	-0.086189	0.028508	-0.142063	-0.030314	-3.02336	0.002509	2.60043	1.90445	0.385882	0	3	576	---
13	34751482	cg11209106	-0.120154	0.039743	-0.198051	-0.042257	-3.02324	0.00251	2.60026	3.15969	0.206007	0.367026	3	576	---
9	137017815	cg02820283	-0.070734	0.023398	-0.116593	-0.024875	-3.02313	0.002511	2.6001	2.75136	0.252668	0.273087	3	576	-+-
1	93346012	cg17858364	0.095027	0.031433	0.033419	0.156635	3.0232	0.002511	2.6002	0.30062	0.860441	0	3	576	+++
16	21703729	cg26000509	0.103237	0.034149	0.036304	0.170169	3.02311	0.002512	2.60006	2.80565	0.245901	0.287154	3	576	+++
1	231338212	cg17763933	0.168247	0.055658	0.059158	0.277337	3.02288	0.002513	2.59975	1.81947	0.402631	0	3	576	+++
18	62716233	cg02543960	0.099651	0.032966	0.035037	0.164265	3.02282	0.002514	2.59965	0.468288	0.791248	0	3	576	+++
6	44287098	cg15197516	0.086709	0.028686	0.030486	0.142933	3.02276	0.002514	2.59957	4.54837	0.102881	0.560282	3	576	+++
10	96513836	cg10038087	0.12859	0.04254	0.045212	0.211968	3.0228	0.002514	2.59963	1.11016	0.574027	0	3	576	+++
20	20712482	cg09281539	0.106001	0.035069	0.037267	0.174736	3.02267	0.002515	2.59944	2.0986	0.350184	0.046982	3	576	+-+
20	49278585	cg01946193	0.084646	0.028005	0.029756	0.139536	3.02253	0.002516	2.59924	0.878622	0.64448	0	3	576	+++
4	152681098	cg11844042	0.109959	0.03638	0.038654	0.181264	3.0225	0.002517	2.5992	3.3164	0.190482	0.396936	3	576	+++
17	79797854	cg27079464	0.067498	0.022332	0.023726	0.111269	3.02243	0.002517	2.59909	3.60579	0.164821	0.445337	3	576	+-+
4	158672020	cg26057953	0.133403	0.044138	0.046894	0.219913	3.02244	0.002517	2.59911	0.069753	0.965725	0	3	576	+++
5	10229816	cg24792692	0.078018	0.025814	0.027423	0.128614	3.02232	0.002518	2.59894	0.059566	0.970656	0	3	576	+++
22	49936244	cg15974416	0.101949	0.033732	0.035835	0.168063	3.02236	0.002518	2.599	0.006571	0.99672	0	3	576	+++
2	172555644	cg21044834	0.069068	0.022852	0.024277	0.113858	3.02235	0.002518	2.59898	1.31304	0.518654	0	3	576	+++
12	116878684	cg21334598	0.110242	0.036476	0.038749	0.181734	3.02234	0.002518	2.59896	7.01948	0.029905	0.715079	3	576	+-+
10	13707284	cg19120064	0.104582	0.034605	0.036756	0.172408	3.02216	0.002519	2.59871	3.05164	0.217443	0.344614	3	576	+-+
7	1846640	cg25011577	0.14842	0.04911	0.052164	0.244675	3.02218	0.002519	2.59874	2.37547	0.30491	0.158063	3	576	+++
4	95539249	cg24386507	-0.126591	0.041889	-0.208693	-0.044488	-3.02204	0.00252	2.59854	3.15126	0.206877	0.365334	3	576	-+-
17	36878276	cg15960622	0.103282	0.034178	0.036294	0.17027	3.02192	0.002521	2.59836	0.749171	0.687574	0	3	576	+++
1	161158929	cg18176482	-0.076976	0.025473	-0.126902	-0.027049	-3.0219	0.002522	2.59833	0.579618	0.446462	0	2	313	--?
5	142357451	cg23326901	0.118881	0.039341	0.041773	0.195989	3.02181	0.002522	2.59821	3.30434	0.191634	0.394735	3	576	+++
17	39119149	cg15818558	0.103367	0.034208	0.03632	0.170414	3.02174	0.002523	2.59811	1.28177	0.526826	0	3	576	+++
3	151818491	cg15847886	-0.149431	0.049452	-0.246357	-0.052506	-3.02177	0.002523	2.59815	1.23405	0.539549	0	3	576	---
2	105745567	cg04361435	0.202768	0.067106	0.071241	0.334295	3.02163	0.002524	2.59795	2.72716	0.255743	0.266637	3	576	+++
1	109619865	cg22164238	0.155677	0.05153	0.054678	0.256677	3.02109	0.002528	2.59718	1.12173	0.570715	0	3	576	+-+
16	67393610	cg16168067	0.167678	0.055501	0.058895	0.276461	3.02115	0.002528	2.59727	2.52311	0.283214	0.207326	3	576	+++
1	112618974	cg18768400	0.205136	0.067902	0.072049	0.338223	3.02108	0.002528	2.59716	1.82179	0.402165	0	3	576	+-+
15	25032481	cg17028213	-0.122344	0.040498	-0.201719	-0.042968	-3.02099	0.002529	2.59704	2.50595	0.285653	0.2019	3	576	---
1	24930213	cg19270505	0.086078	0.028493	0.030231	0.141925	3.02101	0.002529	2.59706	2.40628	0.30025	0.16884	3	576	+++
14	35291933	cg26497780	0.103877	0.034386	0.03648	0.171274	3.02089	0.00253	2.59689	5.12123	0.077257	0.609469	3	576	+-+
18	26090756	cg05146683	0.117364	0.03885	0.041217	0.19351	3.02092	0.00253	2.59694	1.76882	0.412957	0	3	576	+++
13	21176730	cg25549747	-0.157874	0.052261	-0.260306	-0.055443	-3.02088	0.00253	2.59688	0.159302	0.923438	0	3	576	---
16	81779132	cg20892135	0.100164	0.033159	0.035172	0.165155	3.02072	0.002531	2.59665	0.316921	0.853457	0	3	576	+++
6	42879228	cg00931187	-0.150512	0.049828	-0.248174	-0.05285	-3.02066	0.002532	2.59656	1.3804	0.501476	0	3	576	-+-
12	111100037	cg06705947	-0.084039	0.027823	-0.138572	-0.029506	-3.02048	0.002533	2.5963	0.287055	0.866297	0	3	576	---
10	128315892	cg03103143	0.082678	0.027374	0.029025	0.136331	3.02032	0.002535	2.59607	0.753526	0.686079	0	3	576	+++
16	69339333	cg19710653	0.178417	0.059074	0.062631	0.294202	3.02021	0.002536	2.59591	0.508997	0.775305	0	3	576	+-+
15	48878311	cg15199301	0.188916	0.062554	0.06631	0.311521	3.02006	0.002537	2.59569	0.025692	0.987236	0	3	576	+++
8	41434143	cg00058061	0.111718	0.036994	0.039209	0.184227	3.01987	0.002538	2.59544	2.2101	0.331194	0.095064	3	576	+++
9	79313350	cg11156089	-0.102848	0.034056	-0.169598	-0.036098	-3.01995	0.002538	2.59554	0.793038	0.672657	0	3	576	---
12	47772932	cg09818732	0.207413	0.06868	0.072799	0.342027	3.01997	0.002538	2.59557	2.59438	0.273299	0.229102	3	576	+++
7	100672858	cg06898038	-0.122626	0.040608	-0.202217	-0.043035	-3.01977	0.002539	2.59528	1.58441	0.452846	0	3	576	---
3	160449940	cg11614451	0.146853	0.048631	0.051536	0.242171	3.01974	0.00254	2.59524	1e-06	0.999309	0	2	313	++?
10	129462464	cg02711147	0.090548	0.029986	0.031774	0.149321	3.01963	0.00254	2.59509	2.64544	0.266409	0.243983	3	576	+-+
20	1467082	cg26046658	0.115753	0.038333	0.040621	0.190885	3.01968	0.00254	2.59516	0.304659	0.858705	0	3	576	+++
7	105012678	cg00993799	0.159768	0.05291	0.056065	0.263471	3.01963	0.00254	2.59508	0.129509	0.937298	0	3	576	+++
1	201740261	cg01411786	0.113933	0.037732	0.039979	0.187888	3.01956	0.002541	2.59499	0.511921	0.774173	0	3	576	+++
10	71809847	cg23284338	-0.084985	0.028145	-0.140148	-0.029821	-3.01956	0.002541	2.59498	1.27307	0.529123	0	3	576	---
19	10544967	cg01887846	-0.077639	0.025713	-0.128035	-0.027242	-3.01947	0.002542	2.59486	4.08277	0.129849	0.510137	3	576	-+-
17	2711891	cg26932976	0.134026	0.044388	0.047026	0.221026	3.01945	0.002542	2.59482	7.25783	0.026545	0.724435	3	576	+-+
5	90474582	cg05303869	0.147478	0.048843	0.051745	0.243211	3.01941	0.002542	2.59477	0.939777	0.625072	0	3	576	+++
12	47905226	cg11843835	0.088478	0.029303	0.031044	0.145912	3.01941	0.002542	2.59477	2.19469	0.333757	0.088708	3	576	+++
19	12666661	cg10689470	0.08546	0.028304	0.029984	0.140937	3.01933	0.002543	2.59466	1.25035	0.535167	0	3	576	+++
1	1561555	cg19910128	-0.10648	0.035267	-0.175603	-0.037358	-3.0193	0.002543	2.59461	3.37987	0.184531	0.408261	3	576	-+-
3	124876837	cg13773968	0.072881	0.024138	0.02557	0.120192	3.0193	0.002543	2.59461	0.525844	0.768802	0	3	576	+++
3	52787360	cg02627168	0.096482	0.031955	0.033849	0.159114	3.01926	0.002544	2.59456	0.34248	0.842619	0	3	576	+++
11	66617396	cg17140647	0.105589	0.034972	0.037043	0.174134	3.01921	0.002544	2.59448	0.488431	0.783319	0	3	576	+++
16	30354915	cg05116896	0.101897	0.03375	0.035746	0.168048	3.01914	0.002545	2.59439	0.56158	0.755187	0	3	576	+++
9	93290990	cg00136225	0.111609	0.036969	0.039151	0.184068	3.01902	0.002546	2.59421	3.23354	0.198539	0.381483	3	576	+-+
18	47204711	cg18410662	-0.113863	0.037715	-0.187784	-0.039941	-3.01902	0.002546	2.59422	0.494849	0.780809	0	3	576	---
6	108714670	cg07278844	-0.28407	0.094098	-0.468502	-0.099638	-3.01887	0.002547	2.594	0.265484	0.875691	0	3	576	---
1	8312745	cg10813333	0.07991	0.026471	0.028028	0.131793	3.01885	0.002547	2.59396	0.562183	0.754959	0	3	576	+++
1	66825532	cg24207849	-0.153266	0.050769	-0.252774	-0.053758	-3.01888	0.002547	2.59401	4.51905	0.1044	0.557429	3	576	---
10	28668720	cg01498907	-0.164639	0.05454	-0.271537	-0.057741	-3.01869	0.002548	2.59374	1.6033	0.448588	0	3	576	---
2	102055667	cg13294852	-0.119976	0.039744	-0.197874	-0.042078	-3.01874	0.002548	2.59381	0.311153	0.855922	0	3	576	---
1	211326589	cg11879620	0.093329	0.030916	0.032733	0.153924	3.01878	0.002548	2.59387	0.910066	0.634427	0	3	576	+++
3	180912371	cg22653696	0.099008	0.0328	0.034721	0.163295	3.01856	0.002549	2.59356	0.127048	0.938452	0	3	576	+++
1	216723918	cg00964103	0.089518	0.029655	0.031394	0.147642	3.01864	0.002549	2.59366	1.97098	0.373256	0	3	576	+-+
12	66169635	cg24003632	0.167695	0.055557	0.058804	0.276586	3.01844	0.00255	2.59338	2.41942	0.298284	0.173355	3	576	+++
16	4475984	cg14951292	-0.113255	0.03752	-0.186795	-0.039715	-3.0185	0.00255	2.59347	0.051411	0.820625	0	2	539	-?-
7	76074384	cg03825764	0.117251	0.038844	0.041117	0.193385	3.01851	0.00255	2.59349	5.00956	0.081694	0.600763	3	576	+-+
11	67303266	cg16802508	-0.109943	0.036425	-0.181336	-0.03855	-3.01834	0.002551	2.59323	0.007152	0.99643	0	3	576	---
14	93116066	cg19605749	0.102626	0.034002	0.035982	0.169271	3.01821	0.002552	2.59305	0.707836	0.701933	0	3	576	+-+
10	68527229	cg10590909	0.061825	0.020485	0.021675	0.101975	3.0181	0.002553	2.5929	0.291377	0.864427	0	3	576	+++
3	137772003	cg15085447	0.095078	0.031502	0.033334	0.156821	3.01815	0.002553	2.59297	3.19374	0.202529	0.373775	3	576	+++
5	60844536	cg22553062	0.079282	0.026269	0.027795	0.13077	3.01807	0.002554	2.59285	0.187876	0.910339	0	3	576	+++
3	191975251	cg01963057	-0.081443	0.026986	-0.134335	-0.028551	-3.01799	0.002554	2.59274	0.124623	0.93959	0	3	576	---
4	87055418	cg09121217	0.083353	0.027619	0.02922	0.137487	3.01795	0.002555	2.59268	0.219759	0.895942	0	3	576	+++
4	24913306	cg11583475	-0.093681	0.031044	-0.154527	-0.032835	-3.01768	0.002557	2.5923	4.49059	0.105896	0.554624	3	576	---
17	47649715	cg01070694	0.186501	0.061803	0.065368	0.307634	3.01769	0.002557	2.5923	0.759936	0.683883	0	3	576	+++
2	69307618	cg15751090	0.10797	0.03578	0.037841	0.178098	3.0176	0.002558	2.59218	2.02688	0.362968	0.013263	3	576	+++
20	63834583	cg16313195	-0.103374	0.034258	-0.17052	-0.036229	-3.01752	0.002558	2.59207	6.71905	0.034752	0.702339	3	576	---
6	34527615	cg26815396	-0.06999	0.023195	-0.115453	-0.024527	-3.01741	0.002559	2.59191	2.4723	0.2905	0.191037	3	576	---
1	113759250	cg00694336	0.082794	0.02744	0.029011	0.136577	3.01722	0.002561	2.59164	0.98069	0.612415	0	3	576	+++
12	109900368	cg01973095	0.145165	0.048113	0.050862	0.239467	3.01714	0.002561	2.59152	2.43501	0.295968	0.178648	3	576	+++
4	40857275	cg06485940	0.06385	0.021164	0.022369	0.105332	3.01694	0.002563	2.59124	2.4476	0.294111	0.182873	3	576	+++
2	28893754	cg05687002	-0.117253	0.038864	-0.193427	-0.041079	-3.01698	0.002563	2.59129	1.87014	0.392558	0	3	576	---
11	101584611	cg07898145	0.181278	0.060089	0.063503	0.299053	3.01681	0.002564	2.59105	1.07822	0.583267	0	3	576	+-+
3	37243579	cg02728002	0.088364	0.02929	0.030956	0.145773	3.01687	0.002564	2.59113	3.27449	0.194515	0.389218	3	576	+++
11	65422731	cg14872693	0.073299	0.024297	0.025676	0.120922	3.01674	0.002565	2.59095	0.037907	0.981225	0	3	576	+++
10	93894184	cg06335343	0.112613	0.037329	0.039448	0.185778	3.01676	0.002565	2.59097	1.74382	0.418151	0	3	576	+++
16	2877968	cg09113931	0.158791	0.052639	0.055618	0.261964	3.01658	0.002566	2.59072	0.450042	0.798499	0	3	576	+++
6	2876160	cg02792740	-0.309503	0.102605	-0.510608	-0.108398	-3.01647	0.002567	2.59056	2.47402	0.29025	0.1916	3	576	---
4	99463037	cg05890541	0.137644	0.045631	0.048208	0.22708	3.01648	0.002567	2.59057	0.241113	0.886427	0	3	576	+++
19	57916817	cg09561458	0.098994	0.032819	0.034669	0.163319	3.01636	0.002568	2.59041	0.23529	0.889012	0	3	576	+++
3	47582231	cg21990871	0.090956	0.030155	0.031852	0.15006	3.01626	0.002569	2.59026	3.7218	0.155533	0.462626	3	576	+-+
9	127424216	cg24693300	0.128253	0.042521	0.044912	0.211595	3.01621	0.002569	2.5902	0.276568	0.870851	0	3	576	+++
6	30050025	cg12430902	-0.134361	0.044547	-0.221673	-0.04705	-3.0162	0.002569	2.59017	0.101266	0.950628	0	3	576	---
8	144049420	cg27541188	0.077956	0.025846	0.027298	0.128614	3.0162	0.002569	2.59018	0.869338	0.647479	0	3	576	+++
8	9150856	cg12924137	0.113513	0.037636	0.039747	0.187278	3.01609	0.00257	2.59003	0.067757	0.966689	0	3	576	+++
19	56221297	cg10230535	-0.094917	0.03147	-0.156599	-0.033235	-3.01608	0.00257	2.59001	5.68261	0.05835	0.648049	3	576	---
2	20666653	cg18946478	0.135286	0.044861	0.047358	0.223213	3.01567	0.002574	2.58942	1.27087	0.529705	0	3	576	+++
13	93151238	cg27048095	-0.126249	0.041868	-0.20831	-0.044187	-3.01539	0.002576	2.58902	1.92307	0.382306	0	3	576	-+-
14	101763893	cg04726250	-0.073082	0.024236	-0.120585	-0.025578	-3.01537	0.002576	2.58898	0.246164	0.884191	0	3	576	---
19	3971120	cg06807379	0.167652	0.055598	0.058681	0.276624	3.01545	0.002576	2.5891	0.264807	0.875988	0	3	576	+++
1	42035295	cg00187614	0.078671	0.026089	0.027536	0.129806	3.01544	0.002576	2.5891	2.44348	0.294717	0.181495	3	576	+++
2	130341932	cg20670292	0.082003	0.027197	0.028697	0.13531	3.01514	0.002578	2.58866	0.79232	0.672899	0	3	576	+++
16	23678778	cg15656971	0.092132	0.030555	0.032243	0.152021	3.01523	0.002578	2.5888	0.932013	0.627503	0	3	576	+++
9	78035478	cg13521367	-0.113225	0.037554	-0.18683	-0.039619	-3.015	0.002579	2.58847	0.475264	0.788493	0	3	576	---
12	48957547	cg12595990	0.078076	0.025895	0.027322	0.12883	3.01512	0.002579	2.58863	2.35301	0.308355	0.150023	3	576	+++
8	142447268	cg14086271	0.095328	0.031618	0.033356	0.157299	3.01498	0.00258	2.58843	3.62995	0.162842	0.449028	3	576	+++
10	110304298	cg21872391	0.096903	0.03214	0.033908	0.159898	3.01499	0.00258	2.58845	0.969281	0.615919	0	3	576	+-+
11	68903762	cg18254937	0.087566	0.029046	0.030637	0.144496	3.01477	0.002581	2.58814	1.86007	0.394541	0	3	576	+++
17	32143233	cg14257814	0.078546	0.026055	0.027478	0.129614	3.01463	0.002583	2.58793	1.37069	0.503916	0	3	576	+++
17	75784579	cg20184405	0.127903	0.042428	0.044744	0.211062	3.01459	0.002583	2.58788	2.01161	0.365749	0.005774	3	576	+++
12	111194774	cg23654019	0.095988	0.031841	0.033579	0.158397	3.01459	0.002583	2.58788	1.6437	0.439618	0	3	576	+++
3	33152678	cg17216807	0.159978	0.05307	0.055962	0.263995	3.0145	0.002584	2.58774	7.42765	0.024384	0.730736	3	576	+-+
1	228905874	cg25446782	-0.092894	0.030816	-0.153293	-0.032496	-3.01451	0.002584	2.58776	3.37535	0.184949	0.407469	3	576	---
11	18411023	cg20036097	-0.128774	0.04272	-0.212506	-0.045042	-3.01435	0.002585	2.58753	0.019321	0.88945	0	2	313	--?
5	1526813	cg06940720	0.079148	0.026257	0.027684	0.130611	3.01433	0.002585	2.58751	1.04107	0.594201	0	3	576	+++
12	25386614	cg13041160	0.145189	0.048169	0.050779	0.2396	3.01419	0.002586	2.5873	2.46112	0.292128	0.187363	3	576	+-+
5	98773536	cg05832539	0.113598	0.037689	0.039727	0.187469	3.01407	0.002587	2.58713	0.271534	0.873046	0	3	576	+++
2	272361	cg23245486	-0.121495	0.040308	-0.200498	-0.042491	-3.01416	0.002587	2.58726	3.41607	0.181222	0.414531	3	576	---
1	109490932	cg04252852	-0.045219	0.015004	-0.074626	-0.015812	-3.01384	0.002589	2.5868	1.05486	0.59012	0	3	576	---
22	50185257	cg05297854	0.131678	0.043691	0.046043	0.217313	3.01383	0.002589	2.58679	1.3848	0.500374	0	3	576	+-+
19	58581324	cg23652859	0.15856	0.052615	0.055435	0.261686	3.01359	0.002591	2.58645	0.116408	0.943457	0	3	576	+++
1	63714560	cg24215742	0.065354	0.021687	0.022848	0.10786	3.01357	0.002592	2.58642	0.438	0.803322	0	3	576	+++
3	112075102	cg26315918	-0.231517	0.076831	-0.382105	-0.080928	-3.01333	0.002594	2.58607	7.85639	0.019679	0.74543	3	576	--+
7	100852356	cg22693458	0.130027	0.043151	0.045451	0.214604	3.01328	0.002594	2.586	2.97341	0.226117	0.327371	3	576	+++
21	44874269	cg17353057	0.135061	0.044821	0.047212	0.22291	3.01335	0.002594	2.58611	2.61311	0.270752	0.234627	3	576	+++
20	3084912	cg04632887	-0.066531	0.02208	-0.109808	-0.023253	-3.0131	0.002596	2.58575	1.15541	0.561185	0	3	576	---
2	237923559	cg06728658	-0.123569	0.041012	-0.203952	-0.043187	-3.01303	0.002596	2.58565	0.94329	0.623975	0	3	576	---
6	24910882	cg13491413	0.127294	0.042248	0.044488	0.2101	3.01303	0.002596	2.58564	1.04481	0.593092	0	3	576	+++
11	2517797	cg01361085	0.134794	0.04474	0.047104	0.222484	3.01285	0.002598	2.58539	3.39857	0.065253	0.705759	2	313	++?
6	148968220	cg20043883	-0.097737	0.032443	-0.161324	-0.03415	-3.01262	0.0026	2.58506	0.86383	0.649265	0	3	576	---
16	89094270	cg09384766	0.115039	0.038186	0.040195	0.189884	3.01262	0.0026	2.58506	0.725322	0.695822	0	3	576	+++
10	96833409	cg17989089	0.08439	0.028012	0.029486	0.139294	3.0126	0.0026	2.58503	1.03664	0.59552	0	3	576	+-+
9	136538537	cg14392677	-0.088093	0.029243	-0.145409	-0.030778	-3.01248	0.002601	2.58486	2.77304	0.249944	0.278769	3	576	---
11	121062456	cg25140046	-0.110617	0.036719	-0.182587	-0.038648	-3.01252	0.002601	2.58492	4.07635	0.130266	0.509365	3	576	---
15	96352312	cg26431163	-0.06999	0.023234	-0.115529	-0.024451	-3.01236	0.002602	2.58469	5.79019	0.055294	0.654588	3	576	---
19	14031610	cg26323450	0.144511	0.047972	0.050486	0.238537	3.01239	0.002602	2.58473	0.528473	0.767792	0	3	576	+++
5	144170312	cg05542103	0.104588	0.034721	0.036536	0.172641	3.01229	0.002603	2.58459	4.66526	0.09704	0.571299	3	576	+-+
14	64704379	cg11101800	0.082297	0.02732	0.028749	0.135845	3.0123	0.002603	2.5846	0.339245	0.843983	0	3	576	+++
11	75667456	cg00708380	0.139611	0.046347	0.048771	0.230451	3.01229	0.002603	2.58459	0.108439	0.947224	0	3	576	+++
19	50329393	cg15129307	0.174697	0.057999	0.061019	0.288375	3.01208	0.002604	2.58429	0.854539	0.652288	0	3	576	+++
14	77498779	cg06932612	0.1226	0.040704	0.042821	0.20238	3.01201	0.002605	2.58419	1.41634	0.492544	0	3	576	+++
2	118856003	cg26817334	0.061252	0.020336	0.021393	0.101112	3.01193	0.002606	2.58408	2.19983	0.332899	0.090839	3	576	+++
9	126622054	cg05731594	0.107581	0.035721	0.037567	0.177595	3.01166	0.002608	2.58369	0.564016	0.754268	0	3	576	+++
14	91836724	cg22746095	0.097037	0.032221	0.033884	0.16019	3.01163	0.002608	2.58365	2.55022	0.2794	0.215754	3	576	+++
7	138728582	cg05030351	-0.131089	0.043527	-0.216402	-0.045777	-3.01169	0.002608	2.58373	1.59695	0.450014	0	3	576	---
11	107712077	cg17971003	0.113834	0.0378	0.039746	0.187921	3.0115	0.002609	2.58347	4.20408	0.122207	0.524272	3	576	+++
1	94480520	cg20847914	-0.161786	0.053725	-0.267088	-0.056485	-3.01138	0.00261	2.58328	1.51397	0.469079	0	3	576	-+-
4	5895495	cg12876838	0.079799	0.0265	0.02786	0.131739	3.01132	0.002611	2.5832	4.14838	0.041674	0.758942	2	313	+-?
2	105038311	cg06901526	0.134784	0.04476	0.047054	0.222515	3.01125	0.002612	2.5831	2.29251	0.317825	0.127593	3	576	+++
16	1722595	cg24146578	-0.049033	0.016284	-0.08095	-0.017116	-3.01106	0.002613	2.58283	2.76828	0.25054	0.277529	3	576	---
2	96760632	cg05045329	0.093216	0.030957	0.03254	0.153893	3.01112	0.002613	2.58292	0.047974	0.976298	0	3	576	+++
5	4866332	cg15713280	0.093044	0.030901	0.032477	0.15361	3.01098	0.002614	2.58271	0.364093	0.546242	0	2	313	++?
19	36686963	cg17508850	0.132054	0.043858	0.046093	0.218015	3.01097	0.002614	2.5827	0.356515	0.836727	0	3	576	+++
16	88784346	cg27189973	0.099474	0.033037	0.034722	0.164226	3.011	0.002614	2.58274	0.704718	0.703028	0	3	576	+++
1	13749462	cg00124011	0.229401	0.076188	0.080071	0.37873	3.01096	0.002614	2.58269	0.030408	0.984911	0	3	576	+++
10	110424015	cg05860212	0.075689	0.025137	0.02642	0.124959	3.01102	0.002614	2.58277	0.718743	0.698115	0	3	576	+++
16	25015528	cg00482020	0.056237	0.018677	0.019629	0.092845	3.01096	0.002614	2.58269	0.254538	0.880497	0	3	576	+++
3	32239473	cg25496930	-0.088951	0.029543	-0.146855	-0.031047	-3.0109	0.002615	2.5826	0.069657	0.965771	0	3	576	---
22	21735834	cg13558061	0.152106	0.050519	0.053089	0.251123	3.01086	0.002615	2.58255	2.38995	0.302711	0.163163	3	576	+++
9	92326184	cg09824990	0.126029	0.041862	0.043981	0.208078	3.01063	0.002617	2.58222	0.495039	0.780735	0	3	576	+++
1	211584629	cg22930140	-0.07836	0.026028	-0.129375	-0.027345	-3.01058	0.002617	2.58214	0.703517	0.70345	0	3	576	---
11	119085424	cg27472151	0.082489	0.0274	0.028785	0.136192	3.01058	0.002617	2.58214	2.12774	0.345118	0.060035	3	576	+++
6	135493277	cg00943191	-0.138775	0.0461	-0.229132	-0.048418	-3.01028	0.00262	2.58171	4.95264	0.084052	0.596175	3	576	-+-
4	140153245	cg20635393	-0.088159	0.029286	-0.14556	-0.030758	-3.01024	0.00262	2.58167	0.001863	0.999069	0	3	576	---
3	130917026	cg13988359	0.084977	0.028229	0.029647	0.140307	3.01022	0.00262	2.58164	0.231092	0.890879	0	3	576	+++
1	169795066	cg20895818	0.093737	0.03114	0.032702	0.154773	3.01015	0.002621	2.58154	0.98809	0.610153	0	3	576	+++
2	70086814	cg07076009	0.099728	0.033131	0.034791	0.164665	3.01009	0.002622	2.58144	0.169877	0.918569	0	3	576	+++
6	136290525	cg27438040	0.085844	0.028521	0.029943	0.141744	3.00989	0.002623	2.58116	1.38913	0.499293	0	3	576	+++
5	119501248	cg27556598	-0.137168	0.045572	-0.226488	-0.047847	-3.00994	0.002623	2.58123	2.18382	0.335575	0.084174	3	576	---
5	157265961	cg26599209	0.13061	0.043395	0.045557	0.215664	3.00982	0.002624	2.58106	1.94725	0.377712	0	3	576	+++
13	27620568	cg09572029	0.098641	0.032773	0.034406	0.162877	3.00981	0.002624	2.58104	0.912684	0.633597	0	3	576	+++
9	113340435	cg22513729	0.086271	0.028663	0.030091	0.14245	3.00982	0.002624	2.58107	0.207367	0.90151	0	3	576	+++
1	204979023	cg15827482	-0.158663	0.05272	-0.261993	-0.055332	-3.00955	0.002626	2.58068	0.288603	0.865627	0	3	576	---
10	62374400	cg08867893	0.142895	0.047481	0.049833	0.235957	3.00954	0.002626	2.58066	2.27426	0.320739	0.120592	3	576	+++
6	156629720	cg02683509	-0.077711	0.025823	-0.128324	-0.027098	-3.00939	0.002628	2.58045	0.043317	0.978574	0	3	576	---
17	63849090	cg23212838	0.083756	0.027832	0.029206	0.138305	3.00937	0.002628	2.58042	2.46517	0.291538	0.188697	3	576	+++
9	23821567	cg21200129	-0.158152	0.052556	-0.261161	-0.055143	-3.00922	0.002629	2.5802	3.34412	0.067446	0.700967	2	313	--?
7	6531052	cg16805150	0.100503	0.033398	0.035043	0.165963	3.00926	0.002629	2.58026	3.55979	0.059195	0.719084	2	313	++?
3	131381497	cg18721596	0.078736	0.026164	0.027454	0.130018	3.00927	0.002629	2.58028	3.56676	0.16807	0.439266	3	576	+++
17	60600808	cg02703198	0.126596	0.04207	0.044138	0.209054	3.00915	0.00263	2.5801	3.88961	0.143015	0.48581	3	576	+-+
9	78605162	cg21192370	-0.107183	0.03562	-0.176997	-0.037368	-3.00909	0.00263	2.58002	0.066476	0.967308	0	3	576	---
14	23238110	cg08136169	-0.08103	0.02693	-0.133813	-0.028248	-3.00895	0.002631	2.57981	0.117035	0.732273	0	2	313	--?
14	58638493	cg20820982	0.089617	0.029784	0.03124	0.147994	3.00889	0.002632	2.57973	0.796256	0.671576	0	3	576	+++
2	118851980	cg08489674	0.127711	0.042446	0.044518	0.210905	3.00881	0.002633	2.57962	0.473426	0.789218	0	3	576	+++
1	154860114	cg08267994	0.124755	0.041463	0.043487	0.206022	3.00882	0.002633	2.57963	3.31298	0.068735	0.698157	2	313	++?
1	226186830	cg20786939	0.114957	0.038207	0.040071	0.189843	3.00877	0.002633	2.57956	1.5575	0.458979	0	3	576	+++
20	45406495	cg16448223	0.103997	0.034567	0.036246	0.171748	3.0086	0.002634	2.57931	1.77195	0.412313	0	3	576	+++
16	50726345	cg01242833	0.106791	0.035495	0.03722	0.176362	3.00857	0.002635	2.57928	1.76937	0.18346	0.434828	2	313	+-?
5	132642202	cg13886298	-0.125281	0.041641	-0.206897	-0.043664	-3.00858	0.002635	2.57929	0.87664	0.645119	0	3	576	---
11	69703776	cg18210732	0.143983	0.047858	0.050181	0.237784	3.00855	0.002635	2.57925	0.109121	0.946901	0	3	576	+++
19	47821895	cg03340014	-0.135111	0.044911	-0.223135	-0.047086	-3.00844	0.002636	2.57909	0.934819	0.626623	0	3	576	---
6	30061272	cg07481734	0.106706	0.035469	0.037187	0.176226	3.00841	0.002636	2.57905	0.312449	0.855367	0	3	576	+++
3	50338103	cg00743929	0.137739	0.045785	0.048	0.227478	3.00838	0.002636	2.579	0.300324	0.860569	0	3	576	+++
19	15556526	cg18607418	0.094718	0.031485	0.033008	0.156428	3.00839	0.002636	2.57902	7.69076	0.021378	0.739948	3	576	+++
1	52880814	cg00686366	0.129776	0.043138	0.045226	0.214326	3.00842	0.002636	2.57906	4.12549	0.127104	0.515209	3	576	+++
3	48188676	cg02449978	0.086795	0.028853	0.030244	0.143346	3.00821	0.002638	2.57877	1.43795	0.487252	0	3	576	+-+
14	85621779	cg18098534	-0.083196	0.027657	-0.137404	-0.028988	-3.00814	0.002638	2.57866	0.406075	0.816247	0	3	576	---
6	379580	cg04305673	0.162798	0.054118	0.056727	0.268869	3.0082	0.002638	2.57875	0.181829	0.669806	0	2	300	?++
5	143404816	cg18849621	0.176269	0.058599	0.061415	0.291124	3.00805	0.002639	2.57853	0.283631	0.867782	0	3	576	+++
13	24360952	cg14087416	0.130964	0.043537	0.045632	0.216296	3.00812	0.002639	2.57864	1.0685	0.58611	0	3	576	+-+
1	26306637	cg10209391	0.104734	0.034818	0.036491	0.172978	3.00804	0.002639	2.57852	0.298114	0.86152	0	3	576	+++
16	46690124	cg00589283	0.081448	0.027076	0.028379	0.134518	3.0081	0.002639	2.57861	1.24863	0.535627	0	3	576	+++
12	119180927	cg27483903	0.089908	0.029889	0.031326	0.148491	3.00809	0.002639	2.57859	4.16234	0.124784	0.519501	3	576	+-+
17	79797079	cg14610189	0.09408	0.031276	0.032779	0.155381	3.00807	0.002639	2.57856	3.50584	0.173267	0.429523	3	576	+++
10	110408302	cg07680528	0.062423	0.020753	0.021748	0.103098	3.00799	0.00264	2.57844	1.07949	0.582898	0	3	576	+++
8	144853447	cg13514955	0.165846	0.055136	0.057781	0.273912	3.00798	0.00264	2.57843	0.067054	0.967029	0	3	576	+++
15	101277696	cg04446470	0.102134	0.033954	0.035583	0.168685	3.00797	0.00264	2.57842	0.77749	0.677907	0	3	576	+++
2	155634104	cg08317907	0.099996	0.033243	0.034839	0.165153	3.008	0.00264	2.57846	0.347896	0.84034	0	3	576	+++
16	9104393	cg16274716	-0.140736	0.046792	-0.232448	-0.049025	-3.00773	0.002642	2.57808	2.94282	0.229601	0.320381	3	576	---
10	86711990	cg01657744	0.120381	0.040026	0.041931	0.198832	3.00759	0.002643	2.57788	0.0055	0.997254	0	3	576	+++
1	85581749	cg11750851	-0.094587	0.031451	-0.156231	-0.032943	-3.00744	0.002644	2.57766	4.13592	0.126444	0.516431	3	576	---
7	2647583	cg08931682	0.076092	0.025302	0.0265	0.125683	3.00738	0.002645	2.57758	3.75626	0.152876	0.467555	3	576	+++
9	109013581	cg13832679	0.126585	0.042093	0.044082	0.209087	3.00726	0.002646	2.5774	0.225825	0.893229	0	3	576	+++
10	71964987	cg08482829	0.124221	0.041306	0.04326	0.205181	3.0073	0.002646	2.57747	2.11707	0.346963	0.055301	3	576	+++
22	18906201	cg23350198	0.058286	0.019383	0.020295	0.096277	3.00705	0.002648	2.57711	2.83328	0.242528	0.294104	3	576	+++
12	56116568	cg20756934	0.180098	0.059895	0.062704	0.297492	3.0069	0.002649	2.5769	2.43124	0.296526	0.177374	3	576	+-+
17	27293917	cg04578470	0.123538	0.041085	0.043011	0.204065	3.00686	0.00265	2.57683	1.32576	0.515366	0	3	576	+-+
6	33454522	cg13553473	0.114752	0.038168	0.039943	0.189561	3.0065	0.002653	2.57633	0.192209	0.908369	0	3	576	+++
16	30752685	cg02409150	-0.106281	0.035352	-0.175571	-0.036991	-3.00634	0.002654	2.5761	5.70745	0.057629	0.649581	3	576	---
21	30600593	cg27456885	-0.108034	0.035936	-0.178467	-0.0376	-3.00632	0.002654	2.57606	1.18349	0.553362	0	3	576	---
18	7273139	cg26220952	-0.082871	0.027565	-0.136898	-0.028843	-3.00635	0.002654	2.57611	2.30585	0.315712	0.13264	3	576	---
4	87220649	cg27171798	0.079321	0.026384	0.027607	0.131034	3.00635	0.002654	2.57611	1.21504	0.544699	0	3	576	+++
20	62668239	cg05072719	0.07044	0.023433	0.024511	0.11637	3.00597	0.002657	2.57557	0.490518	0.782502	0	3	576	+++
7	4113320	cg27381557	-0.098823	0.032875	-0.163258	-0.034388	-3.00602	0.002657	2.57563	3.84676	0.146112	0.480082	3	576	---
8	102863854	cg07124148	0.176344	0.058666	0.061359	0.291329	3.00591	0.002658	2.57548	1.06964	0.585774	0	3	576	+++
7	133082178	cg11369172	0.153846	0.051183	0.053526	0.254165	3.00577	0.002659	2.57529	0.05433	0.973201	0	3	576	+++
6	31162512	cg16880210	0.118704	0.039493	0.041298	0.196109	3.00571	0.00266	2.57519	0	1	NA	1	276	+??
10	79346894	cg17073924	0.095245	0.031689	0.033134	0.157355	3.00561	0.00266	2.57505	2.78246	0.24877	0.281211	3	576	+++
16	553742	cg05738470	0.074032	0.024632	0.025753	0.122311	3.00549	0.002661	2.57489	1.86437	0.393693	0	3	576	+++
8	125713790	cg16239035	-0.08666	0.028835	-0.143176	-0.030143	-3.00537	0.002662	2.57471	0.174881	0.916274	0	3	576	---
12	38055403	cg10322007	-0.093305	0.031047	-0.154157	-0.032454	-3.00533	0.002663	2.57466	3.3941	0.183223	0.410742	3	576	-+-
11	131864303	cg15848364	0.088499	0.029448	0.03078	0.146218	3.00521	0.002664	2.57449	1.16841	0.557549	0	3	576	+++
12	49750612	cg15832300	-0.117347	0.039049	-0.193882	-0.040812	-3.00515	0.002664	2.5744	2.90673	0.233783	0.311941	3	576	-+-
12	459944	cg24542852	0.10476	0.034861	0.036432	0.173088	3.00505	0.002665	2.57425	3.87778	0.143863	0.484241	3	576	+++
4	87220426	cg14723678	0.111794	0.037204	0.038875	0.184713	3.00491	0.002667	2.57406	1.1862	0.55261	0	3	576	+++
15	45402236	cg11821927	0.102155	0.033998	0.035519	0.16879	3.00475	0.002668	2.57382	2.54715	0.279829	0.214809	3	576	+++
17	28716127	cg22632666	-0.068043	0.022646	-0.112429	-0.023658	-3.00472	0.002668	2.57378	0.883078	0.643046	0	3	576	---
14	32231317	cg08144425	0.087658	0.029174	0.030477	0.144838	3.00465	0.002669	2.57369	0.27243	0.601706	0	2	313	++?
17	4948717	cg00581295	0.23868	0.079436	0.082985	0.394376	3.00467	0.002669	2.57371	0.095948	0.953159	0	3	576	+++
3	153161992	cg08522257	0.090888	0.03025	0.031597	0.150178	3.00453	0.00267	2.57351	0.11497	0.944136	0	3	576	+++
17	75502045	cg05446253	0.057962	0.019292	0.02015	0.095774	3.00448	0.00267	2.57345	4.16758	0.124457	0.520106	3	576	+-+
4	147732291	cg17876581	0.108431	0.036089	0.037696	0.179166	3.00451	0.00267	2.57348	5.02648	0.081005	0.602107	3	576	+++
1	165076197	cg19033265	-0.128974	0.042927	-0.21311	-0.044838	-3.00453	0.00267	2.57351	4.11553	0.127739	0.514036	3	576	---
1	58249826	cg10715265	0.0947	0.031521	0.032919	0.156482	3.00434	0.002671	2.57325	1.95848	0.375596	0	3	576	+++
16	89560640	cg08723769	0.089439	0.02977	0.031091	0.147788	3.00437	0.002671	2.57329	1.30134	0.521697	0	3	576	+++
1	1116276	cg26541516	0.200473	0.066725	0.069691	0.331255	3.00445	0.002671	2.57341	0.938892	0.625349	0	3	576	+-+
1	153776008	cg06089988	0.062858	0.020921	0.021851	0.103864	3.00445	0.002671	2.5734	1.9498	0.37723	0	3	576	+++
1	15286964	cg23748140	0.157483	0.052418	0.054744	0.260222	3.00438	0.002671	2.57329	0.896165	0.638852	0	3	576	+++
19	53555512	cg19006302	-0.071632	0.023842	-0.118363	-0.024901	-3.00438	0.002671	2.57331	2.48071	0.289281	0.19378	3	576	---
13	30422834	cg16708680	0.164673	0.054813	0.05724	0.272106	3.00429	0.002672	2.57317	2.54279	0.28044	0.213463	3	576	+-+
6	1436035	cg09608486	-0.101891	0.033916	-0.168366	-0.035416	-3.00424	0.002672	2.5731	0.226301	0.893016	0	3	576	---
18	12951186	cg22327802	-0.123731	0.041185	-0.204454	-0.043007	-3.00424	0.002672	2.5731	5.49335	0.064141	0.635924	3	576	---
2	3468639	cg01019113	0.095488	0.031785	0.033188	0.157787	3.00414	0.002673	2.57296	0.182164	0.912943	0	3	576	+++
4	184695330	cg26019160	-0.174788	0.058181	-0.288822	-0.060754	-3.00422	0.002673	2.57307	0.379949	0.82698	0	3	576	---
2	234966550	cg19998400	-0.108602	0.036152	-0.17946	-0.037744	-3.00404	0.002674	2.57281	0.609303	0.73738	0	3	576	-+-
6	52881865	cg14489073	-0.115294	0.03838	-0.190519	-0.040068	-3.00397	0.002675	2.57271	0.245863	0.884324	0	3	576	---
5	102754753	cg23553811	0.082393	0.027429	0.028631	0.136155	3.00381	0.002676	2.57249	1.11207	0.573478	0	3	576	+-+
8	142315421	cg21148880	0.074145	0.024684	0.025765	0.122526	3.00378	0.002676	2.57244	0.037165	0.981589	0	3	576	+++
12	26623355	cg22648425	0.094596	0.031492	0.032872	0.15632	3.00382	0.002676	2.5725	11.0323	0.004021	0.818714	3	576	+-+
12	105084962	cg20589117	0.079498	0.026467	0.027623	0.131372	3.00369	0.002677	2.57232	2.81006	0.24536	0.28827	3	576	+-+
19	10671119	cg14683138	-0.101893	0.033924	-0.168384	-0.035402	-3.00357	0.002678	2.57215	0.004656	0.997675	0	3	576	---
22	39124640	cg08704971	0.09419	0.031359	0.032726	0.155653	3.00359	0.002678	2.57217	0.987916	0.610206	0	3	576	+++
1	177168906	cg20824840	0.122904	0.04092	0.0427	0.203107	3.00349	0.002679	2.57203	3.00585	0.222478	0.334632	3	576	+-+
4	142846980	cg07853246	0.135165	0.045003	0.046958	0.223371	3.00344	0.002679	2.57197	0.545742	0.761191	0	3	576	+++
1	22597733	cg16029361	0.082988	0.027632	0.028829	0.137147	3.00331	0.002681	2.57177	4.66202	0.097198	0.571001	3	576	+++
10	1380669	cg25065716	0.145794	0.048547	0.050642	0.240945	3.00317	0.002682	2.57157	2.43956	0.295295	0.180181	3	576	+-+
3	63863850	cg07753241	0.095332	0.031744	0.033113	0.15755	3.00312	0.002682	2.57151	1.41357	0.493227	0	3	576	+-+
6	158859049	cg00403315	-0.085166	0.028359	-0.140749	-0.029582	-3.00314	0.002682	2.57153	1.74481	0.417946	0	3	576	---
16	25258664	cg02018408	-0.059487	0.019809	-0.098312	-0.020662	-3.00308	0.002683	2.57144	0.05484	0.972952	0	3	576	---
16	5490756	cg02862904	0.111239	0.037042	0.038636	0.183842	3.00302	0.002683	2.57136	0.417313	0.811674	0	3	576	+++
2	237669658	cg02125429	0.119786	0.03989	0.041602	0.197971	3.00292	0.002684	2.57122	0.633834	0.728391	0	3	576	+++
19	49883075	cg09643869	0.064114	0.021351	0.022266	0.105961	3.00287	0.002684	2.57115	0.028877	0.985665	0	3	576	+++
3	46465061	cg26307117	0.08765	0.02919	0.030438	0.144863	3.00273	0.002686	2.57095	3.32563	0.189605	0.39861	3	576	+-+
2	168561257	cg00880214	-0.179623	0.059823	-0.296875	-0.06237	-3.00257	0.002687	2.57072	3.19637	0.202263	0.37429	3	576	---
2	72887184	cg12436443	0.079127	0.026356	0.027469	0.130785	3.00224	0.00269	2.57025	0.689826	0.708282	0	3	576	+++
19	3768002	cg04317651	0.082606	0.027516	0.028676	0.136537	3.00216	0.002691	2.57013	2.33351	0.311375	0.142924	3	576	+-+
1	201114365	cg24554319	0.106524	0.035483	0.036978	0.17607	3.00213	0.002691	2.57009	1.70125	0.427147	0	3	576	+++
15	90717371	cg01994513	0.112187	0.03737	0.038942	0.185432	3.00207	0.002691	2.57001	4.12883	0.126893	0.515601	3	576	+-+
11	129364439	cg17422704	0.111215	0.037047	0.038603	0.183826	3.00202	0.002692	2.56994	1.73852	0.419263	0	3	576	+++
3	195270770	cg17906179	0.071253	0.023737	0.024729	0.117777	3.00182	0.002694	2.56966	0.564415	0.754117	0	3	576	+++
11	31417766	cg23214018	-0.102513	0.034151	-0.169449	-0.035577	-3.00175	0.002694	2.56955	2.22861	0.328143	0.102579	3	576	---
14	103692540	cg01024069	-0.190588	0.063494	-0.315037	-0.06614	-3.00167	0.002695	2.56943	0.154081	0.694665	0	2	313	--?
22	29553381	cg01209278	-0.079585	0.026516	-0.131556	-0.027614	-3.00142	0.002697	2.56908	1.87257	0.392081	0	3	576	-+-
19	36115303	cg02568904	0.092818	0.030924	0.032207	0.15343	3.00147	0.002697	2.56915	0.315803	0.853934	0	3	576	+++
12	79779344	cg19012384	-0.137031	0.045656	-0.226518	-0.047545	-3.00136	0.002698	2.569	0.273122	0.872353	0	3	576	---
16	1678244	cg07655457	0.11367	0.037873	0.039439	0.187901	3.00133	0.002698	2.56896	0.903529	0.636504	0	3	576	+++
17	38751918	cg13671121	0.084092	0.028019	0.029175	0.139008	3.00125	0.002699	2.56885	2.92296	0.231893	0.315762	3	576	+-+
2	171834805	cg00954186	-0.154023	0.051321	-0.254611	-0.053435	-3.0012	0.002699	2.56876	2.65446	0.26521	0.246552	3	576	---
5	96026577	cg01369611	-0.101191	0.033717	-0.167276	-0.035106	-3.0012	0.002699	2.56876	2.49353	0.287433	0.197924	3	576	---
20	58891073	cg15391834	0.145444	0.048463	0.050457	0.240431	3.00115	0.0027	2.56869	0.054474	0.973131	0	3	576	+++
1	179082117	cg14853922	0.084886	0.028286	0.029445	0.140327	3.00095	0.002701	2.56841	2.60325	0.272089	0.231731	3	576	+++
1	45686534	cg05930162	0.080815	0.02693	0.028032	0.133598	3.00092	0.002702	2.56838	1.75327	0.416181	0	3	576	+-+
20	59719809	cg26132363	0.126926	0.042296	0.044026	0.209826	3.00092	0.002702	2.56837	0.694807	0.70652	0	3	576	+++
1	200620830	cg22888029	0.055615	0.018535	0.019286	0.091945	3.0005	0.002705	2.56777	0.570029	0.752003	0	3	576	+++
17	7717677	cg18202751	0.068527	0.022838	0.023763	0.11329	3.0005	0.002705	2.56777	1.36899	0.504345	0	3	576	+++
7	97010098	cg22505086	-0.064062	0.02135	-0.105908	-0.022216	-3.00057	0.002705	2.56788	1.37664	0.502418	0	3	576	---
6	47794668	cg08796688	-0.087252	0.029081	-0.14425	-0.030254	-3.00035	0.002707	2.56756	1.80872	0.404802	0	3	576	-+-
3	186567178	cg21885650	0.087213	0.029068	0.03024	0.144186	3.00031	0.002707	2.5675	3.29764	0.192276	0.393506	3	576	+++
7	155466828	cg16535144	0.093487	0.031159	0.032416	0.154559	3.00037	0.002707	2.56758	1.23408	0.53954	0	3	576	+++
1	111140679	cg08818525	0.122239	0.040744	0.042382	0.202096	3.0002	0.002708	2.56735	1.09076	0.579621	0	3	576	+-+
17	59565931	cg11000221	0.162679	0.054223	0.056402	0.268956	3.00018	0.002708	2.56732	2.26133	0.322818	0.115566	3	576	+++
2	9631012	cg05087909	0.114248	0.03808	0.039611	0.188885	3.00021	0.002708	2.56736	2.19896	0.333044	0.090481	3	576	+++
17	80999890	cg11100117	-0.074963	0.024987	-0.123939	-0.025988	-3.00004	0.002709	2.56711	4.11376	0.127853	0.513826	3	576	---
2	67397361	cg07458698	0.107815	0.035937	0.037378	0.178251	3.0001	0.002709	2.56721	0.214894	0.898124	0	3	576	+++
20	25869618	cg16448637	0.1109	0.036967	0.038446	0.183355	3.00001	0.00271	2.56707	2.96185	0.227427	0.324746	3	576	+++
19	36772957	cg05616754	0.071865	0.023956	0.02491	0.11882	2.99982	0.002711	2.56681	3.64877	0.161317	0.451869	3	576	+++
16	1959341	cg11399664	0.10416	0.034723	0.036102	0.172218	2.9997	0.002712	2.56664	0.432739	0.805438	0	3	576	+++
10	21496805	cg06760536	0.140133	0.046715	0.048571	0.231695	2.99973	0.002712	2.56669	3.46841	0.176541	0.423367	3	576	+++
2	199456437	cg01893414	-0.076887	0.025632	-0.127126	-0.026647	-2.9996	0.002713	2.5665	1.60924	0.447257	0	3	576	---
4	177442552	cg02155262	0.067978	0.022663	0.023559	0.112398	2.99956	0.002714	2.56643	0.63269	0.728808	0	3	576	+++
8	86343364	cg03620703	0.150354	0.050126	0.052108	0.2486	2.99954	0.002714	2.56641	1.96121	0.375084	0	3	576	+-+
3	4467007	cg07911463	-0.170694	0.05691	-0.282237	-0.059151	-2.99938	0.002715	2.56618	0.456077	0.796093	0	3	576	---
4	78551450	cg19069553	-0.07339	0.02447	-0.121351	-0.025428	-2.99916	0.002717	2.56586	1.70487	0.426375	0	3	576	-+-
5	138594868	cg07784310	-0.119215	0.039751	-0.197127	-0.041304	-2.99908	0.002718	2.56575	0.407368	0.81572	0	3	576	---
9	34620548	cg17681386	0.095356	0.031795	0.033039	0.157674	2.99912	0.002718	2.56581	2.28747	0.318626	0.125673	3	576	+++
19	35040912	cg24139898	0.141753	0.047266	0.049111	0.234394	2.99905	0.002718	2.5657	5.34169	0.069194	0.625586	3	576	+++
5	43191584	cg26483941	-0.104502	0.034846	-0.1728	-0.036203	-2.99896	0.002719	2.56558	0.0697	0.96575	0	3	576	---
14	90382997	cg10173240	0.061063	0.020364	0.02115	0.100976	2.9986	0.002722	2.56507	2.12083	0.346312	0.056973	3	576	+++
21	45456470	cg08976550	-0.087939	0.029327	-0.145419	-0.030459	-2.99862	0.002722	2.5651	0.277824	0.870305	0	3	576	---
8	22695447	cg23097985	0.176397	0.058825	0.061099	0.291694	2.99866	0.002722	2.56515	0.395749	0.820473	0	3	576	+++
8	27326652	cg01990518	0.066412	0.022148	0.023001	0.109822	2.99849	0.002723	2.56491	7.12051	0.028432	0.719121	3	576	+++
17	80885259	cg11623293	0.044055	0.014693	0.015257	0.072854	2.99837	0.002724	2.56474	3.00941	0.222083	0.335418	3	576	+++
1	244600238	cg20311002	0.115055	0.038373	0.039843	0.190267	2.9983	0.002725	2.56464	2.09471	0.350865	0.045213	3	576	+++
19	7489099	cg07532993	0.131956	0.04401	0.045697	0.218216	2.99832	0.002725	2.56468	2.62815	0.268723	0.239008	3	576	+-+
14	105153173	cg19664185	-0.071106	0.023717	-0.117591	-0.024622	-2.99816	0.002726	2.56445	0.041149	0.979636	0	3	576	---
9	135735108	cg01421830	0.107358	0.035811	0.037169	0.177547	2.99794	0.002728	2.56413	1.62258	0.444284	0	3	576	+++
6	29222675	cg17523597	-0.136965	0.045688	-0.226514	-0.047416	-2.99781	0.002729	2.56394	1.23459	0.266516	0.190016	2	313	--?
10	102504021	cg10817301	0.098745	0.032938	0.034186	0.163304	2.9979	0.002729	2.56407	0.311275	0.85587	0	3	576	+++
3	153286214	cg18196416	0.102862	0.034313	0.035608	0.170116	2.99773	0.00273	2.56383	0.04747	0.827526	0	2	313	++?
1	24322360	cg22176324	0.100381	0.033486	0.034749	0.166013	2.99772	0.00273	2.56382	0.611052	0.736736	0	3	576	+++
17	58249806	cg09053366	0.079104	0.026389	0.027382	0.130827	2.99762	0.002731	2.56368	0.498891	0.779233	0	3	576	+-+
9	111525126	cg13340327	-0.125702	0.041934	-0.207893	-0.043511	-2.9976	0.002731	2.56365	0.496509	0.780161	0	3	576	---
9	558624	cg06442671	-0.108799	0.036295	-0.179937	-0.037661	-2.99765	0.002731	2.56371	3.85464	0.145538	0.481144	3	576	---
7	954422	cg21436431	0.13448	0.044864	0.046547	0.222414	2.99751	0.002732	2.56351	0.344127	0.841926	0	3	576	+++
14	23551914	cg15822712	0.139912	0.046676	0.048426	0.231397	2.99749	0.002732	2.56348	1.61099	0.446867	0	3	576	+++
5	141879398	cg14540821	0.10184	0.033977	0.035246	0.168434	2.99736	0.002733	2.56331	0.260782	0.877752	0	3	576	+++
5	178313104	cg03842822	0.141345	0.047157	0.048916	0.233773	2.99729	0.002734	2.56321	0.269833	0.603444	0	2	313	++?
7	75584544	cg18017575	0.068935	0.023	0.023856	0.114015	2.99724	0.002734	2.56314	3.31677	0.190446	0.397004	3	576	+-+
1	220791081	cg01017367	-0.071838	0.023968	-0.118816	-0.024861	-2.99722	0.002735	2.56311	0.456762	0.795821	0	3	576	---
5	122774685	cg13284255	-0.164833	0.054997	-0.272627	-0.057038	-2.99712	0.002736	2.56296	0.510786	0.774612	0	3	576	-+-
4	80073116	cg12784997	0.103759	0.034621	0.035901	0.171617	2.99696	0.002737	2.56273	5.79957	0.055035	0.655147	3	576	+++
2	709024	cg07476472	0.165556	0.055243	0.057279	0.273832	2.99685	0.002738	2.56258	0.073427	0.786411	0	2	313	++?
8	52194194	cg06898499	-0.172525	0.057569	-0.28536	-0.05969	-2.99684	0.002738	2.56257	0.97354	0.614608	0	3	576	-+-
5	148654318	cg11438011	-0.104744	0.034954	-0.173254	-0.036233	-2.9966	0.00274	2.56222	1.95305	0.376618	0	3	576	---
7	1259726	cg08599909	-0.083939	0.028011	-0.13884	-0.029037	-2.99663	0.00274	2.56227	0.589625	0.744671	0	3	576	---
7	628974	cg02025656	-0.06849	0.022856	-0.113288	-0.023693	-2.99663	0.00274	2.56227	0.999113	0.6068	0	3	576	---
19	5690435	cg15440370	0.08009	0.026728	0.027703	0.132476	2.9965	0.002741	2.56208	2.26435	0.322332	0.116742	3	576	+++
7	155375148	cg09970120	0.088664	0.02959	0.030668	0.14666	2.99642	0.002742	2.56197	0.330001	0.847893	0	3	576	+++
5	148826532	cg27086020	0.135944	0.045371	0.047016	0.224871	2.99627	0.002743	2.56175	0.174283	0.916547	0	3	576	+++
14	103881057	cg17254414	-0.051434	0.017166	-0.08508	-0.017788	-2.99621	0.002744	2.56168	0.551636	0.758951	0	3	576	---
14	92513758	cg23067281	0.10698	0.035707	0.036994	0.176966	2.99602	0.002745	2.56141	4.52554	0.104062	0.558064	3	576	+++
11	72013457	cg02702692	0.05405	0.018041	0.01869	0.08941	2.99596	0.002746	2.56131	0.992409	0.608837	0	3	576	+++
12	120137457	cg11273790	-0.080985	0.027034	-0.133971	-0.027999	-2.9957	0.002748	2.56094	0.325549	0.849783	0	3	576	---
4	183504132	cg17985608	0.076089	0.0254	0.026305	0.125873	2.99566	0.002749	2.56088	0.665139	0.717079	0	3	576	+++
4	153094923	cg24563703	0.093369	0.031168	0.032279	0.154459	2.99564	0.002749	2.56086	3.98115	0.136617	0.497632	3	576	+++
17	32876458	cg22716984	-0.169984	0.056746	-0.281207	-0.058761	-2.99551	0.00275	2.56067	0.599303	0.741076	0	3	576	---
20	63175275	cg01747792	0.153263	0.051164	0.052982	0.253544	2.99553	0.00275	2.5607	0.278192	0.870144	0	3	576	+++
22	43107717	cg12933794	-0.101738	0.033965	-0.168309	-0.035167	-2.9954	0.002751	2.56051	1.96229	0.374882	0	3	576	---
17	15445316	cg07689387	-0.163937	0.05473	-0.271209	-0.056666	-2.99538	0.002751	2.56049	0.325905	0.56808	0	2	313	--?
17	7021908	cg01570459	-0.067488	0.022532	-0.11165	-0.023326	-2.99527	0.002752	2.56033	0.675678	0.71331	0	3	576	---
14	59484804	cg23709121	0.112606	0.037594	0.038922	0.18629	2.99533	0.002752	2.56042	0.227804	0.892345	0	3	576	+++
10	70290825	cg15180531	0.080305	0.02681	0.027757	0.132854	2.99531	0.002752	2.56039	1.29553	0.523215	0	3	576	+++
11	102472623	cg02708904	0.064887	0.021664	0.022426	0.107348	2.99518	0.002753	2.5602	0.310797	0.577192	0	2	313	++?
12	132268749	cg23158189	-0.109305	0.036493	-0.180831	-0.037778	-2.99521	0.002753	2.56025	0.516286	0.772485	0	3	576	---
17	50426133	cg01952843	0.204214	0.06818	0.070581	0.337848	2.9952	0.002753	2.56024	1.84232	0.398058	0	3	576	+++
11	64207299	cg01647936	0.099056	0.033072	0.034235	0.163878	2.99515	0.002753	2.56017	7.78433	0.020401	0.743074	3	576	+++
14	20590602	cg09107367	0.1347	0.044975	0.04655	0.22285	2.99502	0.002754	2.55998	1.18727	0.552317	0	3	576	+++
8	33473285	cg09523446	0.093909	0.031355	0.032453	0.155365	2.99503	0.002754	2.55999	0.238722	0.887487	0	3	576	+++
13	89554397	cg16386961	-0.135173	0.045134	-0.223636	-0.04671	-2.9949	0.002755	2.55981	0.855679	0.651916	0	3	576	---
11	105610564	cg23559689	-0.110368	0.036853	-0.1826	-0.038136	-2.99482	0.002756	2.55969	1.29117	0.524356	0	3	576	---
6	157184496	cg06824423	0.059923	0.020009	0.020705	0.099141	2.9948	0.002756	2.55967	1.20976	0.54614	0	3	576	+++
1	3815078	cg10625090	-0.090317	0.030157	-0.149424	-0.031209	-2.99489	0.002756	2.55979	0.912	0.633814	0	3	576	---
5	57174977	cg01823709	0.237671	0.079367	0.082111	0.393231	2.99457	0.002758	2.55934	0.356708	0.55034	0	2	313	++?
13	40664517	cg09504482	0.102769	0.034318	0.035506	0.170031	2.99463	0.002758	2.55943	1.53859	0.46334	0	3	576	+-+
9	137892992	cg21181547	-0.082887	0.02768	-0.137141	-0.028633	-2.99442	0.00276	2.55912	1.99253	0.369257	0	3	576	---
15	91113198	cg08254954	0.090274	0.030148	0.031183	0.149364	2.99432	0.002761	2.55899	3.82792	0.147495	0.477523	3	576	+++
8	66667422	cg20362423	0.1597	0.053336	0.055162	0.264238	2.99424	0.002761	2.55887	3.44475	0.178641	0.419407	3	576	+++
22	21032204	cg02114946	0.090553	0.030243	0.031276	0.14983	2.99414	0.002762	2.55872	2.29239	0.317845	0.127547	3	576	+-+
2	73779928	cg12030722	0.141436	0.047239	0.048849	0.234024	2.99408	0.002763	2.55864	1.90337	0.38609	0	3	576	+-+
6	111873513	cg18689130	0.070189	0.023443	0.024241	0.116136	2.99406	0.002763	2.55861	1.02576	0.598768	0	3	576	+++
16	30634352	cg03021417	0.112309	0.03751	0.038788	0.185829	2.99407	0.002763	2.55863	1.43382	0.48826	0	3	576	+++
19	12401259	cg05637266	0.141002	0.047095	0.048696	0.233308	2.994	0.002764	2.55852	3.64549	0.161581	0.451378	3	576	+++
19	53132972	cg02886522	-0.106016	0.035412	-0.175423	-0.036608	-2.99379	0.002766	2.55822	0.433165	0.805266	0	3	576	---
1	109494319	cg08704217	0.157208	0.052512	0.054285	0.260132	2.99375	0.002766	2.55817	4.2261	0.120869	0.52675	3	576	+++
16	67968833	cg24152701	0.070503	0.023551	0.024343	0.116662	2.99366	0.002767	2.55805	5.47199	0.06483	0.634502	3	576	+++
9	84874612	cg13620631	-0.090929	0.030376	-0.150465	-0.031393	-2.9935	0.002768	2.55781	1.65156	0.437893	0	3	576	---
17	40100766	cg06474323	0.141734	0.047348	0.048932	0.234536	2.99346	0.002768	2.55776	1.41389	0.493149	0	3	576	+++
4	109912727	cg12093976	0.080948	0.027042	0.027947	0.133949	2.99347	0.002768	2.55777	0.089905	0.956043	0	3	576	+++
6	32148760	cg25955180	0.120004	0.040088	0.04143	0.198577	2.99348	0.002768	2.55778	5.09442	0.0783	0.607414	3	576	+++
5	1137812	cg12876533	-0.156301	0.052215	-0.258642	-0.05396	-2.99343	0.002769	2.55771	0.40196	0.817929	0	3	576	---
3	182323784	cg06600444	-0.107137	0.035791	-0.177288	-0.036986	-2.99337	0.002769	2.55763	0.447492	0.799518	0	3	576	---
9	111483877	cg05001598	0.141284	0.047198	0.048776	0.233791	2.99344	0.002769	2.55773	0.910192	0.634387	0	3	576	+-+
12	12718601	cg02554391	-0.159636	0.053331	-0.264165	-0.055106	-2.99328	0.00277	2.5575	1.99568	0.368674	0	3	576	-+-
1	182604595	cg02688760	0.104875	0.035038	0.0362	0.17355	2.99315	0.002771	2.55733	5.61151	0.060461	0.64359	3	576	+++
8	143291398	cg04875118	0.15096	0.050439	0.052099	0.249821	2.9929	0.002774	2.55697	1.1326	0.567621	0	3	576	+++
2	195657216	cg20960422	0.122341	0.040879	0.042217	0.202464	2.99273	0.002775	2.55672	4.18025	0.123672	0.521559	3	576	+++
1	50977441	cg07314186	0.180497	0.060311	0.062288	0.298707	2.99278	0.002775	2.5568	0.243651	0.885303	0	3	576	+++
14	20430621	cg20950033	-0.078376	0.026189	-0.129706	-0.027047	-2.99277	0.002775	2.55679	1.15705	0.560724	0	3	576	---
16	87766080	cg11888757	0.148287	0.04955	0.05117	0.245404	2.9927	0.002775	2.55668	3.40312	0.182399	0.412303	3	576	+++
12	6788564	cg16875554	0.08993	0.03005	0.031032	0.148828	2.99267	0.002776	2.55663	6.63885	0.036174	0.698743	3	576	+-+
2	173964567	cg13175861	0.121247	0.040519	0.04183	0.200664	2.99236	0.002778	2.5562	1.16512	0.558468	0	3	576	+++
16	50025483	cg17391804	0.157218	0.05254	0.05424	0.260196	2.99236	0.002778	2.55619	0.39126	0.822317	0	3	576	+++
11	9461570	cg15664618	0.166695	0.055708	0.057506	0.275883	2.99228	0.002779	2.55608	5.21108	0.073863	0.616202	3	576	+++
13	49495795	cg15455612	0.120395	0.040235	0.041534	0.199256	2.9923	0.002779	2.55611	4.62285	0.09912	0.567366	3	576	+++
2	231206054	cg17860861	0.074629	0.02494	0.025746	0.123512	2.99232	0.002779	2.55614	1.6518	0.437841	0	3	576	+++
3	47097182	cg24359926	0.124592	0.041643	0.042972	0.206211	2.99193	0.002782	2.55559	2.14478	0.34219	0.067503	3	576	+-+
6	24358079	cg07791578	0.103663	0.034647	0.035756	0.171571	2.99201	0.002782	2.5557	1.01959	0.600618	0	3	576	+++
13	95301250	cg15868151	0.101379	0.033884	0.034967	0.167791	2.99196	0.002782	2.55563	0.704998	0.702929	0	3	576	+-+
11	65261952	cg25014744	0.142404	0.047596	0.049115	0.235693	2.9919	0.002783	2.55554	1.9385	0.163832	0.484137	2	313	++?
16	31508630	cg01176150	0.150345	0.050253	0.051848	0.248841	2.99174	0.002784	2.55532	0.117717	0.94284	0	3	576	+++
19	43640184	cg22464423	0.160309	0.053586	0.05528	0.265338	2.9916	0.002785	2.55512	1.67666	0.432433	0	3	576	+++
15	52678734	cg22480016	0.109462	0.036591	0.037743	0.181181	2.99149	0.002786	2.55496	1.67539	0.432707	0	3	576	+++
5	96768921	cg00983185	-0.060612	0.020261	-0.100323	-0.0209	-2.99157	0.002786	2.55507	1.95687	0.375898	0	3	576	---
15	99926386	cg21589191	0.130724	0.0437	0.045071	0.216376	2.99138	0.002787	2.5548	5.14573	0.076317	0.611328	3	576	+++
19	55504852	cg09903556	-0.123152	0.04117	-0.203846	-0.042459	-2.9913	0.002788	2.55469	3.14522	0.207503	0.364114	3	576	---
8	123202911	cg00944227	-0.07904	0.026424	-0.130832	-0.027249	-2.99123	0.002789	2.55458	0.009957	0.995034	0	3	576	---
12	49752479	cg15179107	-0.090577	0.030282	-0.14993	-0.031224	-2.9911	0.00279	2.5544	14.0018	0.000911	0.857161	3	576	--+
7	5426968	cg08182072	0.102262	0.034188	0.035253	0.16927	2.99114	0.00279	2.55447	1.80975	0.404592	0	3	576	+++
11	75668445	cg10684802	0.069442	0.023216	0.023938	0.114946	2.99109	0.00279	2.55439	1.79681	0.407218	0	3	576	+-+
9	136749649	cg13544075	-0.090229	0.030168	-0.149358	-0.0311	-2.9909	0.002792	2.55412	2.51506	0.284355	0.204791	3	576	---
11	116773341	cg12736461	0.093614	0.031301	0.032265	0.154963	2.99082	0.002792	2.55401	0.407112	0.815825	0	3	576	+++
17	7610721	cg24330013	0.07349	0.024572	0.025328	0.121652	2.99075	0.002793	2.55391	4.66121	0.097237	0.570927	3	576	+++
16	83994265	cg08580187	-0.098008	0.032771	-0.162238	-0.033777	-2.99069	0.002794	2.55383	2.32816	0.312209	0.140954	3	576	---
1	175192907	cg11908570	0.08672	0.028998	0.029883	0.143557	2.99052	0.002795	2.55358	1.91285	0.384264	0	3	576	+++
4	8601284	cg23892390	0.146831	0.049099	0.050597	0.243064	2.99052	0.002795	2.55359	1.28573	0.525783	0	3	576	+-+
11	3764044	cg10587299	-0.138394	0.046278	-0.229098	-0.04769	-2.99051	0.002795	2.55357	3.62276	0.163429	0.447934	3	576	---
4	112148509	cg06405424	-0.096325	0.03221	-0.159456	-0.033194	-2.99055	0.002795	2.55363	0.471708	0.789896	0	3	576	---
8	37385897	cg16008467	0.122932	0.041108	0.04236	0.203504	2.99045	0.002796	2.55348	0.197111	0.657063	0	2	313	++?
4	141636640	cg03715613	0.094182	0.031495	0.032452	0.155912	2.9904	0.002796	2.55341	0.284718	0.86731	0	3	576	+++
9	129178306	cg06508976	0.113194	0.037853	0.039003	0.187386	2.99037	0.002797	2.55338	1.56476	0.457316	0	3	576	+++
7	44104760	cg08739576	0.087969	0.029418	0.030311	0.145628	2.99036	0.002797	2.55335	2.12231	0.346055	0.057632	3	576	+++
11	123430462	cg03401096	0.114721	0.038364	0.039528	0.189915	2.99035	0.002797	2.55335	2.92876	0.231221	0.317117	3	576	+++
22	29838488	cg06942152	0.114422	0.038266	0.03942	0.189423	2.99017	0.002798	2.55308	4.49841	0.105483	0.555399	3	576	+++
2	10084624	cg09148715	0.122537	0.040979	0.042219	0.202855	2.99026	0.002798	2.55321	0.367404	0.832184	0	3	576	+++
17	36665468	cg05537639	-0.06846	0.022897	-0.113338	-0.023583	-2.98997	0.0028	2.5528	0.04096	0.979728	0	3	576	---
6	31972683	cg06368721	0.084332	0.028204	0.029052	0.139612	2.99005	0.0028	2.55291	0.587419	0.745493	0	3	576	+++
6	32761327	cg25136631	0.193894	0.064851	0.066786	0.321001	2.98984	0.002801	2.55262	0.690607	0.708005	0	3	576	+++
7	12094562	cg19800032	0.087393	0.02923	0.030102	0.144684	2.98982	0.002802	2.5526	0.344717	0.841677	0	3	576	+++
6	37783144	cg25107129	-0.098851	0.033063	-0.163655	-0.034048	-2.98978	0.002802	2.55254	3.48118	0.175417	0.425482	3	576	---
6	32154232	cg17784596	0.123731	0.041384	0.042618	0.204843	2.98982	0.002802	2.55259	4.44197	0.108502	0.54975	3	576	+++
1	151232182	cg11292245	-0.078425	0.026232	-0.129839	-0.027011	-2.98972	0.002803	2.55245	0.168002	0.681893	0	2	313	--?
2	117056089	cg13400209	0.060628	0.02028	0.020879	0.100377	2.98957	0.002804	2.55223	2.28505	0.319013	0.124744	3	576	+-+
17	40543118	cg05809362	0.085511	0.028606	0.029444	0.141579	2.98929	0.002807	2.55183	0.883472	0.347253	0	2	313	++?
12	54377959	cg08868213	0.076212	0.025495	0.026242	0.126183	2.98928	0.002807	2.55182	0.4809	0.786274	0	3	576	+++
1	202281324	cg13385220	-0.079394	0.026562	-0.131455	-0.027334	-2.98908	0.002808	2.55153	0.146801	0.929229	0	3	576	---
6	44266388	cg03822267	0.111193	0.037199	0.038284	0.184103	2.98917	0.002808	2.55167	0.238352	0.887651	0	3	576	+++
19	40549218	cg19258034	0.109346	0.036581	0.037647	0.181046	2.98914	0.002808	2.55163	0.587671	0.745399	0	3	576	+++
1	18280950	cg12721616	-0.1222	0.040881	-0.202327	-0.042072	-2.98914	0.002808	2.55162	5.91828	0.051863	0.662064	3	576	---
6	123069836	cg00107290	0.075876	0.025384	0.026122	0.125629	2.98907	0.002809	2.55152	3.80114	0.149483	0.473842	3	576	+++
2	36357555	cg18480233	0.14527	0.048604	0.050005	0.240534	2.98882	0.002811	2.55117	0.450811	0.798192	0	3	576	+++
11	1852653	cg19280572	-0.149311	0.049957	-0.247227	-0.051396	-2.98881	0.002811	2.55115	1.03453	0.596149	0	3	576	---
9	120869546	cg14425045	-0.108738	0.036382	-0.180046	-0.03743	-2.9888	0.002811	2.55114	1.03945	0.594685	0	3	576	---
3	97764621	cg13968953	0.090901	0.030414	0.03129	0.150512	2.9888	0.002811	2.55115	0.997231	0.607371	0	3	576	+++
10	30434596	cg22402335	0.108027	0.036146	0.037182	0.178873	2.98866	0.002812	2.55094	0.129542	0.937282	0	3	576	+++
14	23286053	cg19704070	0.099533	0.033304	0.034258	0.164809	2.98864	0.002812	2.55091	1.50725	0.470656	0	3	576	+++
4	185204203	cg14283059	0.106805	0.035737	0.03676	0.17685	2.98862	0.002813	2.55089	2.39909	0.301331	0.166352	3	576	+-+
19	28405853	cg18789045	-0.096617	0.03233	-0.159983	-0.03325	-2.98847	0.002814	2.55067	0.052386	0.974147	0	3	576	---
9	133346589	cg13455829	-0.078163	0.026156	-0.129429	-0.026897	-2.98834	0.002815	2.55049	0.818451	0.664165	0	3	576	---
1	42932081	cg19108304	0.105988	0.035468	0.036472	0.175505	2.98832	0.002815	2.55046	10.4174	0.005469	0.808013	3	576	+++
19	13866102	cg11062677	0.089389	0.029913	0.030759	0.148018	2.98829	0.002816	2.55042	4.22875	0.120709	0.527047	3	576	+++
5	58461152	cg17629870	-0.103335	0.034582	-0.171115	-0.035555	-2.98814	0.002817	2.5502	0.577403	0.749236	0	3	576	---
7	10973934	cg07574654	0.10349	0.034636	0.035604	0.171375	2.98796	0.002819	2.54994	0.639163	0.726453	0	3	576	+++
17	4704421	cg19671246	0.128665	0.043061	0.044265	0.213065	2.98796	0.002819	2.54995	6.30225	0.042804	0.682653	3	576	+++
15	40894327	cg09976724	0.105293	0.035241	0.036221	0.174365	2.98783	0.00282	2.54976	1.42375	0.490724	0	3	576	+++
2	218185111	cg07331752	-0.126054	0.042191	-0.208749	-0.043359	-2.98769	0.002821	2.54956	4.96463	0.08355	0.59715	3	576	-+-
1	244461252	cg22712329	0.07352	0.024608	0.025289	0.121751	2.98769	0.002821	2.54956	1.76645	0.413447	0	3	576	+-+
8	22142189	cg06245229	-0.050799	0.017004	-0.084127	-0.017471	-2.98748	0.002823	2.54927	1.68912	0.429747	0	3	576	-+-
7	64312432	cg00558500	0.083726	0.028026	0.028795	0.138657	2.98743	0.002824	2.5492	3.85462	0.145539	0.481142	3	576	+-+
18	21600400	cg16139199	0.088735	0.029705	0.030514	0.146957	2.98722	0.002825	2.54891	1.21643	0.54432	0	3	576	+++
9	134768667	cg03430597	-0.147874	0.049501	-0.244897	-0.050852	-2.98729	0.002825	2.54899	0.069028	0.966075	0	3	576	---
4	25156845	cg14837557	-0.179943	0.060237	-0.298008	-0.061877	-2.98723	0.002825	2.54891	0.398123	0.8195	0	3	576	---
12	113932066	cg00147762	-0.088396	0.02959	-0.146393	-0.030398	-2.98731	0.002825	2.54902	0.318845	0.852636	0	3	576	---
19	46717699	cg14654294	-0.099037	0.033154	-0.164019	-0.034055	-2.98719	0.002826	2.54886	0.418116	0.811348	0	3	576	---
22	35921446	cg24485614	-0.303407	0.10157	-0.502485	-0.104329	-2.98716	0.002826	2.54882	0	1	NA	1	263	??-
3	119497296	cg14308502	-0.096318	0.032245	-0.159519	-0.033118	-2.98706	0.002827	2.54867	0.811507	0.666474	0	3	576	---
10	72691900	cg23879147	0.125947	0.042164	0.043306	0.208588	2.98708	0.002827	2.5487	3.86189	0.145011	0.482119	3	576	+++
22	42721113	cg26705472	0.095119	0.031847	0.032698	0.157539	2.98672	0.00283	2.54818	0.526473	0.76856	0	3	576	+++
8	25936022	cg08322280	0.16581	0.055516	0.056999	0.274621	2.98672	0.00283	2.54819	0.055091	0.97283	0	3	576	+++
11	59615838	cg15142938	0.081435	0.027266	0.027994	0.134876	2.98669	0.00283	2.54815	0.579681	0.748383	0	3	576	+++
17	63818095	cg01986757	-0.084823	0.028402	-0.14049	-0.029156	-2.98657	0.002832	2.54797	0.484283	0.784945	0	3	576	---
1	109538422	cg17130110	0.06911	0.023141	0.023754	0.114467	2.98649	0.002832	2.54786	0.057395	0.97171	0	3	576	+++
4	145936322	cg22355463	0.091322	0.030581	0.031384	0.15126	2.98629	0.002834	2.54758	0.077748	0.961872	0	3	576	+++
20	50510283	cg26873439	0.175696	0.058833	0.060383	0.291008	2.98636	0.002834	2.54767	0.174203	0.916584	0	3	576	+++
3	122384004	cg04294566	0.072035	0.024123	0.024754	0.119316	2.98615	0.002835	2.54738	2.1309	0.344573	0.061428	3	576	+++
10	17228232	cg26306372	0.161801	0.054184	0.055602	0.268001	2.98617	0.002835	2.54741	0.048902	0.975845	0	3	576	+++
1	56579437	cg05413451	0.058586	0.019619	0.020132	0.09704	2.98612	0.002836	2.54734	0.840032	0.657036	0	3	576	+++
9	35829281	cg21984310	0.1174	0.039317	0.040339	0.194461	2.98599	0.002837	2.54715	3.00297	0.222799	0.333992	3	576	+++
5	123036200	cg14181092	0.088163	0.029526	0.030292	0.146033	2.98596	0.002837	2.54711	0.516214	0.772513	0	3	576	+++
20	59205129	cg15479410	0.079192	0.026522	0.02721	0.131174	2.98594	0.002837	2.54709	0.948667	0.6223	0	3	576	+++
6	157983049	cg22242614	-0.100266	0.033579	-0.166081	-0.034452	-2.986	0.002837	2.54717	1.27819	0.527771	0	3	576	---
9	125613415	cg25804755	-0.11895	0.039838	-0.197033	-0.040868	-2.98584	0.002838	2.54694	1.14919	0.562932	0	3	576	---
5	1092950	cg27072813	0.083981	0.028127	0.028853	0.13911	2.9858	0.002839	2.54689	0.348409	0.840125	0	3	576	+++
12	78888837	cg26733338	0.137177	0.045944	0.047128	0.227227	2.98578	0.002839	2.54685	0.046826	0.976859	0	3	576	+++
1	155255050	cg16813767	0.082488	0.027627	0.028339	0.136638	2.98574	0.002839	2.5468	3.46271	0.177045	0.422417	3	576	+++
7	106052878	cg11752885	-0.091486	0.030642	-0.151544	-0.031427	-2.98563	0.00284	2.54664	2.3114	0.314836	0.134725	3	576	---
19	57106767	cg18384778	-0.094934	0.0318	-0.157262	-0.032606	-2.98534	0.002843	2.54624	1.34674	0.509988	0	3	576	---
2	238320244	cg15587693	0.105397	0.035305	0.036199	0.174596	2.9853	0.002843	2.54618	2.32837	0.312177	0.141029	3	576	+++
10	32958506	cg27645750	0.129171	0.04327	0.044362	0.21398	2.98523	0.002844	2.54608	1.18853	0.551967	0	3	576	+++
2	8684976	cg14274621	-0.127242	0.042626	-0.210789	-0.043695	-2.98508	0.002845	2.54586	3.56675	0.16807	0.439265	3	576	-+-
1	161400140	cg04603146	0.089827	0.030091	0.030847	0.148806	2.98512	0.002845	2.54592	1.44405	0.485768	0	3	576	+++
12	52023234	cg13331936	0.076167	0.025516	0.026156	0.126178	2.98509	0.002845	2.54588	2.8016	0.2464	0.286122	3	576	+++
17	78157339	cg04902833	-0.053139	0.017801	-0.088029	-0.018249	-2.98515	0.002845	2.54596	1.12184	0.570685	0	3	576	---
18	23024175	cg27027818	-0.134809	0.045163	-0.223329	-0.046289	-2.98493	0.002847	2.54565	1.64694	0.438907	0	3	576	-+-
2	12044959	cg03058083	0.114129	0.038236	0.039188	0.189071	2.98491	0.002847	2.54562	5.19346	0.074517	0.6149	3	576	+++
2	108995679	cg08183176	-0.075606	0.02533	-0.125253	-0.025958	-2.9848	0.002848	2.54547	0.177671	0.914996	0	3	576	---
19	802197	cg25237396	-0.112028	0.037535	-0.185596	-0.03846	-2.98465	0.002849	2.54526	0.299079	0.861104	0	3	576	---
18	79802484	cg02840839	0.046507	0.015582	0.015966	0.077049	2.98461	0.00285	2.5452	2.89192	0.23552	0.308418	3	576	+-+
15	39517250	cg20407661	-0.092456	0.030978	-0.153172	-0.03174	-2.9846	0.00285	2.54518	0.506399	0.776313	0	3	576	---
3	185586390	cg02872623	0.073711	0.024697	0.025304	0.122118	2.98458	0.00285	2.54515	0.460906	0.794174	0	3	576	+++
17	42561963	cg11070260	0.073697	0.024693	0.025299	0.122094	2.98457	0.00285	2.54515	3.53576	0.170695	0.43435	3	576	+++
12	121060539	cg21582325	-0.130283	0.043653	-0.215843	-0.044723	-2.98452	0.002851	2.54506	0.71918	0.697962	0	3	576	---
15	82750311	cg21324211	0.143432	0.048059	0.049236	0.237628	2.98449	0.002851	2.54503	0.682401	0.710916	0	3	576	+++
5	80407726	cg06815614	0.069443	0.023269	0.023836	0.115049	2.98438	0.002852	2.54487	0.456221	0.796036	0	3	576	+++
12	77846995	cg04498650	0.117342	0.039321	0.040273	0.194411	2.98421	0.002853	2.54462	0.383706	0.825428	0	3	576	+++
11	69123217	cg22046661	0.112955	0.037852	0.038766	0.187145	2.98414	0.002854	2.54454	0.239407	0.887183	0	3	576	+++
17	238494	cg11751810	0.108283	0.036287	0.037159	0.179406	2.98403	0.002855	2.54438	5.56193	0.061979	0.640412	3	576	+++
2	208255089	cg16863783	0.081528	0.027322	0.027977	0.135078	2.98398	0.002856	2.54431	1.4802	0.477067	0	3	576	+++
19	53520638	cg00533364	-0.123293	0.04132	-0.20428	-0.042306	-2.98387	0.002857	2.54415	0.532093	0.766404	0	3	576	-+-
2	233262750	cg19407942	0.072834	0.02441	0.02499	0.120678	2.98377	0.002857	2.54401	0.239611	0.887093	0	3	576	+++
3	197510808	cg24921799	-0.183683	0.061561	-0.304342	-0.063024	-2.98378	0.002857	2.54402	0.255664	0.880001	0	3	576	---
5	1475616	cg09121930	-0.084596	0.028355	-0.140173	-0.02902	-2.98344	0.002861	2.54355	0.631744	0.729153	0	3	576	---
11	76885902	cg05723839	-0.075771	0.025398	-0.12555	-0.025991	-2.98337	0.002861	2.54344	0.694395	0.706666	0	3	576	---
8	143975430	cg25113410	-0.054397	0.018235	-0.090137	-0.018658	-2.98321	0.002863	2.54321	1.47906	0.477339	0	3	576	-+-
14	63204637	cg07157030	0.414031	0.138786	0.14201	0.686051	2.98324	0.002863	2.54325	1.13804	0.566081	0	3	576	+-+
7	1907815	cg00822989	-0.087831	0.029443	-0.14554	-0.030122	-2.98306	0.002864	2.543	0.628054	0.730499	0	3	576	---
16	30583154	cg08103107	-0.101533	0.034036	-0.168244	-0.034823	-2.98312	0.002864	2.54309	1.70689	0.425946	0	3	576	---
15	89751285	cg15586420	0.088329	0.02961	0.030293	0.146364	2.98308	0.002864	2.54303	1.87376	0.391849	0	3	576	+++
15	69157138	cg11644401	0.073621	0.02468	0.025249	0.121993	2.98308	0.002864	2.54303	2.70833	0.258163	0.261537	3	576	+++
2	30026373	cg14455925	-0.081933	0.027468	-0.13577	-0.028096	-2.98289	0.002866	2.54276	0.613531	0.735823	0	3	576	---
7	151057848	cg11368578	0.084485	0.028324	0.028971	0.14	2.98284	0.002866	2.5427	0.965467	0.617094	0	3	576	+++
14	59188524	cg19168631	0.104234	0.034948	0.035737	0.172732	2.98257	0.002869	2.5423	1.23291	0.539854	0	3	576	+-+
17	75226850	cg21004032	0.142679	0.047838	0.048915	0.236442	2.98251	0.002869	2.54222	3.69176	0.157886	0.458253	3	576	+++
3	49277380	cg08846852	-0.107175	0.035935	-0.177608	-0.036742	-2.98244	0.00287	2.54212	0.087177	0.957348	0	3	576	---
2	178194712	cg00778107	0.118522	0.03974	0.040632	0.196412	2.98247	0.00287	2.54216	0.00147	0.999265	0	3	576	+++
19	5790796	cg09211336	0.113843	0.038171	0.039027	0.188659	2.98242	0.00287	2.54209	1.41786	0.492171	0	3	576	+++
18	62187139	cg09124093	0.169321	0.056772	0.058048	0.280594	2.98248	0.00287	2.54218	2.05214	0.358413	0.025406	3	576	+++
17	1400591	cg11816577	0.088832	0.029785	0.030452	0.147211	2.98239	0.00287	2.54205	2.7804	0.249026	0.280679	3	576	+++
17	69099745	cg19942007	0.079165	0.026545	0.027137	0.131193	2.9823	0.002871	2.54192	2.21223	0.330842	0.095935	3	576	+-+
19	29528990	cg22143289	0.099136	0.033242	0.033981	0.164291	2.98223	0.002872	2.54183	0.132622	0.93584	0	3	576	+++
11	95790480	cg27145422	0.102726	0.034446	0.035211	0.17024	2.9822	0.002872	2.54178	1.36321	0.505805	0	3	576	+-+
15	40695474	cg10343233	0.120092	0.040269	0.041165	0.199018	2.98225	0.002872	2.54185	3.55315	0.169217	0.437119	3	576	+++
11	117098892	cg13714403	0.178448	0.059838	0.061167	0.29573	2.98221	0.002872	2.5418	4.02026	0.133972	0.502519	3	576	+++
20	45308212	cg16667508	0.276622	0.092762	0.094808	0.458435	2.98206	0.002874	2.54158	3.45719	0.177534	0.421495	3	576	+++
9	128222203	cg13432906	0.083368	0.027956	0.028573	0.138162	2.98205	0.002874	2.54158	1.36454	0.505469	0	3	576	+-+
2	48617928	cg16587066	0.11611	0.038936	0.039795	0.192425	2.98206	0.002874	2.54158	1.28994	0.524678	0	3	576	+-+
11	117232255	cg16094884	0.095221	0.031932	0.032633	0.157808	2.98195	0.002875	2.54144	2.45787	0.292604	0.186288	3	576	+++
8	58700880	cg15503303	-0.088845	0.029796	-0.147246	-0.030445	-2.98177	0.002876	2.54118	1.81896	0.402733	0	3	576	---
7	39014490	cg02797925	-0.132215	0.044343	-0.219128	-0.045302	-2.98161	0.002878	2.54095	2.91876	0.23238	0.314778	3	576	---
5	52675465	cg17518680	-0.133233	0.044688	-0.220822	-0.045645	-2.98141	0.00288	2.54067	0.198536	0.9055	0	3	576	---
15	75640429	cg10178261	0.108271	0.036316	0.037092	0.17945	2.98139	0.00288	2.54063	3.502	0.173601	0.428897	3	576	+++
12	95073573	cg24598330	0.152386	0.051115	0.0522	0.252573	2.98122	0.002881	2.54039	1.92552	0.381837	0	3	576	+++
15	82809162	cg08007378	0.151995	0.050987	0.05206	0.25193	2.98103	0.002883	2.54013	1.40651	0.494972	0	3	576	+++
5	1885252	cg09672187	-0.079525	0.026677	-0.131811	-0.027238	-2.98104	0.002883	2.54013	0.081722	0.959962	0	3	576	---
22	50170168	cg01606998	0.106584	0.035755	0.036504	0.176664	2.98095	0.002884	2.54001	1.67059	0.433746	0	3	576	+++
3	138187263	cg04489338	0.134534	0.045131	0.046078	0.222991	2.98098	0.002884	2.54005	3.55487	0.169071	0.437392	3	576	+++
8	100336410	cg27190410	0.087895	0.029486	0.030102	0.145688	2.98086	0.002885	2.53989	3.34823	0.187474	0.402669	3	576	+-+
17	59707097	cg05265306	0.131824	0.044223	0.045146	0.218502	2.98086	0.002885	2.53988	0.383859	0.825365	0	3	576	+-+
3	13341833	cg26991619	-0.092162	0.030918	-0.152761	-0.031563	-2.98088	0.002885	2.53991	0.544992	0.761476	0	3	576	---
6	73580256	cg21282907	-0.077252	0.025916	-0.128048	-0.026457	-2.98087	0.002885	2.5399	4.05976	0.131351	0.50736	3	576	-+-
3	52287634	cg16933591	0.162886	0.054647	0.055777	0.269994	2.98068	0.002886	2.53964	2.30997	0.315063	0.134186	3	576	+++
8	109975716	cg17826753	-0.083093	0.027876	-0.137731	-0.028455	-2.98076	0.002886	2.53975	0.689402	0.708432	0	3	576	---
19	4483579	cg11935055	0.09055	0.03038	0.031005	0.150096	2.98055	0.002888	2.53944	2.55188	0.279168	0.216266	3	576	+++
21	14455289	cg14072845	0.091046	0.030548	0.031172	0.15092	2.98042	0.002889	2.53926	3.36876	0.185559	0.40631	3	576	+++
12	95545665	cg26561986	0.124563	0.041797	0.042642	0.206484	2.98023	0.002891	2.53899	0.547858	0.760386	0	3	576	+++
7	477095	cg00794508	0.047476	0.015931	0.016251	0.0787	2.98011	0.002892	2.53882	0.536785	0.764607	0	3	576	+++
21	39313281	cg06238570	0.125837	0.042225	0.043075	0.208598	2.98014	0.002892	2.53886	2.70281	0.258876	0.26003	3	576	+++
1	20973340	cg15025375	-0.191204	0.064164	-0.316965	-0.065443	-2.97994	0.002893	2.53858	4.36048	0.036782	0.770667	2	313	--?
2	197499143	cg04183933	0.177242	0.059476	0.060668	0.293816	2.98004	0.002893	2.53872	0.131967	0.936146	0	3	576	+++
5	78295673	cg07757096	0.103185	0.034627	0.035316	0.171054	2.97989	0.002894	2.53852	1.40318	0.495797	0	3	576	+++
10	119687050	cg08023684	-0.094143	0.031595	-0.15607	-0.032216	-2.97965	0.002896	2.53817	0.770762	0.680191	0	3	576	---
1	248906101	cg17964920	0.150324	0.05045	0.051442	0.249206	2.97966	0.002896	2.53818	3.83389	0.147055	0.478337	3	576	+++
9	37442139	cg14351767	-0.103449	0.034718	-0.171496	-0.035402	-2.97972	0.002896	2.53827	1.43967	0.486833	0	3	576	---
16	21150520	cg20517202	-0.106029	0.035585	-0.175775	-0.036282	-2.97961	0.002897	2.53811	1.50852	0.47036	0	3	576	---
12	16605332	cg13572309	-0.119222	0.040013	-0.197648	-0.040797	-2.97959	0.002897	2.53809	3.13271	0.208805	0.361574	3	576	-+-
13	93147120	cg19122797	-0.154392	0.051822	-0.255963	-0.052821	-2.97928	0.0029	2.53765	1.11706	0.572048	0	3	576	-+-
3	170222240	cg08510201	0.108734	0.036497	0.0372	0.180267	2.97928	0.0029	2.53766	6.0551	0.048434	0.6697	3	576	+++
1	15792188	cg24674501	0.098782	0.033157	0.033794	0.163769	2.97923	0.0029	2.53758	1.55013	0.460673	0	3	576	+++
19	51019902	cg18781966	-0.124865	0.041913	-0.207015	-0.042715	-2.97914	0.002901	2.53745	2.42529	0.29741	0.175355	3	576	-+-
13	60163991	cg04528624	0.1246	0.041824	0.042625	0.206575	2.97914	0.002901	2.53746	2.93717	0.230252	0.319072	3	576	+++
1	110675092	cg09410234	0.089079	0.029901	0.030473	0.147684	2.97915	0.002901	2.53747	3.69341	0.157756	0.458495	3	576	+++
5	132823310	cg24789467	-0.060369	0.020266	-0.10009	-0.020648	-2.97888	0.002903	2.53708	0.824697	0.662094	0	3	576	---
17	36949420	cg00138525	0.115105	0.03864	0.039372	0.190839	2.97894	0.002903	2.53717	3.43859	0.179193	0.418366	3	576	+++
12	57246888	cg02665130	-0.109747	0.036842	-0.181958	-0.037537	-2.97886	0.002904	2.53705	1.22476	0.542058	0	3	576	---
21	45351167	cg03006960	-0.081097	0.027225	-0.134458	-0.027737	-2.97881	0.002904	2.53698	0.86456	0.649028	0	3	576	-+-
19	48445699	cg18127035	0.297649	0.099921	0.101803	0.493495	2.97883	0.002904	2.53701	1.70766	0.425782	0	3	576	+++
1	27525644	cg19254948	0.102216	0.034315	0.034959	0.169473	2.97878	0.002904	2.53695	0.10061	0.950939	0	3	576	+++
8	143689966	cg16706179	0.07276	0.024427	0.024883	0.120636	2.97867	0.002905	2.53679	1.20421	0.547658	0	3	576	+-+
21	36157211	cg03239638	0.156035	0.052383	0.053365	0.258706	2.97875	0.002905	2.5369	0.420164	0.810518	0	3	576	+++
17	75261712	cg02600494	0.133194	0.044714	0.045553	0.220834	2.97876	0.002905	2.53691	5.13419	0.076758	0.610454	3	576	+++
6	16064781	cg06484729	-0.069302	0.023266	-0.114903	-0.023701	-2.9787	0.002905	2.53683	0.755941	0.685251	0	3	576	---
5	50963609	cg26221568	0.165458	0.055548	0.056584	0.274332	2.97865	0.002906	2.53676	2.37888	0.304392	0.159268	3	576	+-+
4	59818917	cg12695778	-0.134056	0.045006	-0.222268	-0.045843	-2.97859	0.002906	2.53668	0.009417	0.995302	0	3	576	---
5	1288453	cg00811166	0.110647	0.037149	0.037835	0.183459	2.97848	0.002907	2.53652	0.701109	0.704297	0	3	576	+++
1	53894496	cg01800262	-0.21319	0.071582	-0.353491	-0.07289	-2.97826	0.002909	2.53621	0.201927	0.65317	0	2	313	--?
17	40321319	cg17739917	-0.09878	0.033167	-0.163786	-0.033773	-2.97828	0.002909	2.53624	5.64273	0.059525	0.645561	3	576	-+-
11	637037	cg15861585	-0.108143	0.036314	-0.179318	-0.036968	-2.97801	0.002912	2.53585	6.4507	0.039742	0.689956	3	576	---
7	158532331	cg05433557	0.071193	0.023906	0.024336	0.118049	2.97798	0.002912	2.53581	1.11433	0.572831	0	3	576	+-+
19	55063997	cg17994536	-0.19513	0.065525	-0.32356	-0.066701	-2.97794	0.002912	2.53575	6.58931	0.037081	0.696478	3	576	---
1	27830128	cg25078587	0.073424	0.024656	0.025099	0.121749	2.97799	0.002912	2.53583	0.807541	0.667797	0	3	576	+-+
3	193461909	cg17114903	-0.093042	0.031244	-0.15428	-0.031805	-2.97797	0.002912	2.53579	1.25787	0.53316	0	3	576	---
22	22559289	cg08831999	-0.168126	0.056461	-0.27879	-0.057462	-2.97772	0.002914	2.53544	1.8709	0.39241	0	3	576	---
6	159104315	cg10002569	0.083187	0.027937	0.028431	0.137944	2.97767	0.002915	2.53538	1.28161	0.526868	0	3	576	+++
3	53823417	cg05141709	0.088602	0.029756	0.03028	0.146925	2.97758	0.002916	2.53525	1.84297	0.397927	0	3	576	+++
4	183444743	cg27563716	0.063402	0.021294	0.021665	0.105139	2.97743	0.002917	2.53504	0.647824	0.723314	0	3	576	+++
17	81551790	cg27193795	0.115675	0.03885	0.039529	0.191821	2.97749	0.002917	2.53512	5.57959	0.061434	0.641551	3	576	+-+
16	88883576	cg03233548	0.082262	0.027629	0.028109	0.136415	2.97736	0.002918	2.53494	0.585836	0.746083	0	3	576	+++
9	92713504	cg14341177	-0.090422	0.03037	-0.149947	-0.030896	-2.97733	0.002918	2.5349	0.295863	0.86249	0	3	576	---
10	5094589	cg12530994	-0.125842	0.042266	-0.208684	-0.043001	-2.97737	0.002918	2.53495	5.10834	0.077757	0.608483	3	576	---
5	138465475	cg12443481	0.150281	0.050476	0.051349	0.249214	2.97729	0.002919	2.53483	0.636807	0.727309	0	3	576	+++
4	10033637	cg26342454	-0.163671	0.054973	-0.271419	-0.055924	-2.97729	0.002919	2.53483	1.45294	0.483613	0	3	576	---
3	53130590	cg07664370	0.258226	0.086735	0.088225	0.428228	2.97718	0.00292	2.53467	0.137448	0.710832	0	2	313	++?
2	55516799	cg23008136	-0.137495	0.046183	-0.228014	-0.046976	-2.97716	0.00292	2.53465	1.97659	0.37221	0	3	576	---
13	23466561	cg15038810	0.108978	0.036606	0.037231	0.180725	2.97708	0.002921	2.53454	0.03547	0.982421	0	3	576	+++
10	22475992	cg00404838	0.105961	0.035593	0.036199	0.175723	2.97703	0.002921	2.53447	0.173443	0.916932	0	3	576	+++
1	179082474	cg19697085	0.165581	0.055622	0.056561	0.2746	2.97688	0.002922	2.53425	1.55401	0.459781	0	3	576	+-+
22	20394027	cg11136708	0.102	0.034264	0.034843	0.169157	2.97689	0.002922	2.53428	1.05746	0.589352	0	3	576	+++
14	75259254	cg13531588	0.076294	0.025629	0.026061	0.126528	2.97685	0.002923	2.53422	0.917113	0.632195	0	3	576	+++
16	11255098	cg04266460	0.123752	0.041574	0.042267	0.205236	2.97669	0.002924	2.53398	0.248541	0.883141	0	3	576	+++
6	27558243	cg24892966	-0.239925	0.080602	-0.397905	-0.081945	-2.97667	0.002924	2.53395	0.213553	0.643997	0	2	300	?--
17	59893026	cg02556753	0.090145	0.030285	0.030786	0.149503	2.97657	0.002925	2.53381	1.01204	0.60289	0	3	576	+++
11	9758045	cg01876194	-0.133296	0.044781	-0.221067	-0.045525	-2.97661	0.002925	2.53387	0.064106	0.968455	0	3	576	---
14	75515592	cg07192082	-0.148671	0.049948	-0.246569	-0.050773	-2.97652	0.002926	2.53375	0.590944	0.74418	0	3	576	---
7	2145173	cg12523424	-0.12984	0.043621	-0.215338	-0.044342	-2.97652	0.002926	2.53374	0.197785	0.90584	0	3	576	---
17	21214466	cg19280121	0.087171	0.029287	0.029768	0.144575	2.9764	0.002927	2.53357	0.684301	0.710241	0	3	576	+++
4	148442369	cg13996731	0.081651	0.027434	0.02788	0.135421	2.97628	0.002928	2.5334	1.64204	0.439983	0	3	576	+++
10	43138344	cg17665608	0.126215	0.042407	0.043097	0.209333	2.97628	0.002928	2.5334	1.12921	0.568585	0	3	576	+-+
3	129022462	cg27325719	-0.085898	0.028861	-0.142466	-0.02933	-2.97626	0.002928	2.53337	6.82382	0.032978	0.706909	3	576	---
1	179576080	cg13931925	-0.112139	0.037679	-0.185989	-0.038288	-2.97618	0.002929	2.53327	3.76317	0.152348	0.468534	3	576	-+-
14	92105752	cg12671658	-0.128479	0.043171	-0.213094	-0.043863	-2.97604	0.00293	2.53306	0.195682	0.906793	0	3	576	---
19	14419558	cg00850501	0.086381	0.029026	0.029491	0.143271	2.97602	0.002931	2.53304	0.953284	0.620865	0	3	576	+++
11	126282972	cg04705238	0.083714	0.02813	0.02858	0.138848	2.976	0.002931	2.53301	0.090697	0.955665	0	3	576	+++
21	42568502	cg13128052	-0.067321	0.022622	-0.111661	-0.022982	-2.97588	0.002932	2.53283	2.98574	0.224727	0.33015	3	576	---
1	47515439	cg02396965	-0.07656	0.025728	-0.126987	-0.026133	-2.97575	0.002933	2.53265	1.43495	0.487982	0	3	576	---
5	97548433	cg02327694	-0.06217	0.020892	-0.103118	-0.021221	-2.97577	0.002933	2.53268	2.19774	0.333247	0.089976	3	576	-+-
15	26628950	cg01251603	0.205365	0.069012	0.070101	0.340628	2.97578	0.002933	2.5327	2.08478	0.352612	0.040664	3	576	+++
22	41621422	cg12451269	0.112672	0.037865	0.038458	0.186887	2.97567	0.002934	2.53254	1.28961	0.524764	0	3	576	+++
1	45688092	cg19624765	0.122507	0.04117	0.041815	0.203199	2.97567	0.002934	2.53255	1.33597	0.51274	0	3	576	+++
13	39654894	cg07629109	-0.13101	0.044029	-0.217307	-0.044712	-2.9755	0.002936	2.53231	6.42614	0.040233	0.688771	3	576	---
6	30744658	cg04956913	0.168526	0.056642	0.057507	0.279544	2.97528	0.002938	2.53199	0.113844	0.944668	0	3	576	+++
16	89861247	cg02233212	-0.061183	0.020565	-0.101489	-0.020876	-2.97514	0.002939	2.53179	1.51572	0.468667	0	3	576	---
5	43040518	cg22055815	0.210027	0.070596	0.071659	0.348395	2.97506	0.00294	2.53168	1.14608	0.563808	0	3	576	+++
17	79423166	cg24096120	-0.139162	0.046777	-0.230844	-0.047479	-2.975	0.00294	2.53159	1.20938	0.546245	0	3	576	---
20	11890927	cg19397320	-0.142679	0.047961	-0.236682	-0.048675	-2.97488	0.002942	2.53143	4.20826	0.121952	0.524744	3	576	---
1	197902341	cg10267837	-0.072309	0.024307	-0.119951	-0.024667	-2.9748	0.002942	2.53132	0.14178	0.931564	0	3	576	---
19	49149259	cg13183956	0.079608	0.02676	0.027158	0.132057	2.97488	0.002942	2.53143	6.66011	0.035791	0.699705	3	576	+-+
6	32853090	cg08880054	0.076473	0.025707	0.026088	0.126858	2.97483	0.002942	2.53136	2.98776	0.2245	0.330602	3	576	+++
11	35077942	cg06766732	0.133125	0.044752	0.045411	0.220839	2.97473	0.002943	2.53122	0.928086	0.628736	0	3	576	+++
11	78063290	cg16505204	0.090241	0.030336	0.030782	0.149699	2.97471	0.002943	2.53119	1.45023	0.484268	0	3	576	+++
17	44759376	cg19826544	0.10743	0.036115	0.036645	0.178214	2.97469	0.002943	2.53115	3.38073	0.184452	0.408411	3	576	+-+
2	74198264	cg07909619	0.16077	0.054045	0.054841	0.266698	2.97473	0.002943	2.53122	1.21418	0.544935	0	3	576	+++
6	29016476	cg14132236	-0.15949	0.053617	-0.264578	-0.054402	-2.97464	0.002944	2.53109	2.24285	0.325816	0.108276	3	576	---
6	168909084	cg12339275	-0.097334	0.032721	-0.161467	-0.033201	-2.97467	0.002944	2.53113	0.632157	0.729002	0	3	576	---
19	42123531	cg10370332	-0.059187	0.019898	-0.098188	-0.020187	-2.97449	0.002945	2.53087	8.52443	0.014091	0.76538	3	576	-+-
16	67159314	cg01457653	0.134633	0.045262	0.04592	0.223347	2.97454	0.002945	2.53095	2.71169	0.257729	0.262453	3	576	+++
17	66191771	cg24562668	0.103639	0.034843	0.035347	0.171931	2.97446	0.002946	2.53084	3.93667	0.139689	0.491957	3	576	+++
11	66316225	cg06419846	0.087094	0.029283	0.0297	0.144488	2.97427	0.002947	2.53056	1.0207	0.600285	0	3	576	+-+
1	204360940	cg15695045	-0.093595	0.03147	-0.155277	-0.031913	-2.97408	0.002949	2.5303	2.49739	0.286879	0.199163	3	576	-+-
20	20017659	cg12478150	0.117015	0.039345	0.039898	0.194131	2.97406	0.002949	2.53027	2.11356	0.347573	0.053729	3	576	+-+
1	248820807	cg03612577	-0.104177	0.035029	-0.172833	-0.03552	-2.97403	0.00295	2.53023	0.62045	0.733282	0	3	576	---
12	74294219	cg20313642	-0.099039	0.033301	-0.16431	-0.033769	-2.97404	0.00295	2.53023	0.402013	0.817907	0	3	576	---
4	6994301	cg15750023	-0.124361	0.041816	-0.206321	-0.042402	-2.97401	0.00295	2.53019	0.791971	0.673016	0	3	576	---
1	167357458	cg27441375	-0.130074	0.043739	-0.215802	-0.044345	-2.97386	0.002951	2.52999	0.88516	0.642377	0	3	576	---
21	25639863	cg03382304	0.079679	0.026792	0.027166	0.132192	2.97394	0.002951	2.5301	0.600365	0.740683	0	3	576	+++
3	13190638	cg19201457	-0.104491	0.035136	-0.173357	-0.035625	-2.97392	0.002951	2.53007	1.67248	0.433337	0	3	576	---
12	62260084	cg12304441	0.119523	0.040192	0.040746	0.1983	2.97378	0.002952	2.52987	2.16288	0.339107	0.075307	3	576	+++
21	25055485	cg12681200	-0.125734	0.04228	-0.208603	-0.042865	-2.97383	0.002952	2.52994	0.591898	0.743825	0	3	576	---
12	47706435	cg19353873	0.141417	0.047556	0.048207	0.234628	2.97368	0.002953	2.52972	0.0126	0.99372	0	3	576	+++
3	32818094	cg19741945	0.083552	0.028097	0.028482	0.138622	2.97372	0.002953	2.52979	0.058373	0.971235	0	3	576	+++
12	95447118	cg13878646	-0.191875	0.064526	-0.318347	-0.065403	-2.97359	0.002954	2.5296	1.78194	0.410258	0	3	576	---
17	42762612	cg00843416	-0.065921	0.022171	-0.109376	-0.022466	-2.97331	0.002957	2.5292	5.97178	0.050495	0.665092	3	576	---
3	95722172	cg02858060	-0.082233	0.027658	-0.136444	-0.028023	-2.97319	0.002958	2.52904	0.473073	0.789357	0	3	576	---
2	69437736	cg20547295	-0.070808	0.023816	-0.117487	-0.024129	-2.97316	0.002958	2.529	1.73049	0.420949	0	3	576	-+-
3	126180557	cg16312163	0.100494	0.033801	0.034244	0.166743	2.97313	0.002958	2.52895	0.047395	0.976581	0	3	576	+++
12	6851642	cg24345793	0.120353	0.04048	0.041013	0.199693	2.97317	0.002958	2.52901	3.48462	0.175115	0.42605	3	576	+++
17	42798774	cg22504778	0.106265	0.035742	0.03621	0.17632	2.97307	0.002959	2.52887	4.79807	0.090806	0.583165	3	576	+++
18	54743887	cg13858806	-0.085677	0.028819	-0.142162	-0.029191	-2.9729	0.002961	2.52862	1.11665	0.572168	0	3	576	---
2	111711516	cg14435057	0.090602	0.030476	0.030869	0.150335	2.97289	0.002961	2.52862	1.6222	0.444368	0	3	576	+-+
19	50376440	cg14673743	-0.166473	0.056	-0.276234	-0.056712	-2.97271	0.002962	2.52836	11.2086	0.003682	0.821566	3	576	-++
19	48394812	cg08746775	-0.087761	0.029521	-0.145623	-0.029899	-2.9728	0.002962	2.52848	4.4297	0.10917	0.548502	3	576	---
22	20492886	cg11734009	-0.092574	0.031141	-0.153611	-0.031538	-2.97273	0.002962	2.52838	0.773641	0.679213	0	3	576	-+-
19	35775414	cg02341090	0.112733	0.037922	0.038406	0.187061	2.97276	0.002962	2.52843	0.546902	0.76075	0	3	576	+++
15	89089093	cg03025135	-0.081294	0.027348	-0.134895	-0.027692	-2.97261	0.002963	2.52821	0.7177	0.698479	0	3	576	-+-
9	89682678	cg25634171	-0.085276	0.028687	-0.141502	-0.02905	-2.97264	0.002963	2.52826	1.24117	0.53763	0	3	576	-+-
6	108799137	cg11539171	-0.089709	0.030178	-0.148859	-0.030559	-2.97262	0.002963	2.52824	5.42371	0.066413	0.631249	3	576	---
2	73072021	cg23396786	-0.099078	0.033331	-0.164407	-0.03375	-2.97256	0.002964	2.52815	1.12632	0.569408	0	3	576	---
19	45370035	cg07617866	-0.125555	0.04224	-0.208346	-0.042764	-2.9724	0.002965	2.52793	1.29107	0.524383	0	3	576	---
8	11008112	cg23730558	0.091651	0.030835	0.031215	0.152087	2.97234	0.002966	2.52783	1.46699	0.480228	0	3	576	+-+
2	33599303	cg21965843	0.101433	0.034131	0.034536	0.16833	2.97187	0.00297	2.52718	0.373574	0.82962	0	3	576	+++
10	74145284	cg21734651	-0.116922	0.039343	-0.194035	-0.03981	-2.97187	0.002971	2.52717	5.38555	0.067693	0.628636	3	576	---
2	148021778	cg24222746	0.066707	0.022447	0.022711	0.110703	2.97174	0.002972	2.527	1.6365	0.441204	0	3	576	+++
13	100088732	cg23446109	0.153184	0.051548	0.052149	0.254218	2.97167	0.002972	2.52689	3.85959	0.145178	0.48181	3	576	+++
1	179883059	cg11754670	0.072241	0.024309	0.024594	0.119887	2.97173	0.002972	2.52697	0.384905	0.824933	0	3	576	+++
19	44500549	cg00995911	0.075613	0.025445	0.02574	0.125486	2.97157	0.002973	2.52675	1.68023	0.431662	0	3	576	+++
13	28719058	cg17128349	0.122022	0.041064	0.041538	0.202507	2.97155	0.002974	2.52672	0.671488	0.714806	0	3	576	+++
2	218398791	cg12608505	0.076899	0.025879	0.026176	0.127622	2.97149	0.002974	2.52664	1.01693	0.601418	0	3	576	+++
2	108787235	cg13308834	0.204572	0.068848	0.06963	0.339513	2.97137	0.002975	2.52647	0.67232	0.714509	0	3	576	+++
10	8053531	cg11018337	0.133623	0.044969	0.045483	0.221763	2.97142	0.002975	2.52655	8.78482	0.012371	0.772335	3	576	+++
8	56993498	cg13286318	0.074036	0.024917	0.025199	0.122873	2.97133	0.002976	2.52641	2.80985	0.245385	0.288219	3	576	+++
1	223364831	cg15100599	0.133995	0.045098	0.045603	0.222387	2.9712	0.002977	2.52623	0.821089	0.663289	0	3	576	+-+
9	113056877	cg14633455	-0.208495	0.070177	-0.346042	-0.070948	-2.97099	0.002979	2.52593	2.27307	0.320929	0.120134	3	576	---
17	45166091	cg03071457	-0.085982	0.028942	-0.142707	-0.029256	-2.97085	0.00298	2.52574	1.20386	0.547754	0	3	576	---
3	27309993	cg02397134	-0.127104	0.042785	-0.210963	-0.043245	-2.97076	0.002981	2.5256	5.08643	0.078613	0.606797	3	576	---
22	26405410	cg00393533	-0.101366	0.034121	-0.168244	-0.034488	-2.97076	0.002981	2.5256	0.142775	0.931101	0	3	576	---
2	19901607	cg20745947	0.090872	0.030589	0.030917	0.150826	2.97074	0.002981	2.52557	0.412329	0.813699	0	3	576	+++
7	519362	cg22476295	0.13314	0.044818	0.045296	0.220984	2.97065	0.002982	2.52545	1.43668	0.487561	0	3	576	+-+
3	51967409	cg08552519	0.09741	0.03279	0.033142	0.161679	2.97071	0.002982	2.52554	1.77182	0.41234	0	3	576	+-+
16	648229	cg01120509	-0.082736	0.02785	-0.137322	-0.028149	-2.97072	0.002982	2.52554	0.163991	0.921276	0	3	576	---
19	4760003	cg22376704	0.089875	0.030255	0.030574	0.149175	2.97055	0.002983	2.52531	0.090541	0.955739	0	3	576	+++
15	42204386	cg18158470	-0.122701	0.041306	-0.20366	-0.041741	-2.97054	0.002983	2.52529	3.28021	0.19396	0.390282	3	576	---
11	94493914	cg23340525	0.078336	0.026372	0.026648	0.130024	2.97048	0.002984	2.52521	0.119081	0.942197	0	3	576	+++
14	86036087	cg21936545	-0.104315	0.035118	-0.173145	-0.035484	-2.97044	0.002984	2.52515	0.42903	0.806933	0	3	576	---
19	40444615	cg18675381	0.113889	0.03834	0.038743	0.189035	2.97051	0.002984	2.52526	1.89551	0.38761	0	3	576	+++
2	25673450	cg20347626	0.077515	0.026096	0.026367	0.128663	2.97041	0.002985	2.5251	2.1947	0.333754	0.088715	3	576	+-+
12	132941462	cg08422471	0.084558	0.028467	0.028763	0.140353	2.97038	0.002985	2.52508	1.26449	0.531396	0	3	576	+++
5	94618758	cg21415286	0.122262	0.041163	0.041583	0.202942	2.97019	0.002987	2.5248	0.393474	0.821407	0	3	576	+++
10	80408773	cg20617956	0.092034	0.030986	0.031302	0.152766	2.97021	0.002987	2.52482	7.49623	0.023562	0.733199	3	576	+++
10	107741193	cg22009851	-0.126695	0.042657	-0.210303	-0.043087	-2.97008	0.002988	2.52464	2.99096	0.224142	0.331317	3	576	---
10	80289672	cg19423196	0.110222	0.037112	0.037482	0.182961	2.96998	0.002989	2.5245	0.260531	0.877863	0	3	576	+++
19	55675516	cg08181534	0.065538	0.022068	0.022284	0.108791	2.96979	0.002991	2.52424	1.37123	0.503779	0	3	576	+++
14	94131233	cg26569180	0.123692	0.04165	0.042058	0.205326	2.96978	0.002991	2.52423	3.55456	0.169097	0.437343	3	576	+-+
7	76409890	cg02531794	0.0774	0.026063	0.026317	0.128482	2.96975	0.002991	2.52418	1.65692	0.436721	0	3	576	+++
12	127390108	cg01541424	0.12948	0.043601	0.044021	0.214938	2.96961	0.002992	2.52399	1.12592	0.569521	0	3	576	+-+
4	146639129	cg02610222	0.104485	0.035185	0.035523	0.173447	2.96961	0.002992	2.52399	1.39851	0.496954	0	3	576	+-+
5	141974733	cg20563794	-0.198981	0.067004	-0.330308	-0.067653	-2.96969	0.002992	2.5241	0.48582	0.485798	0	2	300	?--
17	80892434	cg11476241	0.078499	0.026435	0.026686	0.130312	2.96949	0.002994	2.52382	0.905723	0.635806	0	3	576	+++
17	7836407	cg08014272	0.084282	0.028385	0.028648	0.139917	2.96925	0.002996	2.52348	0.670516	0.715154	0	3	576	+++
3	99920708	cg00991994	-0.147984	0.04984	-0.24567	-0.050297	-2.96918	0.002997	2.52337	0.532963	0.76607	0	3	576	---
16	642365	cg01973862	0.139511	0.046989	0.047413	0.231609	2.96902	0.002998	2.52316	1.9462	0.377909	0	3	576	+++
14	103749477	cg17311254	-0.064478	0.021719	-0.107047	-0.021909	-2.96875	0.003001	2.52277	6.59178	0.037035	0.696592	3	576	---
19	52049189	cg02729352	0.113098	0.038103	0.038415	0.187781	2.96819	0.003006	2.52197	1.43916	0.486956	0	3	576	+++
8	127365971	cg25305703	-0.093122	0.031373	-0.154612	-0.031631	-2.96825	0.003006	2.52206	0.223542	0.894249	0	3	576	---
15	45587462	cg26257195	0.079164	0.026671	0.02689	0.131439	2.96821	0.003006	2.522	4.67366	0.096634	0.57207	3	576	+-+
4	183445044	cg19423735	0.169892	0.057238	0.057705	0.282079	2.96816	0.003007	2.52194	1.72974	0.421107	0	3	576	+++
11	45863013	cg25904177	-0.068925	0.023223	-0.114443	-0.023408	-2.96796	0.003008	2.52166	1.47208	0.479006	0	3	576	---
2	2292128	cg18612167	0.073922	0.024906	0.025106	0.122738	2.96805	0.003008	2.52177	0.805155	0.668594	0	3	576	+-+
2	171311048	cg02403171	-0.079318	0.026725	-0.1317	-0.026936	-2.96788	0.003009	2.52154	0.403354	0.817359	0	3	576	---
7	45111925	cg07900786	0.083627	0.028177	0.0284	0.138854	2.96792	0.003009	2.52159	2.32844	0.312166	0.141056	3	576	+++
7	106284934	cg16466893	0.07544	0.025421	0.025616	0.125265	2.96766	0.003011	2.52123	0.167144	0.919825	0	3	576	+++
17	385624	cg02899001	0.231919	0.078148	0.078749	0.385089	2.9677	0.003011	2.52128	0.32218	0.851216	0	3	576	+++
14	95534839	cg13134825	0.086247	0.029064	0.029281	0.143212	2.96746	0.003013	2.52095	0.50095	0.778431	0	3	576	+++
16	87931832	cg27146990	-0.116916	0.039398	-0.194137	-0.039695	-2.96754	0.003013	2.52106	0.411365	0.814091	0	3	576	---
4	52659103	cg12417808	0.091299	0.030768	0.030994	0.151603	2.96738	0.003014	2.52083	0.389409	0.823078	0	3	576	+++
11	111993680	cg15796273	0.08872	0.029898	0.03012	0.147321	2.9674	0.003014	2.52086	0.26706	0.875001	0	3	576	+++
10	132487417	cg05170353	0.080321	0.027068	0.027267	0.133375	2.96735	0.003014	2.5208	0.1542	0.925797	0	3	576	+++
10	119892491	cg25418309	0.102781	0.034638	0.03489	0.170672	2.96726	0.003015	2.52066	0.093834	0.954167	0	3	576	+++
5	1801249	cg05926253	0.070516	0.023764	0.023938	0.117095	2.9673	0.003015	2.52072	2.06536	0.356051	0.031646	3	576	+-+
1	15521811	cg20153829	0.052544	0.017708	0.017838	0.087251	2.96734	0.003015	2.52077	1.41709	0.49236	0	3	576	+++
10	59709392	cg04215870	0.107697	0.036296	0.036558	0.178837	2.96722	0.003016	2.52061	1.21323	0.545192	0	3	576	+++
6	8707599	cg05075835	-0.072563	0.024455	-0.120495	-0.024631	-2.96718	0.003016	2.52056	0.024081	0.988032	0	3	576	---
7	73593901	cg17015527	-0.097542	0.032873	-0.161973	-0.033111	-2.96723	0.003016	2.52063	5.46521	0.06505	0.634049	3	576	---
1	163071982	cg06362030	0.083211	0.028044	0.028244	0.138178	2.9671	0.003017	2.52045	1.67546	0.432691	0	3	576	+++
19	48363798	cg06730468	-0.102994	0.034714	-0.171033	-0.034955	-2.96694	0.003018	2.52022	0.641007	0.725784	0	3	576	-+-
4	74158028	cg17682704	0.149799	0.05049	0.050837	0.24876	2.96687	0.003019	2.52012	0.836481	0.658204	0	3	576	+++
2	239319458	cg07673080	-0.249347	0.084044	-0.414073	-0.084621	-2.96687	0.003019	2.52012	0.799846	0.670372	0	3	576	-+-
15	63860336	cg14600016	-0.079066	0.026651	-0.131301	-0.026831	-2.96677	0.00302	2.51997	0.474651	0.788734	0	3	576	---
5	172959295	cg02670096	0.12438	0.041926	0.042205	0.206555	2.96666	0.003021	2.51981	2.07231	0.354816	0.034895	3	576	+-+
1	85048646	cg01204391	0.105834	0.035677	0.035907	0.175761	2.96645	0.003023	2.51952	0.408587	0.815223	0	3	576	+++
1	204026516	cg06778747	0.081028	0.027315	0.02749	0.134566	2.96639	0.003024	2.51943	1.28703	0.525442	0	3	576	+++
10	102056261	cg02262786	0.239709	0.08081	0.081321	0.398097	2.96632	0.003025	2.51935	0.889969	0.345486	0	2	313	++?
12	14803307	cg10296162	0.125769	0.042401	0.042663	0.208875	2.96619	0.003026	2.51916	1.29086	0.524438	0	3	576	+++
17	2593450	cg15224767	0.128262	0.043242	0.043508	0.213016	2.96615	0.003026	2.5191	3.27999	0.193981	0.390243	3	576	+++
20	59019144	cg08304608	-0.080503	0.027141	-0.133698	-0.027307	-2.96614	0.003026	2.51908	3.28566	0.193432	0.391294	3	576	---
6	99484476	cg02898640	0.10692	0.036048	0.036267	0.177573	2.96608	0.003027	2.519	0.083372	0.959171	0	3	576	+++
3	184174814	cg17991940	0.167907	0.056611	0.056949	0.278866	2.96596	0.003028	2.51883	0.699463	0.704877	0	3	576	+++
2	232418618	cg03329539	-0.064173	0.021637	-0.106581	-0.021764	-2.96587	0.003029	2.51871	2.04796	0.359163	0.023417	3	576	-+-
17	39652440	cg04709124	-0.046874	0.015806	-0.077854	-0.015895	-2.96562	0.003031	2.51836	1.40277	0.495898	0	3	576	-+-
3	46407471	cg13070763	0.096241	0.032452	0.032635	0.159847	2.96565	0.003031	2.51839	0.668834	0.715755	0	3	576	+-+
16	31117478	cg01321158	0.123189	0.041539	0.041773	0.204605	2.96563	0.003031	2.51837	4.06634	0.13092	0.508157	3	576	+++
9	127195365	cg06855308	0.10898	0.036748	0.036954	0.181006	2.9656	0.003032	2.51832	2.19901	0.333035	0.090501	3	576	+++
7	39830922	cg00930244	-0.140427	0.047354	-0.23324	-0.047614	-2.96549	0.003033	2.51817	0.668224	0.715974	0	3	576	---
19	5093479	cg24823679	0.073522	0.024793	0.024929	0.122116	2.96551	0.003033	2.51819	2.32169	0.313221	0.13856	3	576	+++
14	101039908	cg19757573	-0.0797	0.026878	-0.132382	-0.027019	-2.96523	0.003035	2.51781	0.61816	0.734122	0	3	576	---
14	93006058	cg05987126	-0.154257	0.052022	-0.256219	-0.052294	-2.96524	0.003035	2.51782	2.60994	0.271181	0.233697	3	576	---
11	118076941	cg25116503	0.09207	0.031051	0.031211	0.152929	2.96516	0.003036	2.51771	3.34306	0.187959	0.401745	3	576	+++
11	1300757	cg16321501	-0.084401	0.028466	-0.140193	-0.028608	-2.96502	0.003037	2.5175	4.71458	0.094676	0.575784	3	576	-+-
18	80247296	cg23922708	0.076683	0.025862	0.025993	0.127373	2.96505	0.003037	2.51756	1.7228	0.42257	0	3	576	+++
2	49307120	cg15184824	-0.100061	0.033747	-0.166206	-0.033916	-2.96501	0.003037	2.5175	0.424418	0.808795	0	3	576	---
17	18315241	cg08951907	0.093601	0.031568	0.031727	0.155475	2.96502	0.003037	2.51751	1.75428	0.415972	0	3	576	+++
13	48232985	cg04217178	0.144434	0.048714	0.048954	0.239914	2.96492	0.003038	2.51736	0.146572	0.929335	0	3	576	+++
1	19825325	cg25333947	0.060649	0.020455	0.020556	0.100742	2.96493	0.003038	2.51738	0.257177	0.879336	0	3	576	+++
6	41072503	cg17632124	0.160211	0.054036	0.054301	0.266121	2.96491	0.003038	2.51735	0.335041	0.845759	0	3	576	+++
19	49113784	cg10667338	-0.178788	0.060301	-0.296978	-0.060598	-2.96492	0.003038	2.51737	0.407481	0.815674	0	3	576	---
17	45894104	cg16520312	-0.105177	0.035475	-0.174708	-0.035646	-2.96483	0.003039	2.51724	0.713752	0.699859	0	3	576	---
15	75042781	cg00259070	-0.049121	0.016568	-0.081594	-0.016648	-2.9648	0.003039	2.5172	0.192679	0.908155	0	3	576	---
1	63523408	cg12748849	0.141992	0.047895	0.048117	0.235866	2.96463	0.003041	2.51696	0.091613	0.955227	0	3	576	+++
6	90479191	cg06916740	0.083265	0.028086	0.028216	0.138314	2.96462	0.003041	2.51695	1.2283	0.5411	0	3	576	+++
16	79598433	cg00509921	-0.15501	0.052288	-0.257494	-0.052525	-2.96454	0.003042	2.51683	0.604536	0.73914	0	3	576	-+-
11	69675547	cg26123414	0.1073	0.036195	0.036358	0.178243	2.9645	0.003042	2.51677	0.579592	0.748416	0	3	576	+++
17	46010417	cg20840174	0.043822	0.014782	0.014849	0.072794	2.96453	0.003042	2.51681	0.963653	0.617654	0	3	576	+++
8	27774804	cg11071070	0.067085	0.02263	0.022731	0.111439	2.96447	0.003043	2.51673	2.9623	0.227376	0.324849	3	576	+++
19	40465922	cg14950834	0.17638	0.0595	0.05976	0.292999	2.96438	0.003044	2.51661	1.14179	0.56502	0	3	576	+++
19	58229182	cg10051935	-0.109268	0.03686	-0.181514	-0.037021	-2.96436	0.003044	2.51658	0.775136	0.678706	0	3	576	-+-
12	57240685	cg23501240	0.154878	0.052248	0.052472	0.257285	2.96427	0.003045	2.51645	0.901013	0.637305	0	3	576	+++
14	23317035	cg13085482	-0.088555	0.029874	-0.147108	-0.030001	-2.96426	0.003045	2.51644	3.04324	0.218358	0.342806	3	576	---
13	40492192	cg25560145	-0.06613	0.02231	-0.109859	-0.022402	-2.96409	0.003046	2.5162	0.104919	0.948893	0	3	576	---
4	10457503	cg10334767	0.081224	0.027403	0.027514	0.134934	2.96405	0.003047	2.51615	0.08583	0.957993	0	3	576	+++
11	33258352	cg00292047	0.141167	0.047628	0.047815	0.234518	2.96393	0.003048	2.51597	0.828972	0.66068	0	3	576	+++
2	240560626	cg05300577	0.122659	0.041383	0.041548	0.20377	2.96397	0.003048	2.51603	0.999721	0.606615	0	3	576	+++
2	189441628	cg24891986	0.156854	0.052928	0.053115	0.260593	2.96354	0.003052	2.51542	0.434743	0.804631	0	3	576	+-+
15	55994084	cg19153976	0.116724	0.039388	0.039524	0.193924	2.96347	0.003053	2.51533	4.90454	0.086098	0.592215	3	576	+++
17	82023072	cg04489846	0.137303	0.046333	0.04649	0.228117	2.96339	0.003053	2.51521	2.18222	0.335844	0.083501	3	576	+++
14	64503480	cg22043361	0.130262	0.043958	0.044104	0.216421	2.9633	0.003054	2.51509	0.745815	0.688729	0	3	576	+++
20	47729429	cg13592024	-0.084125	0.028389	-0.139768	-0.028483	-2.96331	0.003054	2.5151	0.09383	0.954169	0	3	576	---
7	33109703	cg14893720	0.112124	0.037838	0.037962	0.186286	2.9633	0.003054	2.51508	2.30929	0.315169	0.133933	3	576	+++
22	37677326	cg10952663	0.065956	0.022257	0.022331	0.10958	2.96332	0.003054	2.51512	1.6313	0.442352	0	3	576	+++
7	150514672	cg15849098	-0.079746	0.026912	-0.132493	-0.026998	-2.96319	0.003055	2.51492	3.80443	0.149238	0.474297	3	576	-+-
1	22839216	cg09548578	0.137072	0.046257	0.046408	0.227736	2.96325	0.003055	2.51502	2.14448	0.342241	0.067373	3	576	+-+
19	53881960	cg03657031	0.082381	0.027802	0.027888	0.136873	2.96307	0.003057	2.51476	2.12407	0.345752	0.05841	3	576	+++
1	235367364	cg09134840	0.1178	0.039756	0.039879	0.195722	2.96308	0.003057	2.51477	0.902268	0.636905	0	3	576	+-+
4	101158601	cg21545574	0.112336	0.037913	0.038026	0.186646	2.96298	0.003057	2.51464	2.17052	0.337813	0.078564	3	576	+++
1	235866527	cg21442773	0.165015	0.05569	0.055861	0.274168	2.96307	0.003057	2.51476	1.31992	0.516872	0	3	576	+-+
1	12018770	cg19545965	-0.08555	0.028873	-0.142141	-0.028958	-2.96293	0.003058	2.51456	3.35408	0.186927	0.403711	3	576	---
8	73972398	cg08397925	0.112569	0.037993	0.038103	0.187036	2.9629	0.003058	2.51452	1.08744	0.580584	0	3	576	+++
3	125520353	cg16711083	0.077798	0.026257	0.026335	0.129261	2.96297	0.003058	2.51461	1.06941	0.585843	0	3	576	+++
2	143347687	cg21338523	-0.156185	0.052712	-0.259501	-0.052869	-2.96297	0.003058	2.51461	1.27094	0.529686	0	3	576	---
14	32491886	cg16938312	-0.11146	0.037619	-0.185194	-0.037726	-2.96284	0.003059	2.51443	0.178188	0.91476	0	3	576	---
6	168190712	cg20647485	-0.086547	0.029211	-0.1438	-0.029294	-2.96285	0.003059	2.51445	0.506633	0.776222	0	3	576	---
3	134250995	cg27103042	0.125756	0.042445	0.042564	0.208948	2.9628	0.003059	2.51438	3.01701	0.221241	0.337092	3	576	+++
2	47176796	cg12478290	0.089284	0.030135	0.030221	0.148348	2.96286	0.003059	2.51446	2.23171	0.327634	0.103828	3	576	+++
17	18259057	cg19559213	0.058045	0.019592	0.019644	0.096445	2.96266	0.003061	2.51418	0.696038	0.706085	0	3	576	+++
3	43707920	cg19392879	-0.128455	0.043364	-0.213449	-0.043461	-2.96222	0.003065	2.51356	0.192836	0.908084	0	3	576	---
15	34300178	cg04842769	-0.085942	0.029013	-0.142808	-0.029075	-2.96214	0.003066	2.51344	0.663535	0.717654	0	3	576	---
2	64606163	cg13487138	0.090806	0.030656	0.030721	0.150891	2.96215	0.003066	2.51346	1.08267	0.58197	0	3	576	+-+
15	68524842	cg02517348	-0.10009	0.033792	-0.166322	-0.033858	-2.96195	0.003068	2.51318	2.40843	0.299927	0.169583	3	576	-+-
16	71846039	cg08870933	0.06929	0.023393	0.023439	0.115141	2.96196	0.003068	2.51319	0.351849	0.838681	0	3	576	+++
12	98644718	cg23672480	0.130256	0.043978	0.044059	0.216452	2.96186	0.003069	2.51306	0.145457	0.929853	0	3	576	+++
5	134526518	cg06630141	0.09596	0.0324	0.032456	0.159464	2.96172	0.00307	2.51287	0.884822	0.642485	0	3	576	+++
4	90118697	cg17309739	0.065304	0.02205	0.022086	0.108523	2.9616	0.003071	2.51269	0.244719	0.88483	0	3	576	+++
5	40053020	cg18730308	-0.138235	0.046675	-0.229719	-0.046752	-2.96163	0.003071	2.51274	2.90862	0.233562	0.312389	3	576	-+-
12	68687367	cg01933464	0.10344	0.034927	0.034983	0.171896	2.96162	0.003071	2.51272	1.32164	0.516427	0	3	576	+++
17	2053921	cg13951527	0.083491	0.028194	0.028231	0.13875	2.96132	0.003074	2.51229	1.29384	0.523657	0	3	576	+++
16	66828130	cg04825262	-0.055173	0.018631	-0.09169	-0.018656	-2.96137	0.003074	2.51236	1.33969	0.511789	0	3	576	---
8	27837578	cg12863373	0.060657	0.020485	0.020507	0.100806	2.96109	0.003076	2.51196	1.12928	0.568564	0	3	576	+++
20	31967601	cg03369308	0.130658	0.044124	0.044174	0.217141	2.96113	0.003076	2.51202	1.01403	0.60229	0	3	576	+++
1	54203390	cg04095833	-0.096387	0.032551	-0.160187	-0.032587	-2.9611	0.003076	2.51198	0.891991	0.640186	0	3	576	---
10	3172880	cg14209549	0.151293	0.051096	0.051146	0.25144	2.96098	0.003077	2.51181	0.377546	0.827975	0	3	576	+++
2	63594958	cg01050197	-0.15671	0.052928	-0.260449	-0.052971	-2.9608	0.003079	2.51157	0.469473	0.790779	0	3	576	---
1	27914805	cg05871607	0.107224	0.036216	0.036241	0.178207	2.96071	0.00308	2.51143	0.669299	0.715589	0	3	576	+++
2	46941837	cg22128035	0.082612	0.027904	0.02792	0.137304	2.96056	0.003082	2.51123	0.599793	0.740895	0	3	576	+++
17	20938619	cg13480623	-0.093256	0.0315	-0.154995	-0.031517	-2.96055	0.003082	2.51122	1.6333	0.441909	0	3	576	---
5	151759200	cg00451649	-0.064412	0.021758	-0.107057	-0.021766	-2.96039	0.003083	2.51099	1.03674	0.59549	0	3	576	---
8	92607960	cg01471572	0.108504	0.036652	0.036666	0.180343	2.96036	0.003084	2.51094	7.09834	0.028748	0.718244	3	576	++-
2	70828344	cg26014723	0.208195	0.070328	0.070352	0.346038	2.96034	0.003084	2.51091	3.8754	0.144035	0.483925	3	576	+++
20	38417738	cg23466226	-0.105573	0.035664	-0.175475	-0.035671	-2.96019	0.003085	2.51071	1.73093	0.420856	0	3	576	-+-
15	65286623	cg08887356	0.121462	0.041034	0.041035	0.201889	2.96002	0.003087	2.51046	1.05991	0.588631	0	3	576	+++
2	73827194	cg01385412	-0.079042	0.026704	-0.131381	-0.026702	-2.95995	0.003088	2.51036	0.987612	0.610299	0	3	576	-+-
20	52260696	cg11313061	0.090959	0.030731	0.030726	0.151192	2.95983	0.003089	2.5102	4.54543	0.103032	0.559998	3	576	+-+
6	20805296	cg20042943	0.114212	0.038588	0.03858	0.189844	2.95981	0.003089	2.51017	0.548366	0.760193	0	3	576	+++
4	121933376	cg12747505	-0.159292	0.053819	-0.264777	-0.053808	-2.9598	0.003089	2.51015	2.02642	0.363051	0.013039	3	576	---
3	98592218	cg02657160	-0.08172	0.02761	-0.135836	-0.027604	-2.95979	0.003089	2.51015	6.44535	0.039848	0.689699	3	576	---
14	75019879	cg01628653	0.118177	0.039929	0.039917	0.196438	2.95969	0.00309	2.51001	1.43509	0.487949	0	3	576	+-+
8	131903821	cg17146950	0.102076	0.034488	0.034479	0.169672	2.95973	0.00309	2.51006	0.828945	0.660689	0	3	576	+++
8	42152975	cg26363167	0.160854	0.054354	0.054321	0.267387	2.95941	0.003093	2.50961	0.872803	0.350181	0	2	313	+-?
8	24218706	cg00327697	-0.105848	0.035769	-0.175955	-0.03574	-2.95918	0.003095	2.50929	0.985625	0.610906	0	3	576	---
16	8868332	cg25563616	0.110634	0.037386	0.037357	0.183911	2.95921	0.003095	2.50932	5.35932	0.068587	0.626818	3	576	+++
17	57994601	cg02761308	-0.063985	0.021623	-0.106366	-0.021603	-2.95909	0.003096	2.50916	1.48983	0.474776	0	3	576	---
22	37564418	cg08511772	0.057454	0.019416	0.019398	0.095509	2.95908	0.003096	2.50914	3.85237	0.145703	0.480839	3	576	+-+
9	124775887	cg21808111	-0.130357	0.044054	-0.216703	-0.044011	-2.95903	0.003097	2.50906	0.833705	0.659118	0	3	576	---
11	104887531	cg02106866	-0.08881	0.030013	-0.147635	-0.029984	-2.95904	0.003097	2.50909	0.527556	0.768144	0	3	576	---
8	52194315	cg18145070	-0.227528	0.076895	-0.378244	-0.076813	-2.95893	0.003098	2.50893	1.48646	0.475576	0	3	576	---
2	71331927	cg06552799	0.092092	0.031125	0.031087	0.153097	2.95878	0.003099	2.50872	1.46202	0.481423	0	3	576	+++
8	124474510	cg23542858	0.172399	0.058268	0.058194	0.286604	2.95873	0.0031	2.50864	0.10281	0.949894	0	3	576	+++
22	22202145	cg23403528	-0.074751	0.025265	-0.12427	-0.025232	-2.95868	0.0031	2.50858	3.64237	0.161834	0.450907	3	576	---
20	31605376	cg27562717	0.081483	0.027541	0.027503	0.135462	2.95864	0.003101	2.50852	0.040804	0.979805	0	3	576	+++
2	8546800	cg10493058	-0.073301	0.024776	-0.121862	-0.024741	-2.9586	0.003101	2.50847	0.056474	0.972158	0	3	576	---
16	11256254	cg27540841	0.148655	0.050244	0.050177	0.247133	2.95866	0.003101	2.50856	0.745242	0.688926	0	3	576	+++
11	47268729	cg25885803	-0.062353	0.021075	-0.10366	-0.021047	-2.95866	0.003101	2.50855	1.8848	0.389692	0	3	576	-+-
16	27185200	cg25804308	0.036056	0.012187	0.01217	0.059943	2.95857	0.003102	2.50842	1.66054	0.435931	0	3	576	+-+
8	58659567	cg27278234	0.081048	0.027395	0.027353	0.134743	2.95844	0.003103	2.50824	0.777854	0.677784	0	3	576	+++
3	190714491	cg27200242	-0.071702	0.024237	-0.119206	-0.024197	-2.95834	0.003104	2.50811	0.147374	0.928962	0	3	576	---
12	117758818	cg23344003	-0.093987	0.031771	-0.156258	-0.031716	-2.95826	0.003105	2.50799	1.9324	0.380526	0	3	576	---
5	111493429	cg13011387	-0.10148	0.034305	-0.168718	-0.034242	-2.95815	0.003106	2.50783	2.52263	0.283281	0.207178	3	576	-+-
2	19902026	cg00745248	0.080532	0.027225	0.027172	0.133892	2.95807	0.003107	2.50772	3.83493	0.146979	0.478478	3	576	+++
11	11622294	cg22997252	0.090378	0.030554	0.030492	0.150264	2.95796	0.003108	2.50756	0.526745	0.768456	0	3	576	+++
3	8501654	cg08804258	0.090856	0.030717	0.030651	0.15106	2.95786	0.003109	2.50742	0.118844	0.942309	0	3	576	+++
2	21032425	cg04505076	-0.093209	0.031514	-0.154977	-0.031441	-2.95767	0.003111	2.50715	2.66401	0.263948	0.249251	3	576	---
4	48203484	cg00224834	0.11431	0.03865	0.038557	0.190064	2.95759	0.003111	2.50704	1.29499	0.523355	0	3	576	+++
1	156581994	cg09319828	-0.150129	0.050759	-0.249617	-0.05064	-2.95766	0.003111	2.50714	0.530905	0.766859	0	3	576	---
22	27919133	cg26210379	0.070537	0.023849	0.023792	0.117281	2.95758	0.003111	2.50704	2.35894	0.307441	0.152163	3	576	+++
3	32945430	cg27295143	-0.072222	0.024419	-0.120083	-0.02436	-2.95759	0.003111	2.50705	1.28846	0.525066	0	3	576	---
2	42361163	cg14576681	0.088509	0.029926	0.029853	0.147164	2.95756	0.003112	2.507	0.257461	0.879211	0	3	576	+++
9	126066414	cg23952804	0.127871	0.043239	0.043124	0.212619	2.95734	0.003114	2.5067	5.3185	0.070001	0.623954	3	576	+++
5	140528416	cg02316239	-0.090868	0.030726	-0.151092	-0.030645	-2.95734	0.003114	2.5067	0.158533	0.923794	0	3	576	---
3	146156260	cg19093687	-0.098662	0.033361	-0.164051	-0.033274	-2.95738	0.003114	2.50675	1.43851	0.487116	0	3	576	---
11	128720689	cg19215102	0.088224	0.029832	0.029753	0.146695	2.95733	0.003114	2.50668	0.768063	0.68111	0	3	576	+++
10	50624092	cg25924525	0.111052	0.037552	0.037451	0.184653	2.95732	0.003114	2.50667	3.85249	0.145694	0.480855	3	576	+-+
1	109718225	cg03542222	0.10132	0.03426	0.03417	0.168471	2.95737	0.003114	2.50674	6.18399	0.045411	0.676584	3	576	+++
6	168368999	cg26048534	-0.072191	0.024411	-0.120037	-0.024345	-2.95727	0.003115	2.50659	0.849419	0.65396	0	3	576	---
21	37267924	cg16229109	0.122271	0.041347	0.041231	0.203311	2.95721	0.003115	2.50651	2.92688	0.231438	0.31668	3	576	+++
17	48671692	cg00693667	-0.121538	0.041099	-0.202091	-0.040985	-2.95724	0.003115	2.50655	1.13607	0.566638	0	3	576	---
12	123214805	cg00992766	-0.125829	0.042549	-0.209226	-0.042433	-2.95728	0.003115	2.5066	3.24144	0.197757	0.382989	3	576	---
16	50153664	cg11688073	0.111497	0.037704	0.037598	0.185397	2.95718	0.003116	2.50647	2.50929	0.285178	0.20296	3	576	+++
11	35663096	cg04399091	0.097357	0.032924	0.032826	0.161889	2.95701	0.003117	2.50623	1.18922	0.551779	0	3	576	+++
20	45308497	cg06407657	0.225716	0.076335	0.076099	0.375332	2.95692	0.003118	2.5061	4.99719	0.082201	0.599775	3	576	+++
7	43869613	cg18126572	0.139571	0.0472	0.047058	0.232084	2.95698	0.003118	2.50618	3.4836	0.175204	0.425882	3	576	+++
1	37690505	cg07997689	0.077779	0.026304	0.026222	0.129335	2.95686	0.003119	2.50602	9.71796	0.007758	0.794195	3	576	+++
12	51083288	cg04396637	0.137778	0.046597	0.046449	0.229108	2.95682	0.003119	2.50596	4.10342	0.128515	0.512601	3	576	+-+
6	107811758	cg02770193	0.081345	0.027512	0.027421	0.135269	2.9567	0.00312	2.50579	4.47618	0.106662	0.55319	3	576	+++
19	50778227	cg27304260	0.10404	0.035189	0.035069	0.173012	2.95659	0.003122	2.50563	0.073192	0.964065	0	3	576	+++
3	14402674	cg08655589	0.186505	0.063085	0.062858	0.310152	2.95639	0.003124	2.50536	0.003752	0.998126	0	3	576	+++
18	76386310	cg11609257	0.087036	0.02944	0.029333	0.144738	2.95637	0.003124	2.50533	0.711914	0.700503	0	3	576	+++
14	102305379	cg18211447	0.125187	0.042345	0.04219	0.208184	2.95632	0.003124	2.50526	3.69069	0.157971	0.458096	3	576	+++
19	41310094	cg15500117	0.074533	0.025212	0.025117	0.123948	2.95626	0.003125	2.50517	1.05502	0.590074	0	3	576	+-+
15	62060627	cg03282932	0.114923	0.038875	0.038728	0.191118	2.95622	0.003125	2.50512	0.802231	0.669573	0	3	576	+-+
8	125092125	cg19403939	0.228641	0.077345	0.077045	0.380238	2.95612	0.003126	2.50497	0.085863	0.957977	0	3	576	+++
19	42220227	cg22806372	0.095945	0.032456	0.032331	0.159559	2.95613	0.003126	2.50499	3.5111	0.172813	0.430377	3	576	+++
1	16514320	cg02815786	0.063248	0.021396	0.021311	0.105185	2.95603	0.003127	2.50485	3.49569	0.174149	0.427867	3	576	+++
17	50056321	cg15008725	0.128913	0.04361	0.043438	0.214388	2.95605	0.003127	2.50488	0.461979	0.793748	0	3	576	+++
5	33892207	cg15053460	0.108013	0.036539	0.036396	0.17963	2.95606	0.003127	2.5049	4.47853	0.106537	0.553425	3	576	+++
10	69318742	cg21137005	0.157835	0.053394	0.053183	0.262487	2.95606	0.003127	2.50489	1.96741	0.373923	0	3	576	+++
18	35939616	cg22824765	-0.099786	0.033759	-0.165954	-0.033619	-2.95584	0.003129	2.50458	0.888085	0.641438	0	3	576	-+-
7	40135436	cg21983151	-0.071992	0.024357	-0.119732	-0.024253	-2.95573	0.00313	2.50444	2.08477	0.352613	0.040661	3	576	-+-
4	122922943	cg19987840	0.118977	0.040253	0.040082	0.197872	2.95575	0.00313	2.50447	1.09259	0.579091	0	3	576	+-+
2	74529315	cg21743161	0.113891	0.038532	0.038368	0.189414	2.95575	0.00313	2.50446	0.025584	0.987289	0	3	576	+++
10	87862837	cg16404460	0.105981	0.035857	0.035701	0.17626	2.95567	0.003131	2.50434	1.49237	0.474171	0	3	576	+++
16	56608570	cg04739844	0.077762	0.026311	0.026193	0.12933	2.95552	0.003132	2.50413	0.130151	0.936997	0	3	576	+++
2	241686562	cg10460130	0.174073	0.058898	0.058634	0.289513	2.95552	0.003132	2.50414	1.0807	0.582546	0	3	576	+-+
10	69630199	cg11260087	0.076727	0.02596	0.025845	0.127608	2.95559	0.003132	2.50423	8.13606	0.017111	0.754181	3	576	+-+
10	30434051	cg03941010	0.087689	0.02967	0.029536	0.145842	2.95546	0.003133	2.50406	3.36769	0.185659	0.406121	3	576	+-+
1	226641892	cg22433284	-0.106525	0.036043	-0.17717	-0.035881	-2.95549	0.003133	2.5041	3.97098	0.137313	0.496346	3	576	---
10	13770322	cg15807181	0.106331	0.035979	0.035813	0.176848	2.95539	0.003134	2.50395	2.60752	0.106358	0.616494	2	539	+?+
10	100186146	cg26644266	0.119572	0.04046	0.04027	0.198874	2.9553	0.003135	2.50383	1.47945	0.477244	0	3	576	+++
11	2400919	cg24557020	0.131006	0.044331	0.044117	0.217895	2.95518	0.003136	2.50365	0.262064	0.87719	0	3	576	+++
1	27832773	cg01988575	-0.098044	0.033177	-0.16307	-0.033017	-2.95517	0.003136	2.50365	0.532028	0.766428	0	3	576	---
3	21542756	cg19102621	-0.111361	0.037683	-0.185219	-0.037502	-2.95519	0.003136	2.50367	3.44347	0.178756	0.41919	3	576	---
19	36838463	cg07825094	0.113454	0.038393	0.038204	0.188705	2.95506	0.003137	2.50349	1.69689	0.42808	0	3	576	+++
17	8152512	cg14158601	0.090526	0.030634	0.030483	0.150569	2.95506	0.003137	2.50349	7.29112	0.026107	0.725694	3	576	+++
5	132490765	cg18890864	0.12433	0.042075	0.041863	0.206797	2.95496	0.003138	2.50335	4.26444	0.118574	0.531005	3	576	+-+
16	75529381	cg16729538	-0.102678	0.034748	-0.170785	-0.034571	-2.95489	0.003139	2.50325	2.14016	0.342982	0.065488	3	576	-+-
12	77065626	cg18120578	0.114366	0.038705	0.038504	0.190229	2.95481	0.00314	2.50313	1.78441	0.409752	0	3	576	+++
1	145926829	cg13131501	-0.072283	0.024464	-0.120233	-0.024334	-2.95466	0.003141	2.50293	0.413171	0.813357	0	3	576	---
11	121608110	cg08568241	-0.129657	0.043882	-0.215665	-0.043649	-2.9547	0.003141	2.50298	0.167225	0.919788	0	3	576	---
9	91362022	cg15469930	0.126935	0.042961	0.042731	0.211139	2.95465	0.003141	2.5029	3.22005	0.199882	0.378892	3	576	+++
1	185015581	cg26215389	-0.076137	0.025769	-0.126644	-0.02563	-2.95461	0.003142	2.50286	0.907789	0.63515	0	3	576	---
19	32570614	cg21929920	0.133641	0.045232	0.044987	0.222295	2.9546	0.003142	2.50284	0.47201	0.789777	0	3	576	+++
1	160206183	cg11194994	-0.069534	0.023535	-0.115663	-0.023404	-2.95443	0.003143	2.5026	0.018703	0.990692	0	3	576	---
17	48611056	cg11149743	-0.101681	0.034416	-0.169136	-0.034225	-2.95445	0.003143	2.50263	2.93174	0.230877	0.317812	3	576	---
6	161137042	cg05895465	-0.081896	0.02772	-0.136227	-0.027565	-2.95441	0.003144	2.50258	3.88138	0.143605	0.48472	3	576	---
1	14679490	cg22507727	0.064385	0.021793	0.02167	0.107099	2.95438	0.003144	2.50253	2.18213	0.335859	0.083464	3	576	+++
21	43362991	cg19318330	-0.086723	0.029355	-0.144257	-0.029188	-2.95432	0.003145	2.50244	0.485131	0.784612	0	3	576	---
1	236142472	cg21796817	0.129463	0.043822	0.043571	0.215355	2.95426	0.003145	2.50237	7.4667	0.023913	0.732144	3	576	+-+
1	161227710	cg26927175	-0.094395	0.031953	-0.157023	-0.031767	-2.95419	0.003146	2.50227	0.06772	0.966707	0	3	576	---
17	4939879	cg23220695	0.103275	0.034961	0.034752	0.171797	2.95404	0.003147	2.50205	2.12528	0.345541	0.05895	3	576	+++
12	120195025	cg11378615	0.098289	0.033274	0.033071	0.163507	2.95389	0.003149	2.50184	8.50828	0.014205	0.764935	3	576	+++
1	15409713	cg15290708	0.117598	0.039812	0.039565	0.19563	2.95379	0.00315	2.50171	3.07989	0.214392	0.350627	3	576	+++
11	12111648	cg24022152	0.092799	0.031417	0.031222	0.154376	2.9538	0.00315	2.50172	3.05722	0.216836	0.345812	3	576	+++
9	89604420	cg04676916	0.143437	0.048561	0.048258	0.238615	2.95377	0.00315	2.50168	5.09419	0.078309	0.607396	3	576	+-+
15	101277121	cg20928447	0.127658	0.043222	0.042944	0.212372	2.95357	0.003152	2.50139	1.40907	0.494338	0	3	576	+-+
20	50731353	cg09700407	0.176915	0.059899	0.059512	0.294317	2.95354	0.003152	2.50135	5.45646	0.065335	0.633462	3	576	+++
21	32412608	cg02117414	0.178802	0.06054	0.060144	0.297461	2.95345	0.003153	2.50123	1.27765	0.527912	0	3	576	+++
2	240638795	cg19493588	-0.084249	0.028527	-0.140161	-0.028337	-2.95336	0.003154	2.5011	0.430304	0.806419	0	3	576	---
17	1187397	cg00270507	0.084447	0.028593	0.028404	0.140489	2.95338	0.003154	2.50113	4.13195	0.126694	0.515968	3	576	+-+
1	151190141	cg22513511	0.155323	0.052593	0.052241	0.258405	2.95331	0.003155	2.50104	1.23873	0.538286	0	3	576	+++
19	10544945	cg07769588	-0.055355	0.018743	-0.092091	-0.018618	-2.95333	0.003155	2.50106	0.806794	0.668047	0	3	576	---
12	12266830	cg18538821	0.141307	0.047849	0.047523	0.235091	2.9532	0.003156	2.50088	2.48279	0.288981	0.194454	3	576	+++
3	125608612	cg05769117	0.080671	0.027318	0.027129	0.134214	2.95308	0.003157	2.5007	3.52786	0.17137	0.433084	3	576	+++
1	230979056	cg16563656	0.126077	0.042693	0.042398	0.209756	2.95308	0.003157	2.5007	2.25901	0.323193	0.114656	3	576	+-+
5	77630253	cg25547361	0.060647	0.020537	0.020394	0.1009	2.95302	0.003158	2.50062	1.3648	0.505402	0	3	576	+++
15	65414908	cg09278744	-0.037565	0.012721	-0.062498	-0.012631	-2.95291	0.003159	2.50047	0.176027	0.915748	0	3	576	---
13	44993356	cg06923775	-0.132883	0.045003	-0.221088	-0.044678	-2.9528	0.00316	2.50031	1.97484	0.372537	0	3	576	---
10	3494148	cg17130754	-0.080532	0.027274	-0.13399	-0.027075	-2.95268	0.003161	2.50014	1.22837	0.541081	0	3	576	---
19	36215066	cg08114521	0.086131	0.029172	0.028955	0.143308	2.95256	0.003162	2.49998	2.5884	0.274117	0.227322	3	576	+-+
2	46915966	cg12727654	0.125025	0.042345	0.042028	0.208021	2.95252	0.003163	2.49992	1.69586	0.4283	0	3	576	+++
10	102869465	cg19090132	0.087669	0.029694	0.029469	0.145868	2.95245	0.003164	2.49982	3.00163	0.222948	0.333696	3	576	+-+
6	28399793	cg25060829	0.092073	0.031185	0.030949	0.153196	2.95243	0.003164	2.49979	0.553876	0.758101	0	3	576	+++
3	56799397	cg18482892	-0.090292	0.030583	-0.150235	-0.030349	-2.95235	0.003165	2.49968	1.42856	0.489544	0	3	576	-+-
10	120012898	cg12391279	-0.096997	0.032856	-0.161395	-0.0326	-2.9522	0.003166	2.49946	0.225268	0.893478	0	3	576	---
6	36678034	cg15474579	-0.061264	0.020753	-0.101939	-0.020589	-2.95209	0.003167	2.49932	1.44903	0.484558	0	3	576	-+-
12	57591037	cg16790682	0.110098	0.037294	0.037002	0.183195	2.95215	0.003167	2.4994	2.84904	0.240624	0.298008	3	576	+++
8	144326951	cg16869008	0.107337	0.03636	0.036071	0.178603	2.95206	0.003168	2.49927	0.999356	0.606726	0	3	576	+-+
9	10613521	cg13191926	-0.09711	0.032896	-0.161586	-0.032634	-2.95202	0.003168	2.49922	2.44264	0.118077	0.590607	2	313	--?
22	31662648	cg27529014	-0.148085	0.050166	-0.24641	-0.04976	-2.95191	0.003169	2.49906	3.16817	0.205135	0.368721	3	576	-+-
20	23606654	cg20292537	0.132906	0.045024	0.044659	0.221152	2.95191	0.003169	2.49906	5.07836	0.078931	0.606172	3	576	+++
3	57692875	cg15559909	0.13352	0.045234	0.044862	0.222178	2.95178	0.00317	2.49887	3.64699	0.161461	0.451602	3	576	+-+
17	39730914	cg06163192	0.089881	0.030449	0.0302	0.149562	2.95181	0.00317	2.49892	1.08325	0.581803	0	3	576	+++
19	19667606	cg04985110	0.087891	0.029775	0.029532	0.14625	2.95184	0.00317	2.49896	1.28435	0.526147	0	3	576	+++
1	228407010	cg11161882	0.134064	0.045419	0.045043	0.223085	2.95172	0.003171	2.49879	0.892452	0.640039	0	3	576	+++
20	9068197	cg01139925	-0.093108	0.031545	-0.154937	-0.031279	-2.95157	0.003173	2.49858	2.47648	0.289894	0.192403	3	576	-+-
1	35931401	cg03397389	0.09968	0.033774	0.033482	0.165877	2.95135	0.003175	2.49827	2.9191	0.23234	0.314858	3	576	+++
9	134025952	cg00548712	0.112251	0.038034	0.037704	0.186798	2.95133	0.003175	2.49825	1.13026	0.568288	0	3	576	+++
2	128028416	cg21599499	0.118357	0.040103	0.039756	0.196958	2.95135	0.003175	2.49828	2.48848	0.28816	0.196297	3	576	+++
15	88635544	cg12177851	-0.144791	0.049061	-0.240951	-0.048631	-2.95124	0.003176	2.49813	0.602731	0.739807	0	3	576	---
17	16215604	cg21211144	0.096169	0.032586	0.0323	0.160038	2.95123	0.003176	2.49811	3.88853	0.143093	0.485667	3	576	+++
1	45339665	cg10797195	0.063841	0.021633	0.02144	0.106242	2.95109	0.003178	2.49791	7.18562	0.027521	0.721666	3	576	+++
2	233449433	cg09355175	-0.082126	0.02783	-0.136671	-0.02758	-2.95102	0.003178	2.49782	13.0626	0.001457	0.846891	3	576	+--
8	97643825	cg05237543	0.157474	0.053365	0.05288	0.262069	2.95092	0.003179	2.49767	1.39603	0.497571	0	3	576	+++
6	143842906	cg14222704	0.139335	0.047217	0.04679	0.231879	2.95097	0.003179	2.49774	1.36539	0.505253	0	3	576	+++
14	103385164	cg01290580	0.106199	0.03599	0.035659	0.176739	2.95081	0.00318	2.49752	1.83044	0.400428	0	3	576	+-+
15	68233115	cg09116975	0.14082	0.047724	0.047282	0.234359	2.95073	0.003181	2.49741	2.54122	0.28066	0.212977	3	576	+-+
5	3288899	cg05563475	0.109959	0.037266	0.036917	0.183002	2.95063	0.003182	2.49726	1.24865	0.535622	0	3	576	+++
2	58241382	cg18816705	0.077911	0.026406	0.026156	0.129666	2.95053	0.003183	2.49713	0.827395	0.661201	0	3	576	+-+
16	3267427	cg16428517	-0.142762	0.048385	-0.237597	-0.047926	-2.95051	0.003183	2.4971	1.7605	0.414679	0	3	576	-+-
11	62727576	cg12393716	0.069987	0.023721	0.023494	0.11648	2.95041	0.003184	2.49696	2.13235	0.344324	0.062066	3	576	+-+
7	131329344	cg04591022	-0.081276	0.027547	-0.135269	-0.027283	-2.95043	0.003184	2.49698	1.10072	0.576741	0	3	576	---
11	77125095	cg18839161	-0.112401	0.038096	-0.187068	-0.037733	-2.95049	0.003184	2.49707	1.84807	0.396915	0	3	576	---
6	98831918	cg17073273	0.136393	0.046229	0.045785	0.227002	2.95039	0.003185	2.49693	2.98501	0.224809	0.329986	3	576	+-+
17	80453987	cg00967123	0.093796	0.031792	0.031482	0.156109	2.95024	0.003186	2.49672	2.85437	0.239984	0.299319	3	576	+-+
10	129768398	cg20633478	-0.07141	0.024206	-0.118853	-0.023967	-2.95012	0.003187	2.49656	1.83583	0.399351	0	3	576	-+-
6	41073449	cg12694820	0.084462	0.028631	0.028346	0.140579	2.95005	0.003188	2.49645	1.58583	0.452524	0	3	576	+-+
2	241720628	cg01880378	-0.088689	0.030063	-0.147612	-0.029765	-2.9501	0.003188	2.49652	1.55216	0.460207	0	3	576	---
11	74949383	cg06029050	0.132215	0.044818	0.044373	0.220058	2.95008	0.003188	2.49649	4.18692	0.12326	0.522322	3	576	+++
20	47312507	cg08286107	-0.116135	0.039368	-0.193295	-0.038974	-2.94999	0.003189	2.49637	1.26569	0.531079	0	3	576	---
16	19809982	cg26749825	-0.07705	0.026119	-0.128243	-0.025856	-2.94994	0.003189	2.49629	1.42296	0.490918	0	3	576	---
3	186806903	cg25585523	0.063077	0.021382	0.021168	0.104986	2.95001	0.003189	2.49639	6.34693	0.041858	0.684887	3	576	+++
8	90985324	cg26607758	0.082997	0.028136	0.027851	0.138142	2.94989	0.00319	2.49622	1.04441	0.306798	0.042521	2	313	+-?
16	3863889	cg24682385	0.053279	0.018062	0.017878	0.08868	2.94985	0.00319	2.49616	0.317491	0.853214	0	3	576	+-+
3	158598190	cg21839106	-0.09076	0.030767	-0.151064	-0.030456	-2.94989	0.00319	2.49623	0.20827	0.901104	0	3	576	---
11	95150956	cg22049858	0.141886	0.048098	0.047613	0.236159	2.9499	0.00319	2.49625	3.92373	0.140596	0.490281	3	576	+-+
6	31796081	cg21805718	0.137071	0.046467	0.045996	0.228147	2.94986	0.00319	2.49618	5.82033	0.054467	0.656377	3	576	+++
19	55132713	cg26151999	0.149833	0.050795	0.050275	0.24939	2.94978	0.003191	2.49607	3.01575	0.22138	0.336816	3	576	+-+
8	17577401	cg26859900	-0.084053	0.028496	-0.139906	-0.028201	-2.94964	0.003192	2.49588	0.077891	0.961803	0	3	576	---
17	18363808	cg16094520	0.08965	0.030393	0.030079	0.149221	2.94968	0.003192	2.49593	4.07161	0.130575	0.508794	3	576	+++
20	1777133	cg08568736	-0.209685	0.071088	-0.349017	-0.070353	-2.94966	0.003192	2.49591	5.1296	0.076935	0.610106	3	576	---
6	3063874	cg16907669	0.121759	0.041279	0.040851	0.202667	2.94963	0.003193	2.49586	0.891621	0.640305	0	3	576	+++
16	2776982	cg03965340	0.102526	0.03476	0.034397	0.170655	2.94957	0.003193	2.49579	1.03066	0.597303	0	3	576	+-+
22	29268016	cg27416437	0.093477	0.031695	0.031356	0.155598	2.94931	0.003196	2.49542	0.131371	0.936425	0	3	576	+++
13	30466077	cg09203961	0.126888	0.043023	0.042563	0.211212	2.94932	0.003196	2.49543	0.944575	0.623574	0	3	576	+++
1	226879810	cg22103042	-0.06583	0.02232	-0.109578	-0.022082	-2.94931	0.003196	2.49541	0.782111	0.676343	0	3	576	---
1	227734602	cg04975617	-0.074005	0.025093	-0.123186	-0.024823	-2.94927	0.003196	2.49536	2.57998	0.275273	0.224801	3	576	---
15	101252035	cg25869317	0.186729	0.063318	0.062626	0.310832	2.94907	0.003198	2.49507	0.529437	0.767422	0	3	576	+++
10	16817453	cg10220527	0.136736	0.046367	0.045856	0.227615	2.94898	0.003199	2.49495	1.96744	0.373918	0	3	576	+++
7	121352396	cg13737104	-0.07838	0.026579	-0.130475	-0.026285	-2.94892	0.0032	2.49487	0.470618	0.790326	0	3	576	---
1	46605092	cg25315235	-0.079044	0.026805	-0.131581	-0.026507	-2.94889	0.0032	2.49482	2.52443	0.283026	0.207743	3	576	---
1	209585998	cg11804335	0.082968	0.028136	0.027821	0.138114	2.94883	0.003201	2.49474	1.36632	0.505018	0	3	576	+-+
18	63284378	cg15079347	0.058325	0.019779	0.019557	0.097092	2.94879	0.003201	2.49468	1.78723	0.409174	0	3	576	+-+
3	134651131	cg00060320	0.135722	0.046027	0.04551	0.225935	2.94876	0.003202	2.49464	0.926546	0.629221	0	3	576	+-+
12	57715569	cg14233313	0.11676	0.039597	0.039149	0.19437	2.94869	0.003202	2.49455	0.63415	0.728276	0	3	576	+++
3	9441994	cg17036528	0.079766	0.027051	0.026746	0.132787	2.9487	0.003202	2.49456	0.388583	0.823418	0	3	576	+++
11	39542350	cg16777557	-0.124923	0.042367	-0.207962	-0.041884	-2.9486	0.003203	2.49442	0.310608	0.856155	0	3	576	---
9	113056897	cg05355416	-0.149219	0.050608	-0.248411	-0.050026	-2.9485	0.003204	2.49427	0.79093	0.673367	0	3	576	---
1	119327273	cg21837207	0.118528	0.040199	0.039737	0.197318	2.94849	0.003204	2.49427	0.324117	0.850391	0	3	576	+++
1	23484322	cg10708588	0.078026	0.026463	0.026159	0.129893	2.94854	0.003204	2.49434	1.87068	0.392452	0	3	576	+++
1	2212883	cg09533843	0.133087	0.04514	0.044613	0.221561	2.94833	0.003206	2.49404	0.013615	0.993215	0	3	576	+++
4	28828044	cg13732058	-0.056039	0.019008	-0.093294	-0.018783	-2.94815	0.003208	2.49379	2.5726	0.276291	0.222576	3	576	-+-
5	139422706	cg05476330	-0.108712	0.036876	-0.180988	-0.036435	-2.94804	0.003209	2.49363	4.33477	0.114477	0.538614	3	576	-+-
15	67254285	cg21279015	0.154787	0.052505	0.051877	0.257696	2.94803	0.003209	2.49362	1.48951	0.47485	0	3	576	+-+
7	140390615	cg15751131	0.059843	0.020299	0.020057	0.09963	2.94805	0.003209	2.49365	0.470146	0.790513	0	3	576	+++
2	99337281	cg10723629	0.132072	0.0448	0.044264	0.21988	2.94803	0.003209	2.49362	1.61477	0.446022	0	3	576	+-+
20	35284750	cg11041264	0.085448	0.028984	0.028639	0.142257	2.94807	0.003209	2.49368	2.1444	0.342255	0.067338	3	576	+++
17	81222942	cg19529645	0.081975	0.027808	0.027471	0.136479	2.94788	0.003211	2.49341	0.546471	0.760913	0	3	576	+++
21	25735171	cg13149304	0.125614	0.042611	0.042095	0.209132	2.94788	0.003211	2.49341	1.7167	0.423861	0	3	576	+++
7	984505	cg27053785	-0.090097	0.030564	-0.150003	-0.030192	-2.94781	0.003211	2.49331	1.94029	0.379029	0	3	576	---
20	20460048	cg03424273	-0.076548	0.025967	-0.127443	-0.025652	-2.94788	0.003211	2.49341	6.47381	0.039285	0.691063	3	576	---
22	17209677	cg09928888	0.052827	0.017921	0.017701	0.087953	2.94769	0.003213	2.49315	0.132629	0.935836	0	3	576	+++
2	170929052	cg12986228	0.10419	0.035348	0.034908	0.173473	2.94754	0.003214	2.49293	1.93371	0.380276	0	3	576	+++
12	52321563	cg17200441	-0.1695	0.057507	-0.282214	-0.056786	-2.94746	0.003215	2.49282	0.904915	0.636063	0	3	576	---
9	128393539	cg14467654	-0.096601	0.032774	-0.160839	-0.032363	-2.94746	0.003215	2.49281	0.125914	0.938984	0	3	576	---
11	134524294	cg07010222	-0.098618	0.033462	-0.164203	-0.033032	-2.94716	0.003218	2.49239	2.2898	0.318255	0.126562	3	576	---
2	238245223	cg06259818	-0.121722	0.041304	-0.202679	-0.040766	-2.94696	0.00322	2.49212	2.76777	0.250602	0.277398	3	576	---
17	41930703	cg12003245	0.095373	0.032364	0.03194	0.158806	2.94691	0.003221	2.49205	0.101883	0.950334	0	3	576	+++
10	1159670	cg19282259	0.225175	0.076414	0.075404	0.374946	2.94678	0.003222	2.49187	8.29142	0.015832	0.758787	3	576	++-
18	77249045	cg18461021	0.104855	0.035583	0.035113	0.174596	2.9468	0.003222	2.49189	2.85635	0.239746	0.299806	3	576	+++
13	27960735	cg09940377	0.077114	0.02617	0.025821	0.128407	2.94666	0.003223	2.49169	1.15906	0.560161	0	3	576	+++
8	66613420	cg23826287	0.107729	0.03656	0.03607	0.179387	2.9466	0.003224	2.49161	1.90766	0.385262	0	3	576	+++
4	119300844	cg19974115	0.143234	0.048609	0.047959	0.238508	2.94662	0.003224	2.49165	0.313658	0.85485	0	3	576	+++
5	80255798	cg16590515	0.088434	0.030013	0.029608	0.147259	2.94651	0.003225	2.49149	0.290438	0.864833	0	3	576	+++
8	143915421	cg19587828	-0.169705	0.057597	-0.282596	-0.056814	-2.9464	0.003226	2.49133	1.99882	0.157421	0.499706	2	313	--?
15	90903358	cg18704421	0.108705	0.036894	0.036393	0.181017	2.94642	0.003226	2.49135	0.069831	0.965687	0	3	576	+++
4	55346517	cg14838256	0.122348	0.041525	0.040958	0.203738	2.94634	0.003227	2.49125	1.34219	0.511148	0	3	576	+++
10	133393277	cg03173975	-0.093108	0.031603	-0.15505	-0.031166	-2.94618	0.003228	2.49103	1.87789	0.391039	0	3	576	---
16	1748631	cg00390337	-0.073839	0.025064	-0.122965	-0.024713	-2.946	0.00323	2.49077	3.71448	0.156103	0.461566	3	576	---
11	95607039	cg20009273	-0.158073	0.053657	-0.263241	-0.052904	-2.94596	0.003231	2.49071	0.044486	0.978003	0	3	576	---
10	30060012	cg17355153	-0.07555	0.025646	-0.125815	-0.025285	-2.94594	0.003231	2.49068	0	1	NA	1	263	??-
15	48963166	cg21518432	0.077274	0.026232	0.02586	0.128687	2.94582	0.003232	2.49052	0.786501	0.67486	0	3	576	+++
1	107056906	cg02990361	0.168234	0.057112	0.056295	0.280173	2.94571	0.003233	2.49036	1.17199	0.556551	0	3	576	+++
3	5122083	cg12097239	0.112937	0.038341	0.037788	0.188085	2.94559	0.003234	2.4902	0.799118	0.670616	0	3	576	+++
14	69153128	cg01519164	0.090926	0.030868	0.030425	0.151427	2.94565	0.003234	2.49028	4.24421	0.119779	0.52877	3	576	+-+
19	57578918	cg10338639	0.111593	0.037885	0.037339	0.185847	2.9456	0.003234	2.4902	2.21168	0.330933	0.09571	3	576	+++
7	151877556	cg08712068	0.132437	0.044962	0.044312	0.220562	2.94556	0.003235	2.49016	0.2711	0.873236	0	3	576	+++
17	4740662	cg05842890	-0.121319	0.041188	-0.202048	-0.04059	-2.94548	0.003236	2.49004	2.27513	0.320599	0.120929	3	576	-+-
7	30894859	cg09536516	0.085964	0.029188	0.028755	0.143172	2.94517	0.003239	2.4896	2.76644	0.25077	0.277049	3	576	+-+
6	140636637	cg24154271	-0.118718	0.040309	-0.197723	-0.039712	-2.9452	0.003239	2.48964	0.591118	0.744115	0	3	576	---
5	1260219	cg08295072	-0.118008	0.04007	-0.196546	-0.03947	-2.94503	0.00324	2.4894	2.19294	0.334048	0.087982	3	576	---
12	4275261	cg12346369	0.121728	0.041333	0.040715	0.202741	2.94503	0.00324	2.48941	0.998357	0.607029	0	3	576	+++
17	29176761	cg10708038	0.112466	0.038187	0.037618	0.187313	2.94509	0.00324	2.4895	0.026675	0.986751	0	3	576	+++
15	43330472	cg26910465	0.146722	0.04982	0.049074	0.24437	2.94503	0.00324	2.48941	0.256809	0.879498	0	3	576	+++
3	127629134	cg12943155	0.132663	0.045046	0.044373	0.220953	2.94506	0.00324	2.48945	1.52591	0.466287	0	3	576	+-+
5	126371360	cg12389353	-0.094959	0.032244	-0.158157	-0.031762	-2.94504	0.00324	2.48943	1.98718	0.370245	0	3	576	---
2	85077123	cg16622805	0.071725	0.024356	0.023988	0.119462	2.94492	0.003242	2.48925	0.182136	0.912956	0	3	576	+++
21	45592247	cg14413354	0.083055	0.028203	0.027777	0.138334	2.94489	0.003242	2.48922	0.516179	0.772526	0	3	576	+++
1	175193210	cg08873628	-0.20638	0.070084	-0.343745	-0.069014	-2.94474	0.003243	2.489	1.58356	0.453038	0	3	576	---
14	103334193	cg21624807	0.104095	0.03535	0.034809	0.17338	2.94472	0.003244	2.48898	0.293103	0.863681	0	3	576	+++
3	71584062	cg08215925	0.138564	0.047058	0.046331	0.230797	2.94457	0.003245	2.48876	1.45124	0.484025	0	3	576	+++
10	102226103	cg24362923	-0.082914	0.028158	-0.138103	-0.027724	-2.94459	0.003245	2.48879	0.709172	0.701464	0	3	576	---
14	94026937	cg20556675	-0.075604	0.025675	-0.125928	-0.02528	-2.94462	0.003245	2.48883	3.13423	0.208646	0.361885	3	576	---
20	5113289	cg27212099	0.089596	0.030428	0.029957	0.149235	2.9445	0.003246	2.48867	4.83244	0.089258	0.586131	3	576	+++
11	67402412	cg05429445	-0.09389	0.031886	-0.156387	-0.031393	-2.94452	0.003246	2.4887	0.426963	0.807767	0	3	576	---
1	86447579	cg17424433	-0.175076	0.059458	-0.291614	-0.058538	-2.94452	0.003246	2.48869	0.172475	0.917376	0	3	576	---
13	30617601	cg16711828	0.161062	0.054701	0.053848	0.268276	2.94441	0.003247	2.48854	2.26403	0.322383	0.11662	3	576	+++
11	74493119	cg05103923	0.110586	0.037559	0.03697	0.184202	2.94433	0.003248	2.48843	0.527531	0.768154	0	3	576	+++
8	70072201	cg04838988	0.08434	0.028647	0.028191	0.140488	2.94407	0.00325	2.48807	0.421969	0.809787	0	3	576	+++
7	43729633	cg11698548	0.076555	0.026003	0.025589	0.12752	2.94408	0.00325	2.48808	2.84357	0.241282	0.29666	3	576	+++
21	21612527	cg02954666	0.103346	0.035103	0.034544	0.172149	2.94406	0.003251	2.48805	2.45787	0.292603	0.186289	3	576	+++
5	169300681	cg17386093	-0.106004	0.036009	-0.176583	-0.035426	-2.94381	0.003253	2.4877	0.452016	0.797712	0	3	576	---
11	68934822	cg20181928	-0.081758	0.027773	-0.136193	-0.027322	-2.94378	0.003253	2.48765	0.927321	0.628977	0	3	576	---
3	151881296	cg17383421	-0.078429	0.026644	-0.130651	-0.026207	-2.9436	0.003255	2.48741	0.051178	0.974736	0	3	576	---
19	38899272	cg05790501	0.13801	0.046887	0.046113	0.229908	2.9435	0.003256	2.48726	5.39701	0.067306	0.629425	3	576	+++
10	123148425	cg00474465	0.200343	0.068064	0.066937	0.333749	2.94344	0.003257	2.48718	0.321495	0.851507	0	3	576	+++
12	127636413	cg22409652	-0.130982	0.044499	-0.2182	-0.043764	-2.94348	0.003257	2.48724	0.722523	0.696797	0	3	576	-+-
11	112352794	cg06074728	0.091307	0.031021	0.030505	0.152108	2.94337	0.003258	2.48708	1.27629	0.528273	0	3	576	+++
15	92714294	cg12725706	-0.104735	0.035585	-0.174482	-0.034988	-2.94321	0.003259	2.48686	4.9067	0.086005	0.592394	3	576	-+-
11	66843652	cg06131466	0.076427	0.025967	0.025531	0.127324	2.9432	0.00326	2.48684	0.388124	0.823607	0	3	576	+++
7	3301346	cg14414971	0.131207	0.044582	0.043827	0.218587	2.94307	0.003261	2.48667	2.40891	0.299855	0.16975	3	576	+++
11	34641657	cg02005157	-0.10902	0.037043	-0.181624	-0.036416	-2.94308	0.003261	2.48668	0.487792	0.783569	0	3	576	---
11	6612679	cg19462847	0.093055	0.03162	0.03108	0.155029	2.94294	0.003262	2.48648	0.531094	0.766786	0	3	576	+++
3	192844132	cg14991595	0.069621	0.023657	0.023254	0.115989	2.94295	0.003262	2.4865	0.940963	0.624701	0	3	576	+++
19	56369018	cg18471660	-0.09542	0.032423	-0.15897	-0.03187	-2.94295	0.003262	2.48649	0.411544	0.814018	0	3	576	---
1	208244330	cg23403950	0.085896	0.029189	0.028686	0.143106	2.94277	0.003264	2.48624	0.863465	0.649383	0	3	576	+++
12	130085837	cg11152899	0.075714	0.025732	0.02528	0.126148	2.94246	0.003267	2.4858	4.49564	0.105629	0.555125	3	576	+-+
8	140636105	cg19882377	0.165067	0.056097	0.055116	0.275017	2.9425	0.003267	2.48586	0.093635	0.954262	0	3	576	+++
14	24058898	cg22974151	-0.090512	0.03076	-0.150802	-0.030222	-2.94252	0.003267	2.48589	2.6563	0.264967	0.247074	3	576	-+-
1	206970265	cg19461687	-0.063396	0.021546	-0.105626	-0.021166	-2.94235	0.003268	2.48565	3.0934	0.212949	0.353463	3	576	---
7	18086835	cg23074799	0.144435	0.049092	0.048215	0.240656	2.94213	0.003271	2.48535	2.25012	0.324633	0.111159	3	576	+-+
9	97527538	cg13506325	-0.138299	0.047007	-0.230433	-0.046165	-2.94209	0.003271	2.48529	8.60037	0.013566	0.767452	3	576	---
1	11681425	cg19596435	0.115567	0.039282	0.038575	0.192559	2.94201	0.003272	2.48517	2.1402	0.342974	0.06551	3	576	+++
4	74157931	cg18385719	0.082452	0.028026	0.027522	0.137383	2.94202	0.003272	2.48519	0.094703	0.953752	0	3	576	+++
20	20051972	cg24288463	0.144493	0.049114	0.04823	0.240755	2.94201	0.003272	2.48518	0.956425	0.619891	0	3	576	+++
1	46199264	cg06212760	-0.088096	0.029945	-0.146787	-0.029404	-2.94195	0.003273	2.4851	1.57395	0.455219	0	3	576	---
2	197086713	cg05733016	0.072968	0.024805	0.024349	0.121587	2.9416	0.003276	2.48461	2.51213	0.284772	0.203863	3	576	+-+
9	2621605	cg09448205	0.185045	0.062905	0.061751	0.308339	2.94166	0.003276	2.48469	2.75795	0.251837	0.274823	3	576	+++
16	30572414	cg03309050	0.122646	0.041694	0.040927	0.204366	2.9416	0.003276	2.48461	4.33006	0.114747	0.538112	3	576	+-+
9	470151	cg14228121	0.115001	0.039095	0.038375	0.191627	2.9416	0.003276	2.4846	1.73707	0.419567	0	3	576	+++
8	65547299	cg07025456	-0.115126	0.039138	-0.191836	-0.038416	-2.94156	0.003277	2.48454	3.05531	0.217044	0.345402	3	576	---
15	44529653	cg21209243	-0.086664	0.029462	-0.144409	-0.028918	-2.94155	0.003277	2.48454	1.6958	0.428313	0	3	576	---
17	58200307	cg05951202	0.08073	0.027446	0.026936	0.134523	2.94144	0.003278	2.48438	1.30732	0.520139	0	3	576	+++
19	2257163	cg08881206	-0.067185	0.022841	-0.111953	-0.022417	-2.94146	0.003278	2.4844	0.458594	0.795092	0	3	576	---
12	119877328	cg11345172	0.105742	0.03595	0.03528	0.176205	2.94136	0.003279	2.48427	1.95089	0.377024	0	3	576	+-+
8	6708305	cg09293387	0.198427	0.067463	0.0662	0.330653	2.94129	0.00328	2.48417	1.9245	0.382033	0	3	576	+-+
4	152950192	cg00170487	0.10507	0.035724	0.03505	0.17509	2.94112	0.003281	2.48393	2.49681	0.286962	0.198978	3	576	+++
3	186806782	cg03446973	0.071448	0.024292	0.023835	0.119061	2.9412	0.003281	2.48404	0.608241	0.737772	0	3	576	+++
9	33001554	cg20827445	0.19331	0.065726	0.064488	0.322132	2.94117	0.003281	2.48401	1.36669	0.504926	0	3	576	+++
3	98593806	cg07113549	0.067389	0.022913	0.02248	0.112298	2.94114	0.003281	2.48396	2.45553	0.292947	0.185511	3	576	+++
4	37244094	cg27541078	0.095732	0.032549	0.031936	0.159527	2.94119	0.003281	2.48403	1.40984	0.494148	0	3	576	+++
3	57975072	cg17625120	0.087773	0.029845	0.029277	0.146268	2.94097	0.003283	2.48373	0.507091	0.776044	0	3	576	+++
12	54280325	cg09060496	0.148005	0.050325	0.049368	0.246642	2.94098	0.003283	2.48373	0.853438	0.652647	0	3	576	+++
10	65313668	cg11708650	-0.097094	0.033018	-0.16181	-0.032378	-2.94063	0.003287	2.48324	0.959615	0.618902	0	3	576	---
12	132027490	cg23389183	-0.096158	0.032701	-0.160253	-0.032064	-2.94051	0.003288	2.48308	1.01092	0.603228	0	3	576	-+-
11	2056291	cg19986254	0.138835	0.047217	0.04629	0.23138	2.94037	0.003289	2.48288	1.12017	0.571161	0	3	576	+++
13	39655551	cg21142158	0.113462	0.038589	0.037828	0.189095	2.94029	0.00329	2.48277	0.584297	0.746658	0	3	576	+++
13	110723682	cg11963658	-0.119159	0.040526	-0.198591	-0.039728	-2.94029	0.00329	2.48277	4.1117	0.127984	0.513583	3	576	---
17	75154324	cg18920754	0.127445	0.043345	0.04249	0.2124	2.94028	0.00329	2.48276	2.23649	0.326853	0.105742	3	576	+++
17	48564500	cg03602288	-0.081683	0.027782	-0.136136	-0.027229	-2.94009	0.003292	2.4825	1.1224	0.570525	0	3	576	---
21	42974325	cg02507175	0.078374	0.026657	0.026126	0.130623	2.94005	0.003293	2.48244	0.902789	0.636739	0	3	576	+++
3	42202348	cg00749908	0.146002	0.049661	0.048667	0.243337	2.94	0.003293	2.48236	0	1	NA	1	263	??+
11	76783660	cg04790829	0.13623	0.046338	0.045408	0.227053	2.93994	0.003294	2.48228	0.25807	0.878943	0	3	576	+++
7	154195495	cg15852727	-0.056542	0.019234	-0.094241	-0.018844	-2.93972	0.003296	2.48198	0.279339	0.869645	0	3	576	---
2	239496426	cg09190807	-0.186325	0.063383	-0.310556	-0.062095	-2.93968	0.003297	2.48192	1.58684	0.452296	0	3	576	---
12	93676611	cg03268293	-0.112235	0.038181	-0.18707	-0.037399	-2.93952	0.003298	2.48169	1.92117	0.382668	0	3	576	---
16	82170390	cg00816008	0.134055	0.045604	0.044671	0.223438	2.93955	0.003298	2.48173	1.13789	0.566124	0	3	576	+++
2	54976826	cg09592903	-0.171053	0.058191	-0.285108	-0.056999	-2.9395	0.003299	2.48167	1.86101	0.394355	0	3	576	---
6	46129912	cg14229611	0.103747	0.035295	0.034568	0.172925	2.93941	0.0033	2.48153	0.041611	0.97941	0	3	576	+++
20	63367668	cg03070977	0.151269	0.051465	0.050398	0.252139	2.93927	0.003301	2.48134	0.61135	0.736626	0	3	576	+++
22	27124826	cg14026876	0.164961	0.056123	0.05496	0.274961	2.93929	0.003301	2.48137	0.379002	0.827372	0	3	576	+++
8	120537292	cg21260512	-0.125893	0.042832	-0.209845	-0.041942	-2.93922	0.003302	2.48128	5.43138	0.066159	0.63177	3	576	---
20	16942841	cg10077989	0.082153	0.027951	0.027368	0.136937	2.93911	0.003303	2.48112	1.78771	0.409076	0	3	576	+++
10	35424830	cg09027861	-0.094619	0.032194	-0.15772	-0.031518	-2.93899	0.003304	2.48096	0.180639	0.913639	0	3	576	---
7	23897351	cg24356769	-0.116799	0.039742	-0.194693	-0.038905	-2.93895	0.003305	2.48089	0.048961	0.975817	0	3	576	---
11	60867555	cg27124616	0.077728	0.026448	0.02589	0.129566	2.93892	0.003305	2.48085	0.407154	0.815807	0	3	576	+++
1	36125510	cg18795461	-0.067734	0.023048	-0.112908	-0.02256	-2.93884	0.003306	2.48075	2.06199	0.356651	0.030064	3	576	---
1	47225487	cg10810752	-0.150781	0.051308	-0.251344	-0.050217	-2.93873	0.003307	2.48059	0.287078	0.866287	0	3	576	---
18	691283	cg16717605	-0.10536	0.035853	-0.175631	-0.035089	-2.9387	0.003307	2.48054	0.521296	0.770552	0	3	576	---
2	88452600	cg23539933	0.085403	0.029063	0.02844	0.142366	2.93858	0.003308	2.48038	2.55611	0.278579	0.217559	3	576	+++
3	48578498	cg03548224	0.098784	0.033616	0.032897	0.164671	2.93862	0.003308	2.48044	5.40147	0.067156	0.62973	3	576	+-+
10	1218771	cg25744776	-0.096651	0.032891	-0.161118	-0.032185	-2.93852	0.003309	2.48029	0.067193	0.966962	0	3	576	---
1	155136901	cg26189283	-0.108142	0.036801	-0.180272	-0.036012	-2.93856	0.003309	2.48035	2.93222	0.230822	0.317923	3	576	---
3	51995986	cg23495016	0.095544	0.032515	0.031814	0.159274	2.93842	0.00331	2.48016	4.59549	0.100485	0.564791	3	576	+-+
15	68818107	cg21175307	0.065435	0.022271	0.021784	0.109087	2.93813	0.003313	2.47975	0.39159	0.822181	0	3	576	+++
1	13540312	cg02926396	0.102218	0.034792	0.034025	0.170411	2.93795	0.003315	2.4795	0.919661	0.631391	0	3	576	+++
9	36037456	cg12717594	0.095043	0.03235	0.031638	0.158448	2.93799	0.003315	2.47956	0.043295	0.978585	0	3	576	+++
2	239041224	cg02272831	0.121453	0.041342	0.040423	0.202483	2.93777	0.003317	2.47924	0.729497	0.694371	0	3	576	+++
8	10589961	cg11040268	-0.073768	0.02511	-0.122984	-0.024552	-2.93777	0.003317	2.47925	0.077737	0.961877	0	3	576	---
4	114459590	cg22544225	-0.120361	0.040971	-0.200664	-0.040058	-2.93771	0.003318	2.47916	0.672982	0.714272	0	3	576	---
21	46425150	cg07847146	0.073286	0.024948	0.024388	0.122184	2.93754	0.00332	2.47892	0.092372	0.954864	0	3	576	+++
1	151070327	cg26257645	0.099511	0.033876	0.033114	0.165908	2.93751	0.00332	2.47889	2.39384	0.302123	0.164522	3	576	+++
12	150229	cg20672930	0.088745	0.030211	0.02953	0.147959	2.93746	0.00332	2.47881	1.14108	0.565221	0	3	576	+++
1	13730864	cg13681933	0.151278	0.0515	0.050337	0.252219	2.93742	0.003321	2.47875	0.27409	0.871931	0	3	576	+++
22	29267997	cg02723302	0.127514	0.043411	0.042429	0.212599	2.9374	0.003321	2.47873	0.37793	0.827816	0	3	576	+++
15	69453800	cg04291025	-0.101481	0.034548	-0.169195	-0.033767	-2.93741	0.003321	2.47875	0.837723	0.657795	0	3	576	---
9	136119037	cg19539824	0.112449	0.038282	0.037415	0.187482	2.93735	0.003322	2.47865	0.41109	0.814203	0	3	576	+++
5	139273529	cg18771857	-0.07846	0.026712	-0.130816	-0.026104	-2.93725	0.003323	2.47852	3.50799	0.173081	0.429873	3	576	-+-
19	19516085	cg11299660	0.111771	0.038056	0.037183	0.18636	2.93706	0.003325	2.47825	1.66542	0.434869	0	3	576	+-+
12	120978706	cg06444781	0.069594	0.023696	0.023149	0.116039	2.93689	0.003326	2.47802	0.50266	0.777766	0	3	576	+++
17	81396656	cg23623451	0.094445	0.032158	0.031415	0.157475	2.93688	0.003327	2.47799	3.41573	0.181252	0.414474	3	576	+++
11	124077888	cg21643754	-0.092952	0.031651	-0.154989	-0.030916	-2.93677	0.003328	2.47784	1.0016	0.606046	0	3	576	---
14	58635000	cg23033518	0.08439	0.028737	0.028066	0.140714	2.93667	0.003329	2.4777	0.418706	0.811109	0	3	576	+++
10	5685452	cg21302771	0.080949	0.027566	0.026919	0.13498	2.93653	0.00333	2.47751	2.55814	0.278296	0.218182	3	576	+++
3	50246419	cg09858208	0.074132	0.025245	0.024651	0.123612	2.93648	0.003331	2.47745	0.508028	0.775681	0	3	576	+++
11	9434226	cg03975346	-0.142063	0.048383	-0.236893	-0.047233	-2.93624	0.003333	2.47711	0.137767	0.933435	0	3	576	---
3	113008436	cg21976169	-0.112238	0.038224	-0.187158	-0.037319	-2.93631	0.003333	2.47721	4.27118	0.118175	0.531746	3	576	---
8	3188960	cg00018696	0.097936	0.033355	0.03256	0.163311	2.93618	0.003334	2.47702	0.712363	0.700345	0	3	576	+++
16	25015608	cg06003026	0.121596	0.041413	0.040427	0.202766	2.93618	0.003334	2.47702	0.361291	0.834731	0	3	576	+++
5	150141087	cg04173992	-0.056148	0.019124	-0.093631	-0.018664	-2.93597	0.003336	2.47672	0.572069	0.751237	0	3	576	---
1	40979533	cg14852486	0.123699	0.042134	0.041117	0.206281	2.93587	0.003337	2.47659	1.99602	0.368613	0	3	576	+++
10	1159622	cg26293457	0.166571	0.056738	0.055364	0.277778	2.93578	0.003338	2.47646	5.5764	0.061532	0.641346	3	576	++-
15	64467573	cg19910022	-0.111655	0.038033	-0.1862	-0.03711	-2.93573	0.003339	2.4764	0.371371	0.830535	0	3	576	---
20	17631579	cg01667317	0.096424	0.032845	0.032048	0.1608	2.93573	0.003339	2.47639	0.707253	0.702137	0	3	576	+++
16	11916728	cg23721723	0.166591	0.056748	0.055366	0.277817	2.93565	0.00334	2.47628	2.26122	0.322837	0.11552	3	576	+++
11	17720139	cg18555440	-0.069427	0.023649	-0.11578	-0.023074	-2.93567	0.00334	2.47631	0.158678	0.923727	0	3	576	---
13	97222383	cg01964262	0.155485	0.052966	0.051672	0.259298	2.93558	0.003341	2.47618	0.158642	0.923743	0	3	576	+++
15	34977880	cg23322885	0.077988	0.026567	0.025917	0.130059	2.93555	0.003341	2.47614	1.33773	0.512289	0	3	576	+++
21	34707871	cg04188396	-0.154719	0.052707	-0.258023	-0.051414	-2.93548	0.003342	2.47604	1.16079	0.559678	0	3	576	---
6	75244034	cg27061903	0.100662	0.034293	0.033448	0.167875	2.93538	0.003343	2.47591	1.45077	0.484138	0	3	576	+-+
3	141412945	cg05746809	0.087095	0.029672	0.028939	0.145252	2.93528	0.003344	2.47577	0.044944	0.977778	0	3	576	+++
11	110713221	cg08012199	0.101753	0.034666	0.033808	0.169699	2.93524	0.003344	2.47571	1.4203	0.491569	0	3	576	+++
6	38640063	cg25098876	0.056087	0.019108	0.018635	0.093539	2.93527	0.003344	2.47575	5.72767	0.05705	0.650818	3	576	+++
17	45060840	cg16594296	0.095452	0.032522	0.031708	0.159196	2.93495	0.003347	2.47531	1.22929	0.540833	0	3	576	+-+
6	125749238	cg20462855	0.1433	0.048827	0.047599	0.239	2.93485	0.003348	2.47517	1.62916	0.442824	0	3	576	+-+
16	21728356	cg12864905	0.074541	0.025404	0.024749	0.124332	2.93424	0.003355	2.47431	4.10389	0.128485	0.512657	3	576	+++
17	21214410	cg24213788	0.102182	0.034825	0.033926	0.170439	2.93419	0.003356	2.47424	1.44678	0.485105	0	3	576	+++
11	66884824	cg07536419	-0.14334	0.048852	-0.23909	-0.04759	-2.93415	0.003356	2.47419	1.59569	0.450299	0	3	576	---
3	119498342	cg02942644	0.113556	0.038703	0.037699	0.189414	2.93405	0.003357	2.47405	0.322339	0.851148	0	3	576	+++
6	28862532	cg19481355	-0.145034	0.049431	-0.241918	-0.04815	-2.93408	0.003357	2.47409	0.481527	0.786028	0	3	576	-+-
2	198128522	cg26904126	-0.071146	0.024248	-0.118673	-0.023619	-2.93403	0.003357	2.47402	0.260616	0.877825	0	3	576	---
14	51219834	cg06177065	-0.141092	0.048093	-0.235355	-0.04683	-2.93373	0.00336	2.4736	3.03082	0.219719	0.340111	3	576	-+-
16	51040165	cg07902070	0.119225	0.040639	0.039572	0.198877	2.93376	0.00336	2.47363	1.81702	0.403125	0	3	576	+++
13	29503206	cg18091046	0.150123	0.051172	0.049827	0.250419	2.93372	0.003361	2.47359	0.185975	0.911205	0	3	576	+++
6	109009710	cg14675697	0.098266	0.033496	0.032614	0.163919	2.93365	0.003361	2.47348	1.45172	0.483907	0	3	576	+++
1	43650141	cg24324755	0.073915	0.025196	0.02453	0.1233	2.93355	0.003362	2.47334	0.005401	0.997303	0	3	576	+++
4	48016936	cg17339234	0.12153	0.041427	0.040334	0.202726	2.93362	0.003362	2.47344	3.59724	0.165528	0.444018	3	576	+++
19	10096493	cg14870062	0.146535	0.049951	0.048631	0.244438	2.93359	0.003362	2.4734	0.634875	0.728012	0	3	576	+++
15	90957583	cg07021696	-0.100853	0.03438	-0.168238	-0.033468	-2.93346	0.003363	2.47322	1.14307	0.564657	0	3	576	-+-
12	125983491	cg01230282	-0.139965	0.047717	-0.23349	-0.046439	-2.93321	0.003366	2.47287	2.04009	0.360578	0.019653	3	576	---
22	49300119	cg13915547	0.124587	0.042475	0.041336	0.207838	2.93318	0.003366	2.47283	1.28364	0.526333	0	3	576	+++
2	199955927	cg15048802	0.10286	0.035069	0.034125	0.171595	2.93308	0.003367	2.47269	2.78325	0.248671	0.281416	3	576	+++
15	80325736	cg15547959	-0.114313	0.038973	-0.190699	-0.037926	-2.93316	0.003367	2.4728	0.514738	0.773083	0	3	576	---
12	111843082	cg22778180	0.140693	0.047974	0.046664	0.234721	2.9327	0.003372	2.47216	0.571077	0.751609	0	3	576	+++
14	20688829	cg06538727	-0.059596	0.020322	-0.099428	-0.019765	-2.93258	0.003373	2.47199	0.239335	0.887215	0	3	576	---
1	42766956	cg19044674	0.094607	0.03226	0.031377	0.157837	2.93261	0.003373	2.47203	0.327268	0.849053	0	3	576	+++
13	102844448	cg00154825	-0.122636	0.04182	-0.204604	-0.040668	-2.93246	0.003374	2.47182	0.115024	0.944111	0	3	576	---
10	5684719	cg16374437	0.107613	0.036696	0.035688	0.179538	2.93253	0.003374	2.47192	0.607145	0.738176	0	3	576	+++
12	117032762	cg19690403	0.085678	0.029217	0.028413	0.142943	2.93249	0.003374	2.47187	0.7731	0.679397	0	3	576	+++
1	9775751	cg24760690	-0.122604	0.041811	-0.204554	-0.040655	-2.93235	0.003375	2.47168	2.55095	0.279298	0.21598	3	576	---
17	32444533	cg12353549	0.171889	0.058619	0.056995	0.286783	2.93229	0.003376	2.47159	1.41648	0.492511	0	3	576	+++
12	110847949	cg07337287	-0.07593	0.025896	-0.126685	-0.025174	-2.93214	0.003378	2.47138	0.068023	0.96656	0	3	576	---
17	81677004	cg22260201	0.079679	0.027174	0.026417	0.132941	2.93214	0.003378	2.47138	2.38677	0.303194	0.162046	3	576	+-+
18	21831737	cg15236080	-0.180708	0.061632	-0.301506	-0.05991	-2.93207	0.003378	2.47128	0.310852	0.856051	0	3	576	---
1	154957257	cg17747879	-0.113472	0.038699	-0.189323	-0.037622	-2.93215	0.003378	2.47139	0.20732	0.648876	0	2	300	?--
7	5532441	cg02665120	-0.131687	0.044913	-0.219716	-0.043658	-2.93206	0.003379	2.47126	1.42696	0.489935	0	3	576	-+-
3	14818405	cg22995904	0.080064	0.027307	0.026543	0.133585	2.93205	0.003379	2.47125	1.81822	0.402882	0	3	576	+++
12	111035782	cg19612376	0.07095	0.024199	0.023521	0.11838	2.932	0.003379	2.47118	3.54	0.170333	0.435028	3	576	+++
8	64377551	cg02381539	0.089121	0.030397	0.029543	0.1487	2.9319	0.00338	2.47104	0.73314	0.693108	0	3	576	+++
8	64581543	cg17307479	-0.125847	0.042923	-0.209975	-0.041718	-2.93195	0.00338	2.47111	1.2324	0.539992	0	3	576	---
9	89716893	cg24522373	0.089416	0.030498	0.02964	0.149193	2.93185	0.003381	2.47098	0.257883	0.879026	0	3	576	+++
11	2385481	cg26382697	0.108595	0.037039	0.035998	0.181192	2.93188	0.003381	2.47101	12.1834	0.002262	0.835842	3	576	+++
14	61321104	cg20457147	-0.074897	0.025548	-0.124971	-0.024824	-2.93166	0.003383	2.47071	1.3482	0.509614	0	3	576	-+-
2	24975726	cg22161562	-0.074671	0.025471	-0.124594	-0.024748	-2.93159	0.003384	2.47061	0.29503	0.86285	0	3	576	---
20	43797784	cg12497417	0.108974	0.037174	0.036113	0.181835	2.93145	0.003385	2.47042	0.531373	0.766679	0	3	576	+++
9	97039374	cg04594956	0.18988	0.064774	0.062924	0.316837	2.93144	0.003385	2.4704	2.32633	0.312496	0.140277	3	576	+++
8	54022520	cg06047473	0.129269	0.044099	0.042835	0.215704	2.93133	0.003386	2.47025	2.43046	0.296641	0.177112	3	576	+++
8	119713589	cg25545227	-0.145676	0.049696	-0.243079	-0.048272	-2.93135	0.003386	2.47027	0.930523	0.627971	0	3	576	---
2	130332475	cg26638005	-0.097193	0.033156	-0.162178	-0.032207	-2.93139	0.003386	2.47033	0.644411	0.724549	0	3	576	---
13	73053943	cg23001655	-0.100106	0.03415	-0.167039	-0.033172	-2.93138	0.003386	2.47031	0.076532	0.962457	0	3	576	---
5	177307743	cg18465082	-0.060136	0.020516	-0.100347	-0.019925	-2.93123	0.003388	2.4701	0.298759	0.861242	0	3	576	---
20	61603055	cg13970791	0.120409	0.041079	0.039894	0.200924	2.93115	0.003389	2.46999	0.938568	0.62545	0	3	576	+++
9	94030279	cg09429111	-0.129824	0.044294	-0.21664	-0.043008	-2.93098	0.00339	2.46976	0.009615	0.995204	0	3	576	---
6	143677920	cg11495387	0.122265	0.041714	0.040506	0.204025	2.93105	0.00339	2.46985	0.610051	0.737105	0	3	576	+++
8	11707716	cg22024215	-0.099381	0.03391	-0.165844	-0.032919	-2.93078	0.003392	2.46948	0.328522	0.848521	0	3	576	---
11	62671403	cg13569759	0.119003	0.040604	0.039419	0.198588	2.93082	0.003392	2.46953	1.05625	0.58971	0	3	576	+++
14	88563260	cg14046757	0.07229	0.024666	0.023946	0.120635	2.93082	0.003392	2.46954	0.488144	0.783431	0	3	576	+++
3	197029759	cg24058120	0.129226	0.044093	0.042805	0.215648	2.9308	0.003392	2.4695	0.498923	0.77922	0	3	576	+++
19	53866301	cg13499300	0.110186	0.037597	0.036497	0.183875	2.93074	0.003393	2.46942	0.039739	0.980327	0	3	576	+++
2	67397457	cg06417705	0.097635	0.033315	0.032338	0.162932	2.93068	0.003394	2.46933	0.0466	0.976969	0	3	576	+++
12	132829139	cg26326168	0.072494	0.024736	0.02401	0.120977	2.93064	0.003394	2.46928	0.555815	0.757367	0	3	576	+-+
3	15433260	cg23830969	-0.042321	0.014441	-0.070625	-0.014017	-2.93068	0.003394	2.46934	1.51332	0.469231	0	3	576	---
12	117362434	cg21006686	0.117597	0.040128	0.038945	0.196248	2.93052	0.003395	2.46912	1.56103	0.45817	0	3	576	+++
7	127588244	cg00971662	0.109317	0.037304	0.036201	0.182434	2.93042	0.003396	2.46897	0.47976	0.786722	0	3	576	+++
7	108455972	cg17885062	0.093282	0.031832	0.030891	0.155674	2.93042	0.003396	2.46898	0.32133	0.851577	0	3	576	+++
17	48619298	cg19955318	0.086448	0.0295	0.028629	0.144268	2.93046	0.003396	2.46904	0.534933	0.765316	0	3	576	+++
1	212035397	cg24861580	0.117055	0.039945	0.038762	0.195348	2.93039	0.003397	2.46893	4.009	0.134728	0.501122	3	576	+++
4	3463142	cg12918895	-0.084056	0.028686	-0.14028	-0.027831	-2.93021	0.003399	2.46868	3.25947	0.195982	0.386403	3	576	---
5	1949365	cg09717516	0.129808	0.0443	0.042981	0.216636	2.93023	0.003399	2.46871	0.117617	0.731634	0	2	313	++?
10	126504198	cg21639226	-0.080245	0.027386	-0.133921	-0.026569	-2.93019	0.003399	2.46865	1.60488	0.448234	0	3	576	---
10	128092091	cg18702462	-0.161996	0.055286	-0.270357	-0.053635	-2.93012	0.0034	2.46856	4.08791	0.129515	0.510753	3	576	-+-
6	137045184	cg22487322	-0.106403	0.036314	-0.17758	-0.035227	-2.93006	0.0034	2.46847	0.248945	0.882963	0	3	576	---
2	37231682	cg25805189	0.096885	0.033066	0.032077	0.161694	2.9301	0.0034	2.46852	0.257795	0.879064	0	3	576	+++
14	100882108	cg24721750	-0.094596	0.032285	-0.157874	-0.031317	-2.93002	0.003401	2.46841	1.0184	0.600975	0	3	576	-+-
6	33007477	cg14686676	0.097571	0.033302	0.0323	0.162843	2.92992	0.003402	2.46827	0.276883	0.870714	0	3	576	+++
20	35526336	cg26299086	-0.092314	0.031509	-0.154072	-0.030556	-2.92974	0.003404	2.46803	0.433446	0.805153	0	3	576	---
11	67239933	cg11626237	0.089811	0.030656	0.029725	0.149898	2.92962	0.003405	2.46786	0.623993	0.731984	0	3	576	+++
4	26321923	cg27177997	0.112456	0.038385	0.037221	0.187691	2.92966	0.003405	2.46791	0.687467	0.709118	0	3	576	+-+
10	49609259	cg18592174	-0.072303	0.024681	-0.120678	-0.023928	-2.92948	0.003407	2.46766	0.369878	0.831155	0	3	576	---
5	14871798	cg09238598	0.176619	0.06029	0.05845	0.294788	2.92947	0.003407	2.46766	0.478567	0.787192	0	3	576	+++
1	220697036	cg21310260	0.069126	0.023597	0.022876	0.115376	2.92943	0.003407	2.46759	0.900573	0.637446	0	3	576	+++
3	64099402	cg08804517	-0.079164	0.027024	-0.13213	-0.026198	-2.92943	0.003407	2.4676	1.37585	0.502619	0	3	576	---
6	21353762	cg26194071	0.165371	0.056453	0.054724	0.276018	2.92938	0.003408	2.46753	0.000115	0.991454	0	2	313	++?
7	22855175	cg04907244	-0.138478	0.047274	-0.231135	-0.045821	-2.92927	0.003409	2.46737	0.199976	0.904848	0	3	576	---
6	33200501	cg02397124	0.09449	0.032258	0.031264	0.157716	2.92916	0.00341	2.46722	0.501284	0.778301	0	3	576	+++
21	45974100	cg07385577	0.117613	0.040152	0.038916	0.19631	2.92922	0.00341	2.4673	1.52674	0.466094	0	3	576	+-+
6	71347307	cg09649246	0.072655	0.024804	0.02404	0.12127	2.9292	0.00341	2.46727	0.571408	0.751485	0	3	576	+++
3	134650622	cg21514540	-0.103781	0.035432	-0.173228	-0.034334	-2.92902	0.003412	2.46702	1.82831	0.400856	0	3	576	---
4	88158874	cg16407723	0.113195	0.038646	0.037448	0.188942	2.92898	0.003412	2.46697	0.582275	0.747413	0	3	576	+++
11	44765996	cg06733881	-0.181399	0.061934	-0.302789	-0.060009	-2.92893	0.003413	2.4669	2.2108	0.331079	0.095349	3	576	---
5	96247736	cg05061672	-0.096786	0.033046	-0.161557	-0.032015	-2.9288	0.003414	2.46672	0.169081	0.918934	0	3	576	---
4	17614715	cg23284646	0.087695	0.029945	0.029003	0.146386	2.92855	0.003417	2.46636	1.40082	0.496381	0	3	576	+++
7	139637141	cg00829182	-0.090963	0.03106	-0.151841	-0.030085	-2.92859	0.003417	2.46642	2.80411	0.246091	0.286761	3	576	---
7	72403508	cg03229590	-0.082008	0.028004	-0.136896	-0.02712	-2.92842	0.003418	2.46619	1.85568	0.395407	0	3	576	---
18	44682533	cg06610988	-0.161906	0.05529	-0.270273	-0.053538	-2.92833	0.003419	2.46605	1.37824	0.502018	0	3	576	---
14	35364162	cg04710048	0.062261	0.021261	0.020588	0.103933	2.92834	0.003419	2.46607	0.652539	0.721611	0	3	576	+-+
12	111766694	cg23812204	0.087168	0.029767	0.028825	0.145511	2.92837	0.003419	2.46612	0.361864	0.834492	0	3	576	+++
1	226408236	cg26464410	0.096436	0.032932	0.03189	0.160983	2.92835	0.003419	2.46609	0.304351	0.858838	0	3	576	+++
7	121330551	cg04760021	0.12533	0.042799	0.041444	0.209216	2.92835	0.003419	2.4661	1.59253	0.45101	0	3	576	+-+
20	7399183	cg09255796	-0.129074	0.044078	-0.215467	-0.042681	-2.92831	0.00342	2.46604	0.552039	0.758798	0	3	576	---
17	48048259	cg04977109	0.154061	0.052611	0.050944	0.257178	2.92831	0.00342	2.46603	0.535663	0.765037	0	3	576	+++
3	14125001	cg00661202	0.130365	0.04452	0.043106	0.217625	2.92824	0.00342	2.46593	0.40046	0.818543	0	3	576	+++
17	30970418	cg03596034	0.278166	0.094995	0.091975	0.464357	2.92821	0.003421	2.46589	0	1	NA	1	276	+??
17	75109501	cg26772286	0.11007	0.03759	0.036394	0.183746	2.92819	0.003421	2.46586	0.511374	0.774384	0	3	576	+++
3	193556193	cg10443977	-0.127191	0.043436	-0.212326	-0.042055	-2.92821	0.003421	2.46589	0.316456	0.853655	0	3	576	---
3	31982503	cg25692785	0.118379	0.04043	0.039136	0.197623	2.92798	0.003423	2.46557	0.097661	0.754655	0	2	313	++?
12	107685665	cg11328140	0.070349	0.024026	0.023258	0.117441	2.92801	0.003423	2.46561	1.71613	0.423982	0	3	576	+++
13	109160115	cg22688656	0.089805	0.030672	0.029688	0.149921	2.92794	0.003424	2.46552	4.17971	0.123705	0.521497	3	576	+-+
4	38663532	cg09111071	0.059593	0.020353	0.0197	0.099485	2.92791	0.003424	2.46547	1.54892	0.460952	0	3	576	+++
19	50805081	cg00335633	0.097341	0.033246	0.03218	0.162503	2.92793	0.003424	2.4655	5.45754	0.0653	0.633534	3	576	+++
20	2706018	cg17684973	0.070318	0.024018	0.023244	0.117393	2.92779	0.003425	2.4653	3.47232	0.176196	0.424016	3	576	+-+
19	10482534	cg04559605	0.101778	0.034764	0.03364	0.169916	2.92766	0.003427	2.46513	0.927967	0.628774	0	3	576	+++
11	95230335	cg17780291	0.089389	0.030533	0.029544	0.149234	2.9276	0.003427	2.46504	4.34472	0.113908	0.539672	3	576	+++
22	45201153	cg05345310	-0.132844	0.045375	-0.221779	-0.043908	-2.92768	0.003427	2.46515	0.068509	0.793519	0	2	300	?--
13	23375731	cg01187152	0.160191	0.054719	0.052943	0.267439	2.92754	0.003428	2.46496	2.92296	0.231892	0.315763	3	576	+++
7	42238207	cg25726664	0.125921	0.043014	0.041614	0.210228	2.92746	0.003429	2.46485	0.437217	0.803636	0	3	576	+++
2	102106463	cg11876263	-0.185413	0.063336	-0.30955	-0.061275	-2.92746	0.003429	2.46485	1.49545	0.473443	0	3	576	-+-
11	62855791	cg23385854	0.087888	0.030023	0.029044	0.146733	2.9274	0.00343	2.46477	6.9315	0.03125	0.711462	3	576	+++
1	101236408	cg05338680	0.110277	0.037673	0.036438	0.184116	2.92724	0.003431	2.46453	1.90325	0.386114	0	3	576	+++
6	134175202	cg06642177	0.232768	0.07952	0.076909	0.388627	2.92718	0.003432	2.46445	1.14258	0.564796	0	3	576	+-+
3	150972668	cg21361134	-0.096094	0.032828	-0.160436	-0.031751	-2.92721	0.003432	2.46449	0.953455	0.620812	0	3	576	---
14	55191571	cg25465634	0.110711	0.037823	0.036578	0.184845	2.92707	0.003433	2.46431	3.76497	0.152211	0.468788	3	576	+++
13	32538878	cg03341991	0.124514	0.042543	0.041129	0.207899	2.92676	0.003437	2.46387	3.32887	0.189298	0.399195	3	576	+++
6	87589935	cg18089324	0.100741	0.034423	0.033272	0.16821	2.92656	0.003439	2.46359	0.540163	0.763317	0	3	576	+++
12	16606656	cg21016004	-0.130894	0.044726	-0.218558	-0.043231	-2.92656	0.003439	2.46359	0.297506	0.861782	0	3	576	---
11	32089504	cg09473664	-0.091244	0.031178	-0.152353	-0.030135	-2.92654	0.003439	2.46356	5.97543	0.050402	0.665296	3	576	-+-
1	24930566	cg26421310	0.098269	0.033579	0.032455	0.164084	2.92654	0.003439	2.46356	0.678385	0.712345	0	3	576	+++
4	152942879	cg10601242	-0.108284	0.037002	-0.180807	-0.035761	-2.92646	0.00344	2.46345	2.95812	0.227851	0.323896	3	576	---
22	22508565	cg20361154	0.13128	0.04486	0.043355	0.219205	2.92647	0.00344	2.46347	0.09291	0.954608	0	3	576	+++
10	69123744	cg11420031	0.071964	0.024592	0.023763	0.120165	2.92629	0.003442	2.46321	2.25804	0.323349	0.114278	3	576	+-+
10	18651417	cg26536847	-0.119373	0.040794	-0.19933	-0.039417	-2.92624	0.003442	2.46314	2.83487	0.242335	0.294499	3	576	---
9	38069316	cg21510712	0.066524	0.022733	0.021966	0.111081	2.92626	0.003442	2.46318	4.0938	0.129134	0.511457	3	576	+++
4	24807792	cg07594341	-0.070514	0.024098	-0.117745	-0.023282	-2.92617	0.003443	2.46304	2.6709	0.263039	0.25119	3	576	---
19	6371778	cg19442920	-0.092641	0.03166	-0.154695	-0.030587	-2.92611	0.003444	2.46297	1.96044	0.375228	0	3	576	---
12	6567984	cg16631558	0.137181	0.046884	0.045288	0.229074	2.92595	0.003446	2.46274	0.097558	0.952391	0	3	576	+++
15	88638976	cg19951424	0.064374	0.022002	0.021251	0.107497	2.92588	0.003446	2.46265	0.142046	0.931441	0	3	576	+++
4	2963244	cg07945480	0.102672	0.035092	0.033893	0.171452	2.92583	0.003447	2.46257	4.01663	0.134214	0.50207	3	576	+++
16	68023308	cg21348691	0.141941	0.048513	0.046856	0.237026	2.92584	0.003447	2.46259	0.244764	0.88481	0	3	576	+++
3	71755707	cg03457142	0.130461	0.04459	0.043065	0.217856	2.9258	0.003447	2.46253	0.271095	0.873238	0	3	576	+++
10	79240083	cg20744163	-0.300486	0.102706	-0.50179	-0.099183	-2.9257	0.003448	2.46239	0.284818	0.867267	0	3	576	---
16	67227521	cg00681513	-0.094943	0.032452	-0.158549	-0.031336	-2.92562	0.003449	2.46228	2.00038	0.367809	0.000192	3	576	-+-
2	203014526	cg23053825	0.101748	0.034778	0.033582	0.169914	2.9256	0.003449	2.46225	0.542485	0.762431	0	3	576	+++
6	20750688	cg09112695	-0.097531	0.033337	-0.162871	-0.032191	-2.92562	0.003449	2.46229	1.35191	0.508672	0	3	576	-+-
1	246297387	cg10942753	-0.176687	0.060392	-0.295055	-0.058318	-2.92566	0.003449	2.46234	2.90409	0.234092	0.311315	3	576	---
11	17570274	cg25848652	0.066455	0.022716	0.021933	0.110978	2.92553	0.00345	2.46215	1.52561	0.466358	0	3	576	+++
4	140524038	cg05870058	0.138067	0.047193	0.045567	0.230566	2.92554	0.00345	2.46217	1.18533	0.552853	0	3	576	+-+
16	1992308	cg18893219	0.073345	0.025071	0.024205	0.122485	2.92544	0.003451	2.46204	5.19831	0.074336	0.615259	3	576	+++
14	70727574	cg10071186	-0.087738	0.029993	-0.146523	-0.028952	-2.9253	0.003453	2.46184	1.7736	0.411973	0	3	576	-+-
22	43089328	cg25750469	0.062478	0.02136	0.020613	0.104343	2.92506	0.003455	2.4615	0.048101	0.976237	0	3	576	+++
11	85854886	cg23194281	0.095351	0.032599	0.031457	0.159245	2.92498	0.003456	2.46139	1.55727	0.459032	0	3	576	+++
3	56557016	cg13792233	0.147216	0.050333	0.048564	0.245868	2.92485	0.003458	2.46121	2.98236	0.225107	0.329391	3	576	+-+
15	83011739	cg07523536	0.13222	0.045207	0.043614	0.220825	2.92477	0.003459	2.4611	2.85786	0.239566	0.300175	3	576	+-+
3	158644507	cg25199935	0.120146	0.04108	0.039629	0.200663	2.92468	0.00346	2.46097	1.00268	0.605718	0	3	576	+++
1	7061184	cg10115203	-0.158291	0.054127	-0.26438	-0.052203	-2.92445	0.003462	2.46065	0.787849	0.674405	0	3	576	---
14	100974071	cg23811289	0.092425	0.031605	0.030479	0.15437	2.92438	0.003463	2.46055	2.20346	0.332296	0.092336	3	576	+++
16	31477663	cg05479962	0.227733	0.077875	0.075099	0.380368	2.92435	0.003463	2.46051	0.216267	0.897508	0	3	576	+++
12	87816070	cg15438476	0.091204	0.031187	0.030077	0.152331	2.92439	0.003463	2.46057	0.439456	0.802737	0	3	576	+++
6	42929320	cg20681975	0.119959	0.041021	0.039558	0.200359	2.92434	0.003463	2.4605	0.169314	0.918827	0	3	576	+++
8	100336692	cg12182643	0.083032	0.028395	0.027378	0.138686	2.9242	0.003465	2.4603	1.82614	0.40129	0	3	576	+-+
6	83193699	cg02092906	0.070776	0.024205	0.023334	0.118218	2.92401	0.003467	2.46004	2.12453	0.345672	0.058616	3	576	+-+
4	33133979	cg22143607	0.076341	0.02611	0.025166	0.127515	2.92384	0.003469	2.4598	0.768296	0.681031	0	3	576	+++
1	110875371	cg17240760	0.083722	0.028634	0.027599	0.139844	2.92387	0.003469	2.45985	2.51171	0.284832	0.203731	3	576	+++
17	63842347	cg25945412	0.149845	0.051249	0.049397	0.250294	2.92386	0.003469	2.45983	3.48062	0.175466	0.425389	3	576	+++
3	49094090	cg17663101	0.121335	0.041502	0.039992	0.202678	2.92362	0.003471	2.4595	0.890132	0.640782	0	3	576	+-+
6	73263404	cg06011334	0.082311	0.028153	0.027131	0.137491	2.92368	0.003471	2.45957	0.056827	0.971986	0	3	576	+++
1	113073092	cg21314496	0.068405	0.023398	0.022545	0.114266	2.92353	0.003472	2.45936	1.37775	0.50214	0	3	576	+++
4	1325382	cg17509202	0.076718	0.026241	0.025286	0.12815	2.92359	0.003472	2.45946	2.75397	0.252338	0.273776	3	576	+++
1	145918357	cg00860640	0.11991	0.041018	0.039515	0.200305	2.92337	0.003474	2.45914	9.3094	0.009517	0.785163	3	576	+++
1	155001228	cg07238657	0.075776	0.025923	0.024967	0.126585	2.92313	0.003477	2.45881	0.023948	0.877018	0	2	539	+?+
10	7408867	cg10588818	0.099881	0.03417	0.032909	0.166854	2.92309	0.003477	2.45876	0.484094	0.785019	0	3	576	+++
19	20662366	cg17132696	-0.076814	0.026279	-0.128322	-0.025306	-2.92297	0.003479	2.45859	5.83453	0.054081	0.657213	3	576	---
11	134479261	cg23716421	0.112183	0.038381	0.036957	0.187409	2.92289	0.00348	2.45848	0.36267	0.834156	0	3	576	+++
3	190122514	cg18132405	0.076755	0.026261	0.025284	0.128226	2.92282	0.00348	2.45838	3.28297	0.193692	0.390796	3	576	+-+
6	168227726	cg05221738	-0.112907	0.038631	-0.188622	-0.037191	-2.92273	0.003481	2.45826	0.160139	0.923052	0	3	576	---
19	55831298	cg03789934	0.085248	0.029168	0.028079	0.142418	2.92265	0.003482	2.45814	0.095656	0.953298	0	3	576	+++
16	67719541	cg04939294	0.093895	0.032128	0.030924	0.156866	2.92254	0.003483	2.458	0.156168	0.924887	0	3	576	+++
5	150776195	cg10501454	0.066843	0.022872	0.022014	0.111673	2.92247	0.003484	2.45789	1.35484	0.507926	0	3	576	+-+
2	222303733	cg14688579	-0.087978	0.030104	-0.146982	-0.028974	-2.92246	0.003484	2.45787	1.78915	0.408782	0	3	576	---
4	109730338	cg09946506	0.164168	0.056176	0.054063	0.274273	2.92239	0.003485	2.45778	2.13259	0.344282	0.062172	3	576	+++
3	126703869	cg20302111	0.090545	0.030983	0.029817	0.151273	2.92237	0.003485	2.45775	0.626563	0.731044	0	3	576	+++
15	85794201	cg24345138	0.071851	0.024587	0.023661	0.12004	2.92235	0.003486	2.45773	0.536913	0.764559	0	3	576	+++
6	43053815	cg02912161	-0.055697	0.019059	-0.093052	-0.018341	-2.92231	0.003486	2.45766	0.137362	0.933624	0	3	576	---
3	6779398	cg27013527	-0.083021	0.028409	-0.138703	-0.02734	-2.92235	0.003486	2.45773	1.67928	0.431865	0	3	576	---
12	6891216	cg12172159	0.081541	0.027904	0.026849	0.136233	2.92218	0.003487	2.45749	0.093186	0.954476	0	3	576	+++
11	9314806	cg10684815	0.078837	0.026979	0.025957	0.131717	2.9221	0.003488	2.45738	0.045269	0.97762	0	3	576	+++
7	11540372	cg14022857	-0.172069	0.058885	-0.287483	-0.056655	-2.92214	0.003488	2.45743	0.046897	0.976824	0	3	576	---
11	59810887	cg16913508	0.168641	0.057713	0.055523	0.281759	2.92206	0.003489	2.45732	1.01543	0.601868	0	3	576	+++
1	19596875	cg10896623	0.084465	0.028906	0.027808	0.141122	2.92201	0.003489	2.45725	0.644724	0.724436	0	3	576	+++
5	158886270	cg10386082	-0.142608	0.048808	-0.238272	-0.046945	-2.92183	0.003491	2.457	0.00798	0.996018	0	3	576	---
20	58179643	cg00506402	0.132422	0.045323	0.043589	0.221255	2.92173	0.003493	2.45686	0.723997	0.696284	0	3	576	+++
7	57383790	cg18676949	0.07989	0.027344	0.026295	0.133485	2.92161	0.003494	2.45669	0.820201	0.663584	0	3	576	+-+
2	48440734	cg24076392	0.112575	0.038532	0.037052	0.188097	2.9216	0.003494	2.45668	1.91872	0.383138	0	3	576	+++
6	32336012	cg19988162	0.119791	0.041002	0.039428	0.200154	2.92162	0.003494	2.45671	0.689012	0.70857	0	3	576	+++
7	56034187	cg07349169	-0.103937	0.035577	-0.173668	-0.034207	-2.9215	0.003495	2.45654	2.09101	0.351515	0.043524	3	576	-+-
19	57363430	cg07461234	0.084941	0.029074	0.027955	0.141927	2.9215	0.003495	2.45654	2.07064	0.355112	0.034116	3	576	+++
22	21642136	cg20127188	0.11153	0.038178	0.036701	0.186359	2.9213	0.003497	2.45627	0.164738	0.920932	0	3	576	+++
5	93584549	cg16663344	0.078471	0.026862	0.025821	0.131121	2.92126	0.003498	2.45621	0.435256	0.804425	0	3	576	+++
19	40056236	cg22087338	0.066944	0.022916	0.022028	0.111861	2.92125	0.003498	2.45619	11.2636	0.003582	0.822437	3	576	+++
4	42397097	cg16237026	0.077834	0.026644	0.025611	0.130057	2.9212	0.003498	2.45612	1.99606	0.368605	0	3	576	+++
14	94323861	cg12334258	0.114498	0.039196	0.037675	0.191322	2.92119	0.003499	2.45612	1.41842	0.492033	0	3	576	+++
8	118951904	cg17293641	0.120201	0.041148	0.03955	0.200851	2.92117	0.003499	2.45608	2.92135	0.23208	0.315384	3	576	+-+
1	188128567	cg19878806	-0.145633	0.049855	-0.243349	-0.047918	-2.92116	0.003499	2.45607	3.63044	0.162802	0.449102	3	576	-+-
1	25820214	cg07144162	0.095959	0.032852	0.031569	0.160349	2.92092	0.003502	2.45574	3.05844	0.216705	0.346072	3	576	+++
9	137753417	cg13987088	0.100856	0.034531	0.033174	0.168537	2.92069	0.003504	2.45542	0.310284	0.856294	0	3	576	+++
7	155301593	cg00974308	-0.129114	0.044206	-0.215758	-0.04247	-2.92074	0.003504	2.45548	0.475428	0.788428	0	3	576	---
19	33238957	cg26309964	-0.124455	0.042612	-0.207974	-0.040935	-2.92065	0.003505	2.45536	2.14653	0.341891	0.068263	3	576	-+-
22	46013579	cg23599455	0.090894	0.031122	0.029894	0.151894	2.92053	0.003506	2.45519	4.57495	0.101522	0.562837	3	576	+++
4	110198926	cg27410858	0.09948	0.034068	0.032708	0.166253	2.92008	0.003511	2.45456	1.23824	0.538419	0	3	576	+-+
9	34126959	cg04845077	0.139657	0.047828	0.045914	0.233401	2.91997	0.003512	2.45441	0.781133	0.676674	0	3	576	+++
5	80655156	cg06709766	0.167071	0.05722	0.05492	0.279222	2.91981	0.003514	2.45419	1.17513	0.555678	0	3	576	+++
17	41836373	cg12107626	0.086219	0.02953	0.02834	0.144097	2.91972	0.003515	2.45406	1.10475	0.57558	0	3	576	+++
16	89523569	cg27528975	-0.13539	0.046371	-0.226278	-0.044502	-2.91969	0.003515	2.45403	0.483229	0.785359	0	3	576	---
16	17468007	cg04313565	-0.063976	0.021911	-0.106922	-0.021029	-2.91973	0.003515	2.45409	1.53466	0.464251	0	3	576	-+-
1	153990709	cg12996984	0.119003	0.04076	0.039113	0.198893	2.91958	0.003517	2.45387	7.2447	0.02672	0.723936	3	576	++-
16	70350431	cg09382693	0.12149	0.041613	0.039929	0.203051	2.91954	0.003517	2.45382	1.07858	0.583161	0	3	576	+-+
16	3696365	cg00699762	-0.107129	0.036695	-0.179051	-0.035207	-2.91944	0.003518	2.45368	0.253208	0.881082	0	3	576	---
4	107720130	cg08541219	0.121398	0.041582	0.039898	0.202899	2.91949	0.003518	2.45375	0.840296	0.65695	0	3	576	+++
6	117675250	cg10500335	0.098041	0.033583	0.032218	0.163864	2.91934	0.003519	2.45354	0.601946	0.740098	0	3	576	+++
15	64387851	cg19329389	0.15535	0.053216	0.051047	0.259654	2.91924	0.00352	2.4534	0.591	0.744159	0	3	576	+-+
4	6986594	cg09884257	0.113154	0.038761	0.037183	0.189125	2.9193	0.00352	2.45348	2.35451	0.308123	0.150568	3	576	+++
11	68050223	cg24659171	0.036764	0.012594	0.01208	0.061448	2.91917	0.003521	2.4533	0.010851	0.994589	0	3	576	+++
2	231464527	cg23267944	0.126961	0.043493	0.041715	0.212208	2.91911	0.003522	2.45321	2.5682	0.2769	0.221244	3	576	+++
20	59995077	cg09092525	-0.07778	0.026645	-0.130005	-0.025555	-2.9191	0.003522	2.4532	7.92829	0.018984	0.747739	3	576	---
10	62653446	cg04703919	0.08739	0.029939	0.02871	0.14607	2.91896	0.003524	2.45301	2.43636	0.295768	0.179104	3	576	+++
18	11909008	cg16290301	0.0874	0.029944	0.02871	0.146091	2.91877	0.003526	2.45275	1.68796	0.429997	0	3	576	+++
11	36056603	cg19542310	-0.102493	0.035115	-0.171318	-0.033667	-2.91877	0.003526	2.45274	0.275553	0.871293	0	3	576	---
20	44651615	cg11091439	0.133342	0.045684	0.043801	0.222884	2.91878	0.003526	2.45276	1.82297	0.401927	0	3	576	+++
22	19448031	cg00647258	0.135452	0.046408	0.044492	0.226412	2.91871	0.003526	2.45266	1.8436	0.397802	0	3	576	+++
21	22523930	cg14601987	-0.113625	0.03893	-0.189928	-0.037322	-2.9187	0.003527	2.45265	0.30559	0.858306	0	3	576	---
4	102624605	cg01561154	-0.093901	0.032173	-0.15696	-0.030843	-2.91866	0.003527	2.45259	0.774055	0.679072	0	3	576	---
5	52800115	cg24074495	0.100517	0.03444	0.033014	0.168019	2.9186	0.003528	2.45251	0.931186	0.627763	0	3	576	+++
2	197311255	cg16082705	-0.064707	0.022171	-0.108161	-0.021252	-2.91859	0.003528	2.45249	0.567861	0.752819	0	3	576	---
16	3608372	cg27384342	0.074661	0.025583	0.024518	0.124804	2.91837	0.00353	2.45218	2.17145	0.337656	0.078958	3	576	+-+
9	37484889	cg04373646	0.067291	0.023058	0.022097	0.112484	2.91832	0.003531	2.45212	0.093154	0.954491	0	3	576	+++
17	8176447	cg23797577	0.132296	0.045334	0.043442	0.221149	2.91827	0.003531	2.45205	1.51507	0.468821	0	3	576	+++
3	193472019	cg27611699	-0.117653	0.040317	-0.196674	-0.038633	-2.91823	0.003532	2.45199	1.27526	0.528545	0	3	576	---
1	224182995	cg15332162	0.102423	0.0351	0.033627	0.171219	2.91805	0.003534	2.45174	0.18785	0.910351	0	3	576	+++
22	30694737	cg03544375	0.057237	0.019615	0.018791	0.095683	2.918	0.003534	2.45168	1.84787	0.396954	0	3	576	+++
20	62678171	cg20163335	0.1157	0.039651	0.037984	0.193416	2.91795	0.003535	2.4516	3.3234	0.189816	0.398207	3	576	+++
20	36847226	cg07589211	0.06316	0.021646	0.020735	0.105585	2.91792	0.003535	2.45156	1.48429	0.476091	0	3	576	+++
17	32311425	cg19614379	-0.102733	0.035207	-0.171739	-0.033727	-2.91794	0.003535	2.45159	2.51788	0.283954	0.205682	3	576	-+-
5	115573017	cg10660107	0.124088	0.042525	0.040738	0.207437	2.91797	0.003535	2.45163	2.86597	0.238596	0.302156	3	576	+++
2	47719203	cg22916781	0.0843	0.028892	0.027672	0.140927	2.9178	0.003537	2.4514	0.001441	0.99928	0	3	576	+++
1	210327795	cg03436428	-0.133411	0.045726	-0.223033	-0.043789	-2.91765	0.003538	2.45118	2.17948	0.336304	0.08235	3	576	---
17	79365584	cg18910127	0.117365	0.040226	0.038522	0.196207	2.91766	0.003538	2.45119	1.15616	0.560976	0	3	576	+-+
12	109518269	cg06880508	-0.074038	0.025376	-0.123775	-0.024302	-2.91768	0.003538	2.45123	0.163274	0.921607	0	3	576	---
12	56189338	cg10779674	0.093081	0.031903	0.030551	0.155611	2.91761	0.003539	2.45113	0.570544	0.75181	0	3	576	+++
3	109315042	cg16928393	-0.114421	0.039219	-0.191291	-0.037551	-2.91747	0.003541	2.45093	1.05261	0.590784	0	3	576	---
12	65603425	cg17341765	-0.123413	0.042302	-0.206326	-0.040501	-2.91742	0.003541	2.45086	1.23138	0.540268	0	3	576	---
19	47727387	cg19925124	-0.121485	0.041643	-0.203105	-0.039865	-2.91731	0.003542	2.45071	0.677461	0.712674	0	3	576	---
14	89576019	cg09196146	0.109877	0.037664	0.036055	0.183699	2.91727	0.003543	2.45066	0.889435	0.641005	0	3	576	+-+
5	619767	cg18532239	0.053107	0.018205	0.017425	0.088789	2.91719	0.003544	2.45054	5.53588	0.062791	0.638721	3	576	+++
1	201911234	cg21139518	0.072761	0.024943	0.023872	0.12165	2.91707	0.003545	2.45037	0.062557	0.969206	0	3	576	+++
19	903112	cg08448865	-0.088163	0.030223	-0.1474	-0.028926	-2.91708	0.003545	2.4504	1.19427	0.550387	0	3	576	---
2	69280295	cg26507455	-0.080671	0.027655	-0.134874	-0.026468	-2.9171	0.003545	2.45042	1.19818	0.549311	0	3	576	---
20	56786202	cg25066114	0.145227	0.049786	0.047646	0.242808	2.91701	0.003546	2.45029	0.109817	0.946572	0	3	576	+++
19	40717356	cg08162337	0.07546	0.02587	0.024756	0.126165	2.91696	0.003546	2.45022	0.24794	0.883406	0	3	576	+++
2	200827782	cg24893694	-0.10186	0.034919	-0.170301	-0.033418	-2.917	0.003546	2.45028	0.646731	0.723709	0	3	576	---
22	50245129	cg04755074	0.113669	0.038969	0.03729	0.190048	2.91692	0.003547	2.45017	1.13787	0.566127	0	3	576	+++
19	57682001	cg09359904	0.07401	0.025373	0.024279	0.123741	2.91688	0.003547	2.45011	2.3737	0.305182	0.157432	3	576	+++
14	53614108	cg01070948	0.130766	0.044832	0.042895	0.218636	2.9168	0.003548	2.45	0.510873	0.774578	0	3	576	+++
14	35122562	cg11655734	0.154759	0.053061	0.05076	0.258759	2.91662	0.00355	2.44976	0.994308	0.608259	0	3	576	+-+
4	121951840	cg05619888	0.173941	0.059639	0.057049	0.290833	2.91657	0.003551	2.44969	1.69137	0.429263	0	3	576	+++
8	64576996	cg08188993	0.15964	0.054738	0.052353	0.266926	2.91642	0.003552	2.44948	1.85707	0.395132	0	3	576	+++
5	115170068	cg04136590	0.233168	0.07995	0.076465	0.38987	2.91641	0.003553	2.44946	0.658565	0.417067	0	2	313	++?
3	125293301	cg26961923	-0.129132	0.044279	-0.215918	-0.042346	-2.91635	0.003553	2.44937	0.622915	0.732379	0	3	576	---
2	208266253	cg09615745	-0.181467	0.062225	-0.303427	-0.059506	-2.91631	0.003554	2.44932	0.064718	0.968159	0	3	576	---
3	160017267	cg11171515	0.09077	0.031126	0.029763	0.151776	2.91623	0.003555	2.44921	2.13327	0.344165	0.062472	3	576	+++
2	10658329	cg26777268	-0.083103	0.028497	-0.138957	-0.027249	-2.91622	0.003555	2.4492	1.94777	0.377613	0	3	576	---
19	45864121	cg08941352	0.113091	0.038781	0.03708	0.189101	2.91615	0.003555	2.44911	2.44028	0.295188	0.180423	3	576	+++
22	42831705	cg06429884	-0.101903	0.034945	-0.170394	-0.033411	-2.9161	0.003556	2.44903	0.33098	0.847479	0	3	576	---
8	24913745	cg07502389	-0.082263	0.02821	-0.137554	-0.026972	-2.91615	0.003556	2.44909	0.377961	0.827803	0	3	576	---
18	63318792	cg01803238	0.152532	0.052308	0.050009	0.255056	2.91605	0.003557	2.44896	2.48048	0.289315	0.193704	3	576	+++
12	85076882	cg26134064	0.112028	0.038419	0.036726	0.18733	2.91593	0.003558	2.4488	1.23365	0.539655	0	3	576	+++
4	6640714	cg03482029	0.095303	0.032686	0.031239	0.159368	2.91572	0.00356	2.44851	1.44666	0.485134	0	3	576	+-+
20	24533635	cg24578289	0.084859	0.029104	0.027816	0.141903	2.91574	0.00356	2.44854	0.475401	0.788439	0	3	576	+++
15	46300738	cg13300915	-0.087789	0.030109	-0.146802	-0.028776	-2.91574	0.00356	2.44853	0.423325	0.809238	0	3	576	---
17	43650686	cg05716544	0.328497	0.112663	0.107677	0.549316	2.91575	0.00356	2.44854	8.5174	0.014141	0.765187	3	576	+++
12	27710778	cg07118596	-0.118278	0.040567	-0.197788	-0.038767	-2.91563	0.003561	2.44838	0.43292	0.805365	0	3	576	---
13	30153961	cg14688299	0.060603	0.020785	0.019864	0.101343	2.91565	0.003561	2.44841	1.89579	0.387557	0	3	576	+-+
2	47155322	cg17263716	-0.095891	0.032889	-0.160353	-0.03143	-2.91565	0.003561	2.4484	4.63109	0.098712	0.568136	3	576	---
16	53099505	cg25611286	0.132919	0.04559	0.043562	0.222276	2.9155	0.003563	2.4482	0.47444	0.788818	0	3	576	+++
6	36986614	cg18860279	0.105383	0.036146	0.034536	0.17623	2.91546	0.003563	2.44815	2.35024	0.308781	0.149025	3	576	+++
11	78080023	cg22576363	0.113066	0.038783	0.037052	0.18908	2.91538	0.003564	2.44803	1.01682	0.60145	0	3	576	+++
1	45340514	cg19075436	0.069624	0.023882	0.022815	0.116433	2.91531	0.003565	2.44793	0.1723	0.917456	0	3	576	+++
11	65786913	cg23989516	0.193126	0.066246	0.063285	0.322968	2.9153	0.003565	2.44792	3.30286	0.191775	0.394464	3	576	+++
6	6982100	cg00240850	0.100626	0.034517	0.032972	0.16828	2.91525	0.003566	2.44784	0.981207	0.321901	0	2	313	++?
6	3456346	cg06662991	0.100446	0.034456	0.032912	0.167979	2.91519	0.003566	2.44777	2.87637	0.237358	0.30468	3	576	+++
12	6556203	cg23737737	0.101219	0.034721	0.033166	0.169273	2.91521	0.003566	2.44779	10.0721	0.006499	0.801431	3	576	+++
20	62710811	cg16430535	0.065621	0.022511	0.021499	0.109743	2.91501	0.003568	2.44752	0.702329	0.703868	0	3	576	+-+
2	205193649	cg10898649	-0.095246	0.032674	-0.159288	-0.031205	-2.91503	0.003568	2.44755	0.235006	0.889138	0	3	576	---
19	403862	cg05261433	0.112596	0.038627	0.036888	0.188305	2.91499	0.003569	2.44748	0.40369	0.817221	0	3	576	+++
10	119179001	cg23581866	0.141068	0.048396	0.046213	0.235923	2.9149	0.00357	2.44737	0.944052	0.623737	0	3	576	+++
14	21327213	cg05307938	0.083266	0.028565	0.027278	0.139254	2.91492	0.00357	2.44739	3.19245	0.20266	0.373521	3	576	+++
1	31065669	cg02100343	0.093035	0.031918	0.030476	0.155594	2.91484	0.00357	2.44728	1.00979	0.603569	0	3	576	+++
11	65204931	cg05033401	0.16847	0.057798	0.055186	0.281753	2.91482	0.003571	2.44725	0.260579	0.877841	0	3	576	+++
9	35658113	cg04449949	0.17679	0.060655	0.057907	0.295673	2.9147	0.003572	2.44709	1.89205	0.388281	0	3	576	+-+
22	32372126	cg20078817	0.121446	0.041667	0.039778	0.203113	2.91467	0.003572	2.44705	2.81636	0.244588	0.289863	3	576	+-+
3	187001032	cg17448192	0.121112	0.041553	0.039668	0.202556	2.91464	0.003573	2.44699	5.11224	0.077605	0.608782	3	576	+++
7	104768362	cg14296254	0.12244	0.04201	0.0401	0.20478	2.91452	0.003574	2.44684	1.19765	0.549456	0	3	576	+++
15	64990035	cg09223439	0.098939	0.03395	0.032396	0.165481	2.91423	0.003577	2.44644	1.77924	0.410811	0	3	576	+++
11	10305025	cg19714940	0.144919	0.049729	0.047451	0.242388	2.91419	0.003578	2.44638	2.00713	0.36657	0.003553	3	576	+-+
8	1052064	cg04461757	-0.086262	0.029601	-0.14428	-0.028243	-2.91412	0.003579	2.44628	1.26189	0.532089	0	3	576	-+-
17	2041857	cg20257372	0.074275	0.025489	0.024316	0.124233	2.914	0.00358	2.44611	2.22727	0.328364	0.102038	3	576	+++
9	130855000	cg07877457	-0.088786	0.030469	-0.148506	-0.029066	-2.91395	0.003581	2.44605	0.248384	0.88321	0	3	576	---
3	8640170	cg04109392	0.096629	0.033163	0.03163	0.161628	2.91379	0.003582	2.44582	0.734894	0.6925	0	3	576	+++
21	21365205	cg13161850	0.135937	0.046654	0.044496	0.227378	2.91375	0.003583	2.44577	4.42215	0.109583	0.547732	3	576	+-+
15	26629583	cg23832103	0.169101	0.058036	0.05535	0.282852	2.91372	0.003583	2.44572	2.1136	0.347566	0.053747	3	576	+++
16	85005013	cg23642897	0.062925	0.021596	0.020596	0.105254	2.91368	0.003584	2.44567	0.848559	0.654241	0	3	576	+++
12	123584620	cg07568751	0.102409	0.035149	0.033518	0.171301	2.91359	0.003585	2.44555	1.05795	0.589208	0	3	576	+++
3	50229960	cg08926863	-0.090081	0.030919	-0.150683	-0.029479	-2.91341	0.003587	2.4453	0.790817	0.673405	0	3	576	---
17	4731933	cg01620757	-0.084976	0.029169	-0.142147	-0.027805	-2.91324	0.003589	2.44506	0.90936	0.634651	0	3	576	-+-
19	49464592	cg17930459	0.045544	0.015634	0.0149	0.076188	2.91305	0.003591	2.44479	1.50114	0.472098	0	3	576	+++
12	126191345	cg22072046	-0.122053	0.041899	-0.204176	-0.039931	-2.91302	0.003591	2.44475	3.32379	0.068284	0.699139	2	313	--?
12	121181352	cg11077949	-0.16994	0.058338	-0.284282	-0.055597	-2.91301	0.003591	2.44474	0.814844	0.665363	0	3	576	---
20	37528125	cg14614377	0.096833	0.033242	0.031679	0.161987	2.91297	0.003592	2.44469	1.17231	0.556463	0	3	576	+++
3	72739330	cg25664220	-0.136469	0.046849	-0.228293	-0.044645	-2.91297	0.003592	2.44468	6.35438	0.041703	0.685256	3	576	---
6	32838389	cg19221044	0.069357	0.023813	0.022683	0.116031	2.91254	0.003597	2.44408	4.13012	0.126811	0.515752	3	576	+++
7	75739013	cg13071326	0.111892	0.038418	0.036593	0.187191	2.91248	0.003597	2.44401	7.98615	0.018443	0.749567	3	576	+++
6	149718298	cg17473022	0.121106	0.041583	0.039604	0.202608	2.9124	0.003598	2.44389	2.11	0.348193	0.05213	3	576	+++
15	84981787	cg08668411	0.129165	0.04435	0.042239	0.216091	2.9124	0.003598	2.44389	0.348734	0.839989	0	3	576	+++
1	94993893	cg04235841	0.074179	0.025472	0.024254	0.124105	2.91219	0.003601	2.4436	0.159586	0.923307	0	3	576	+++
7	55964418	cg04572259	0.15313	0.052583	0.050068	0.256192	2.91217	0.003601	2.44358	3.01713	0.221227	0.337118	3	576	+-+
1	176553351	cg25546992	0.113308	0.038908	0.037048	0.189568	2.9122	0.003601	2.44361	1.31473	0.518216	0	3	576	+++
1	23198750	cg11967466	-0.088016	0.030224	-0.147256	-0.028776	-2.91206	0.003602	2.44342	4.65606	0.097488	0.570452	3	576	---
16	20741534	cg04204072	0.127779	0.043879	0.041777	0.213781	2.9121	0.003602	2.44347	3.4003	0.182656	0.411817	3	576	+++
19	35545272	cg08480906	0.087224	0.029955	0.028513	0.145935	2.91188	0.003604	2.44316	4.39056	0.111327	0.544477	3	576	+++
5	142982557	cg18844163	0.086697	0.029775	0.028337	0.145056	2.9117	0.003606	2.44292	0.288716	0.591044	0	2	313	++?
9	110171588	cg24649189	-0.154963	0.053221	-0.259276	-0.05065	-2.91169	0.003607	2.44291	0.165558	0.920554	0	3	576	---
6	41334986	cg03016927	-0.103596	0.03558	-0.173333	-0.033859	-2.91162	0.003607	2.44281	1.53494	0.464187	0	3	576	-+-
16	3881227	cg24567591	-0.057345	0.019696	-0.095949	-0.018742	-2.91156	0.003608	2.44273	0.114306	0.94445	0	3	576	---
7	158587878	cg00973426	0.148455	0.050989	0.048516	0.248394	2.9115	0.003609	2.44265	0.112161	0.945463	0	3	576	+++
4	184733582	cg07424746	0.15643	0.053731	0.051117	0.261742	2.91136	0.00361	2.44245	0.966654	0.616728	0	3	576	+++
16	9654358	cg00442907	0.132011	0.045345	0.043134	0.220888	2.91123	0.003612	2.44227	1.14173	0.285286	0.12414	2	539	+?+
5	10353288	cg18688599	0.08254	0.028353	0.026968	0.138112	2.91113	0.003613	2.44212	0.211637	0.899588	0	3	576	+++
10	6113163	cg21215149	-0.126653	0.043506	-0.211925	-0.04138	-2.91113	0.003613	2.44213	1.94391	0.378343	0	3	576	---
8	100874374	cg14118079	0.094075	0.032316	0.030736	0.157414	2.9111	0.003613	2.44209	0.381597	0.826299	0	3	576	+++
17	74432047	cg07896268	0.105039	0.036083	0.034316	0.175762	2.91102	0.003614	2.44197	2.50087	0.28638	0.200278	3	576	+++
1	108200563	cg00999623	0.11585	0.039798	0.037845	0.193854	2.91094	0.003615	2.44186	0.051775	0.974445	0	3	576	+++
10	98100266	cg07366265	-0.099133	0.034055	-0.16588	-0.032386	-2.91099	0.003615	2.44193	1.16627	0.558146	0	3	576	-+-
9	133563583	cg07726584	0.075459	0.025923	0.024649	0.126269	2.91086	0.003616	2.44175	1.35092	0.508923	0	3	576	+++
2	64144545	cg20739223	0.073694	0.025317	0.024072	0.123316	2.91082	0.003617	2.4417	0.794346	0.672218	0	3	576	+++
17	2054099	cg17416280	0.182824	0.062809	0.059718	0.30593	2.91079	0.003617	2.44166	0.226836	0.892778	0	3	576	+++
17	80844640	cg18648066	-0.094998	0.032636	-0.158965	-0.031031	-2.91082	0.003617	2.4417	3.15064	0.206941	0.365209	3	576	---
10	101829935	cg03557857	-0.223509	0.076789	-0.374016	-0.073002	-2.91067	0.003618	2.44149	0.367439	0.832169	0	3	576	---
19	44955026	cg02780944	0.148541	0.051034	0.048514	0.248567	2.91063	0.003619	2.44143	5.63846	0.059652	0.645293	3	576	+++
11	72103645	cg21570702	-0.054123	0.018595	-0.090569	-0.017677	-2.91063	0.003619	2.44143	0.123179	0.940269	0	3	576	---
1	112674338	cg05587474	0.076463	0.026271	0.024972	0.127955	2.91056	0.00362	2.44134	2.17024	0.337861	0.078445	3	576	+++
1	10032942	cg27064082	0.091735	0.031519	0.029957	0.153513	2.91045	0.003621	2.44118	1.49542	0.473449	0	3	576	+++
6	125742650	cg23519229	-0.102491	0.035216	-0.171515	-0.033468	-2.91036	0.003622	2.44106	0.387813	0.823735	0	3	576	---
2	30147765	cg07707599	0.081077	0.027859	0.026474	0.13568	2.91031	0.003623	2.44098	1.50523	0.471134	0	3	576	+++
5	77492320	cg19499402	0.148784	0.051125	0.048579	0.24899	2.91019	0.003624	2.44082	1.16819	0.557612	0	3	576	+-+
14	36321442	cg05286528	-0.155386	0.053394	-0.260039	-0.050733	-2.91015	0.003624	2.44077	3.05547	0.217027	0.345436	3	576	---
19	41884403	cg18800192	0.120937	0.041558	0.039484	0.20239	2.91011	0.003625	2.44071	4.45841	0.107614	0.55141	3	576	+++
11	63986781	cg04712457	0.115385	0.039651	0.037669	0.1931	2.91002	0.003626	2.44059	2.45958	0.292355	0.186852	3	576	+++
6	43171138	cg00389713	0.1731	0.059494	0.056493	0.289708	2.90956	0.003631	2.43994	0.151545	0.927027	0	3	576	+++
18	24014999	cg01465361	0.139479	0.047938	0.045521	0.233437	2.90958	0.003631	2.43997	0.756918	0.684916	0	3	576	+++
20	59940340	cg14157042	0.088959	0.030576	0.029031	0.148887	2.90948	0.003632	2.43984	0.444107	0.800873	0	3	576	+++
1	59664373	cg07825483	-0.113569	0.039034	-0.190075	-0.037063	-2.90951	0.003632	2.43988	3.87044	0.144393	0.483263	3	576	---
2	221574244	cg24703390	0.166858	0.057349	0.054454	0.279262	2.90951	0.003632	2.43988	2.60638	0.271664	0.232651	3	576	+++
16	48541633	cg01377523	-0.081825	0.028123	-0.136947	-0.026704	-2.90952	0.003632	2.43989	1.17389	0.556023	0	3	576	---
6	32936843	cg26964592	0.276907	0.095173	0.090368	0.463445	2.90951	0.003632	2.43988	1.48074	0.476938	0	3	576	+++
10	127447133	cg01039092	0.114815	0.039463	0.037467	0.192162	2.90942	0.003633	2.43975	2.28015	0.319796	0.122863	3	576	+++
6	117908142	cg17687493	0.111578	0.038352	0.036409	0.186747	2.90933	0.003634	2.43963	0.17994	0.913958	0	3	576	+++
2	197515740	cg13575058	0.165926	0.057035	0.054137	0.277714	2.9092	0.003635	2.43945	2.40985	0.299714	0.170073	3	576	+++
10	89626156	cg09605846	0.077434	0.026618	0.025264	0.129605	2.90913	0.003636	2.43935	0.710458	0.701013	0	3	576	+++
15	69414279	cg15465548	0.109271	0.037562	0.035649	0.182892	2.90908	0.003637	2.43928	0.314306	0.854573	0	3	576	+++
11	8719298	cg04676697	0.070965	0.024395	0.023151	0.118779	2.909	0.003638	2.43917	0.291636	0.864315	0	3	576	+++
1	7410736	cg04905866	-0.099147	0.034085	-0.165954	-0.032341	-2.90884	0.00364	2.43895	1.09919	0.577183	0	3	576	---
6	37696820	cg25401220	0.103627	0.035626	0.0338	0.173453	2.90875	0.003641	2.43883	4.74576	0.093212	0.578571	3	576	+++
18	79679073	cg09242772	0.132376	0.04551	0.043176	0.221575	2.90872	0.003641	2.43878	0.464775	0.792639	0	3	576	+++
17	4987810	cg02895907	-0.10731	0.036894	-0.179623	-0.034997	-2.90858	0.003643	2.43859	1.12476	0.569851	0	3	576	-+-
6	30101472	cg03553308	-0.112379	0.038638	-0.188109	-0.03665	-2.90855	0.003643	2.43854	3.35552	0.186792	0.403968	3	576	-+-
6	33317864	cg24511325	0.138099	0.047481	0.045037	0.231162	2.90851	0.003643	2.4385	1.79774	0.407029	0	3	576	+++
17	4949281	cg07088126	0.071878	0.024714	0.023438	0.120318	2.90836	0.003645	2.43829	0.280311	0.869223	0	3	576	+++
19	37656304	cg25765397	0.08306	0.028559	0.027084	0.139037	2.90834	0.003645	2.43825	1.93821	0.379422	0	3	576	+++
6	63635949	cg23091255	0.159803	0.054947	0.052107	0.2675	2.90831	0.003646	2.43822	1.61333	0.446345	0	3	576	+-+
1	29687346	cg09635435	0.095819	0.032948	0.031241	0.160397	2.90821	0.003647	2.43807	0.345911	0.556437	0	2	313	++?
14	91020217	cg22053666	-0.063039	0.021677	-0.105526	-0.020553	-2.90815	0.003648	2.43799	0.731875	0.693546	0	3	576	---
14	24141783	cg04742071	0.090178	0.031009	0.0294	0.150956	2.90811	0.003648	2.43794	0.301358	0.860124	0	3	576	+++
12	92615965	cg16616370	-0.104571	0.035959	-0.17505	-0.034092	-2.90808	0.003648	2.43789	4.73111	0.093897	0.577266	3	576	---
1	248201926	cg23028721	0.089706	0.030848	0.029244	0.150169	2.90801	0.003649	2.4378	0.496835	0.780034	0	3	576	+++
12	6868035	cg09357135	0.098879	0.034005	0.032229	0.16553	2.90776	0.003652	2.43746	3.52568	0.171557	0.432734	3	576	+++
8	71816572	cg06842856	0.074514	0.025627	0.024284	0.124744	2.9076	0.003654	2.43723	1.74012	0.418926	0	3	576	+-+
5	179624581	cg02570061	-0.073459	0.025266	-0.12298	-0.023939	-2.90748	0.003655	2.43706	2.36251	0.306893	0.153442	3	576	-+-
20	36951837	cg06097592	0.076311	0.026247	0.024867	0.127756	2.90743	0.003656	2.43699	0.632783	0.728774	0	3	576	+-+
11	13668913	cg14026971	0.092973	0.031979	0.030295	0.155651	2.90734	0.003657	2.43687	1.30428	0.520929	0	3	576	+-+
5	176610323	cg18831371	0.101063	0.034761	0.032931	0.169195	2.90735	0.003657	2.43688	0.268514	0.874365	0	3	576	+++
3	23810651	cg09635886	0.150758	0.051856	0.04912	0.252395	2.90725	0.003658	2.43675	2.16638	0.338514	0.076801	3	576	+++
7	156949529	cg05232802	0.100695	0.034637	0.032806	0.168585	2.90713	0.003659	2.43658	0.822582	0.662794	0	3	576	+++
1	152037019	cg26257241	0.188831	0.06496	0.061509	0.316153	2.90687	0.003663	2.43622	0.85022	0.653698	0	3	576	+++
9	136644082	cg14276557	-0.069238	0.02382	-0.115925	-0.022551	-2.90672	0.003664	2.43601	1.57403	0.455202	0	3	576	---
3	132034612	cg10526942	0.102405	0.03523	0.033354	0.171457	2.90672	0.003664	2.43602	1.70879	0.42554	0	3	576	+++
6	27753125	cg04928372	0.06925	0.023824	0.022555	0.115945	2.90674	0.003664	2.43604	8.98611	0.011186	0.777434	3	576	+++
22	22886807	cg23165567	-0.098131	0.03376	-0.164301	-0.031962	-2.90674	0.003664	2.43604	5.19796	0.074349	0.615234	3	576	---
9	83452179	cg14424801	-0.120776	0.041551	-0.202216	-0.039336	-2.90669	0.003665	2.43597	0.341551	0.843011	0	3	576	---
12	65602476	cg12736882	-0.107268	0.036906	-0.179604	-0.034932	-2.90652	0.003667	2.43574	1.01334	0.602497	0	3	576	---
19	7427179	cg05747963	-0.255429	0.087884	-0.427682	-0.083176	-2.90643	0.003668	2.43561	0.447847	0.799376	0	3	576	---
12	389440	cg00265212	0.085148	0.029297	0.027727	0.142569	2.90641	0.003668	2.43559	0.305333	0.858416	0	3	576	+++
8	90001468	cg21698802	0.099921	0.03438	0.032535	0.167307	2.90633	0.003669	2.43546	1.28318	0.526454	0	3	576	+++
15	40253013	cg04305879	0.101431	0.034903	0.03302	0.169842	2.90605	0.003672	2.43509	4.22767	0.120774	0.526926	3	576	+++
1	200738967	cg01796184	0.103779	0.035711	0.033786	0.173772	2.9061	0.003672	2.43515	4.96225	0.083649	0.596957	3	576	+++
19	36255570	cg05880641	0.057675	0.019847	0.018775	0.096576	2.90598	0.003673	2.43499	1.46923	0.47969	0	3	576	+++
2	60557656	cg06089705	0.099512	0.034244	0.032393	0.166631	2.90594	0.003673	2.43493	1.72046	0.423065	0	3	576	+-+
19	15419794	cg20222376	-0.0952	0.03276	-0.15941	-0.03099	-2.90598	0.003673	2.43499	1.61532	0.445901	0	3	576	---
6	44313121	cg02083029	0.069678	0.023978	0.022681	0.116675	2.90591	0.003674	2.43488	4.3243	0.115077	0.537498	3	576	+-+
21	44012521	cg23513504	0.089611	0.030839	0.029167	0.150056	2.90576	0.003675	2.43468	0.893496	0.639705	0	3	576	+-+
17	42155232	cg17969269	0.145843	0.050193	0.047464	0.244221	2.90563	0.003677	2.4345	1.67843	0.432049	0	3	576	+++
14	32935259	cg13776560	-0.06968	0.023982	-0.116685	-0.022675	-2.90551	0.003678	2.43433	0.03628	0.982023	0	3	576	---
22	43187731	cg24193339	0.145281	0.050001	0.047279	0.243284	2.90555	0.003678	2.43438	0.350728	0.839152	0	3	576	+++
10	26216573	cg09056181	0.135297	0.046565	0.044029	0.226564	2.90553	0.003678	2.43437	3.36046	0.186331	0.404843	3	576	+++
18	21600708	cg13517398	0.090548	0.031164	0.029466	0.15163	2.9055	0.003679	2.43431	2.36452	0.306585	0.154163	3	576	+++
5	31823879	cg01496567	-0.088009	0.030293	-0.147382	-0.028635	-2.90529	0.003681	2.43403	0.549194	0.759878	0	3	576	---
9	34628954	cg14059921	0.081851	0.028174	0.026631	0.137071	2.90525	0.003682	2.43397	1.09947	0.577102	0	3	576	+++
15	60593138	cg16799334	0.092013	0.031673	0.029935	0.154091	2.90513	0.003683	2.43381	0.463256	0.793241	0	3	576	+++
16	1167170	cg04983933	0.071828	0.024725	0.023368	0.120288	2.90511	0.003683	2.43378	0.239056	0.887339	0	3	576	+++
1	224169128	cg11379205	0.13556	0.046663	0.044101	0.227019	2.90511	0.003683	2.43378	1.41699	0.492385	0	3	576	+-+
11	75838965	cg07815027	-0.096148	0.033097	-0.161019	-0.031277	-2.905	0.003684	2.43363	0.681526	0.711227	0	3	576	---
12	8614344	cg27562311	0.063321	0.021797	0.020599	0.106043	2.90505	0.003684	2.4337	0.200794	0.904478	0	3	576	+++
12	1629894	cg01525597	0.101331	0.034881	0.032964	0.169697	2.90505	0.003684	2.4337	1.03663	0.595522	0	3	576	+++
8	52194225	cg02846517	-0.164988	0.056793	-0.276303	-0.053674	-2.90508	0.003684	2.43374	1.65293	0.437594	0	3	576	---
11	68842049	cg20201954	0.119108	0.041002	0.038744	0.199472	2.90495	0.003685	2.43355	0.00528	0.942072	0	2	313	++?
10	48668112	cg06235469	0.096132	0.033092	0.031271	0.160992	2.90499	0.003685	2.43361	0.398583	0.819311	0	3	576	+++
14	99478720	cg17465853	-0.078839	0.027139	-0.132033	-0.025646	-2.90497	0.003685	2.43358	0.770201	0.680382	0	3	576	---
17	1137796	cg11409361	0.240029	0.082633	0.078068	0.401991	2.90475	0.003687	2.43328	0.306709	0.857826	0	3	576	+++
15	100929632	cg06126411	0.061093	0.021034	0.019867	0.10232	2.90449	0.00369	2.43292	4.46352	0.107339	0.551924	3	576	+++
11	126283409	cg14755009	0.107152	0.036892	0.034843	0.179461	2.90446	0.003691	2.43287	1.05616	0.589737	0	3	576	+-+
3	12558468	cg10262744	-0.111794	0.038491	-0.187236	-0.036351	-2.90439	0.003692	2.43279	3.34586	0.187696	0.402247	3	576	---
20	56468490	cg25296815	0.190691	0.065657	0.062004	0.319378	2.90436	0.003692	2.43274	4.61184	0.099667	0.566334	3	576	+++
18	12703072	cg26070636	0.100502	0.034605	0.032675	0.168328	2.90423	0.003693	2.43256	0.548427	0.76017	0	3	576	+++
16	1782654	cg02571725	0.055741	0.019193	0.018123	0.093359	2.90425	0.003693	2.43258	0.016392	0.991837	0	3	576	+++
11	66278028	cg17573068	0.16689	0.057464	0.054261	0.279519	2.90426	0.003693	2.43261	5.71142	0.057515	0.649824	3	576	+++
7	27739962	cg02805448	0.105261	0.036245	0.034221	0.176301	2.90417	0.003694	2.43247	0.20892	0.900811	0	3	576	+++
11	41498157	cg14687029	0.120912	0.041635	0.039307	0.202518	2.90408	0.003695	2.43235	0.195781	0.658148	0	2	313	++?
22	36157097	cg03530294	0.105699	0.036396	0.034362	0.177036	2.90412	0.003695	2.4324	0.231059	0.890894	0	3	576	+++
14	92122290	cg21037712	0.109145	0.037585	0.035478	0.182812	2.90393	0.003697	2.43214	0.477251	0.78771	0	3	576	+++
2	19869144	cg09336406	0.111033	0.038236	0.036091	0.185976	2.9039	0.003697	2.43211	2.4521	0.293449	0.184373	3	576	+++
7	6158372	cg26517283	-0.177589	0.061156	-0.297454	-0.057723	-2.90386	0.003698	2.43205	0.749492	0.687464	0	3	576	---
11	131910458	cg06874656	-0.138596	0.047728	-0.232143	-0.04505	-2.90389	0.003698	2.43208	1.80311	0.405938	0	3	576	---
2	101090229	cg27510885	0.065659	0.022611	0.02134	0.109977	2.90379	0.003699	2.43195	1.13778	0.566153	0	3	576	+++
11	65663642	cg22197824	0.064317	0.02215	0.020903	0.107731	2.90371	0.0037	2.43184	2.82442	0.243604	0.291891	3	576	+++
2	208255025	cg24324379	0.137746	0.047439	0.044766	0.230727	2.90364	0.0037	2.43174	1.00756	0.604242	0	3	576	+++
1	59375678	cg18417941	0.061712	0.021256	0.020051	0.103373	2.90332	0.003704	2.4313	0.060528	0.970189	0	3	576	+++
13	107797584	cg22456366	-0.099438	0.034249	-0.166566	-0.032309	-2.90335	0.003704	2.43135	0.546973	0.760723	0	3	576	---
3	182118116	cg20569075	-0.089967	0.030988	-0.150703	-0.029231	-2.90332	0.003704	2.43129	0.408304	0.815339	0	3	576	---
12	85036306	cg02645710	0.166372	0.057303	0.054058	0.278686	2.90337	0.003704	2.43138	3.00164	0.222947	0.333697	3	576	+++
19	4343354	cg13173564	0.102675	0.035366	0.033358	0.171991	2.90324	0.003705	2.43119	0.527858	0.768028	0	3	576	+++
18	24453264	cg22061809	-0.165434	0.056981	-0.277117	-0.05375	-2.90329	0.003705	2.43126	0.86225	0.649778	0	3	576	-+-
19	14572164	cg22005150	0.089929	0.030975	0.029218	0.150639	2.90329	0.003705	2.43126	0.319042	0.852552	0	3	576	+++
1	9943683	cg02776672	-0.233278	0.080355	-0.390773	-0.075783	-2.9031	0.003707	2.431	2.65304	0.2654	0.246147	3	576	-+-
19	11374759	cg12754733	0.088006	0.030315	0.028588	0.147424	2.90302	0.003708	2.43088	0.244535	0.884912	0	3	576	+++
6	159313290	cg08339979	0.123109	0.042409	0.039987	0.206231	2.90288	0.003709	2.43069	0.277355	0.870509	0	3	576	+++
1	19762414	cg26122076	-0.060206	0.02074	-0.100857	-0.019554	-2.90282	0.00371	2.43061	1.47903	0.477346	0	3	576	-+-
4	73620459	cg07136054	-0.139049	0.047901	-0.232934	-0.045164	-2.90287	0.00371	2.43068	1.04545	0.592901	0	3	576	---
3	44761800	cg00702638	0.161824	0.055748	0.052557	0.27109	2.90277	0.003711	2.43053	0.425042	0.808543	0	3	576	+++
16	56643672	cg06182274	0.071845	0.024752	0.023332	0.120358	2.90263	0.003712	2.43035	0.197365	0.90603	0	3	576	+++
7	44115566	cg22887632	-0.051278	0.017667	-0.085906	-0.016651	-2.90247	0.003714	2.43012	0.160167	0.923039	0	3	576	---
11	71206486	cg07110405	-0.123923	0.042695	-0.207604	-0.040241	-2.90253	0.003714	2.43021	0.207029	0.901663	0	3	576	---
22	31753849	cg02749904	0.081065	0.027929	0.026323	0.135807	2.90248	0.003714	2.43014	0.69335	0.707035	0	3	576	+-+
12	21460302	cg03389990	-0.152339	0.052488	-0.255215	-0.049463	-2.90238	0.003715	2.43	2.21478	0.33042	0.096976	3	576	---
8	30315748	cg18215480	-0.081774	0.028175	-0.136996	-0.026551	-2.90239	0.003715	2.43	0.677591	0.712628	0	3	576	---
7	100861475	cg18742189	0.065467	0.022557	0.021255	0.109678	2.90227	0.003717	2.42985	0.090369	0.955821	0	3	576	+++
1	230714303	cg24474852	0.10728	0.036964	0.03483	0.17973	2.90227	0.003717	2.42984	2.57367	0.276143	0.2229	3	576	+++
8	77000331	cg22345515	0.117384	0.040446	0.038109	0.196659	2.90222	0.003717	2.42978	8.53785	0.013997	0.765749	3	576	+++
11	71130866	cg13481455	-0.112641	0.038815	-0.188717	-0.036564	-2.90203	0.00372	2.42951	1.86764	0.39305	0	3	576	---
15	89802767	cg06344992	0.151442	0.052188	0.049154	0.253731	2.90186	0.003721	2.42928	0.654914	0.720754	0	3	576	+++
8	100908770	cg04473912	0.127764	0.044027	0.041471	0.214056	2.90194	0.003721	2.42939	0.271211	0.873187	0	3	576	+++
12	65642323	cg19791048	-0.106095	0.036561	-0.177755	-0.034434	-2.90182	0.003722	2.42923	0.648663	0.72301	0	3	576	---
20	2840663	cg20345605	0.111903	0.038564	0.036317	0.187488	2.90175	0.003723	2.42912	2.63271	0.26811	0.240327	3	576	+++
8	30082874	cg15698851	0.185073	0.06378	0.060064	0.310082	2.90173	0.003723	2.4291	1.50945	0.470141	0	3	576	+-+
2	86440942	cg03704566	0.099389	0.034252	0.032255	0.166522	2.9017	0.003723	2.42905	1.35615	0.507592	0	3	576	+++
13	20700737	cg19310953	-0.082704	0.028502	-0.138569	-0.026839	-2.90163	0.003724	2.42896	1.74846	0.417182	0	3	576	-+-
1	215005807	cg14989033	-0.10994	0.03789	-0.184205	-0.035675	-2.90154	0.003725	2.42884	1.78252	0.410139	0	3	576	---
1	179026725	cg12743115	0.107471	0.037039	0.034875	0.180067	2.90159	0.003725	2.42891	1.18582	0.552718	0	3	576	+++
2	196592675	cg21597684	0.121231	0.041783	0.039337	0.203125	2.90146	0.003726	2.42873	0.143458	0.930783	0	3	576	+++
6	31874951	cg26138846	0.056498	0.019472	0.018333	0.094662	2.90152	0.003726	2.4288	1.50095	0.472142	0	3	576	+++
10	88804923	cg07530925	-0.151461	0.052204	-0.253782	-0.049141	-2.90132	0.003728	2.42853	0.547062	0.760689	0	3	576	---
1	30058197	cg10112249	-0.099219	0.034198	-0.166246	-0.032191	-2.90131	0.003728	2.42851	1.83188	0.40014	0	3	576	-+-
1	156728701	cg23881601	0.175708	0.060565	0.057	0.294416	2.90114	0.00373	2.42828	1.44964	0.484413	0	3	576	+++
10	25062614	cg24046505	-0.101135	0.03486	-0.169461	-0.03281	-2.90119	0.00373	2.42835	7.9017	0.019238	0.74689	3	576	---
5	141304582	cg19215261	-0.116832	0.040272	-0.195765	-0.037898	-2.90105	0.003731	2.42816	0.333778	0.846293	0	3	576	---
7	70720923	cg11355968	-0.094473	0.032565	-0.158299	-0.030646	-2.90108	0.003731	2.42821	6.55952	0.037637	0.6951	3	576	-+-
15	56918722	cg11289748	0.094427	0.03255	0.030628	0.158226	2.90095	0.003732	2.42801	5.53789	0.062728	0.638852	3	576	+++
5	135895824	cg24585690	0.124028	0.042754	0.04023	0.207825	2.90098	0.003732	2.42806	2.56063	0.27795	0.218941	3	576	+-+
10	118016546	cg11679503	-0.086461	0.029804	-0.144877	-0.028045	-2.901	0.003732	2.42809	1.89096	0.388492	0	3	576	---
22	45971322	cg14400292	0.132752	0.045761	0.043061	0.222442	2.90101	0.003732	2.4281	4.52648	0.104013	0.558155	3	576	+++
6	3153870	cg18049569	-0.138267	0.047665	-0.231691	-0.044844	-2.90082	0.003734	2.42784	0.464563	0.792723	0	3	576	---
6	41560792	cg01916088	0.212533	0.073266	0.06893	0.356135	2.90082	0.003734	2.42783	0.406145	0.816219	0	3	576	+++
1	9694073	cg16512854	-0.083823	0.028898	-0.140463	-0.027184	-2.90069	0.003735	2.42767	1.93098	0.380796	0	3	576	-+-
6	1521851	cg15570464	0.062983	0.021713	0.020425	0.105541	2.90065	0.003736	2.42761	1.15426	0.561506	0	3	576	+++
5	416608	cg09078081	-0.068154	0.023496	-0.114206	-0.022101	-2.90063	0.003736	2.42757	4.41756	0.109835	0.547261	3	576	---
12	11555894	cg19130626	-0.116081	0.040019	-0.194519	-0.037643	-2.90062	0.003736	2.42755	1.20085	0.548579	0	3	576	---
11	34523829	cg05655515	-0.080672	0.027813	-0.135186	-0.026158	-2.90049	0.003738	2.42738	1.37299	0.503338	0	3	576	---
2	72826201	cg10453977	-0.092538	0.031907	-0.155075	-0.030001	-2.90028	0.00374	2.42709	0.808958	0.667324	0	3	576	---
18	11149470	cg03686593	-0.095234	0.032836	-0.159593	-0.030876	-2.9003	0.00374	2.42712	0.961258	0.618394	0	3	576	---
7	143130974	cg11323483	-0.237019	0.081732	-0.397213	-0.076825	-2.89997	0.003744	2.42666	3.79892	0.14965	0.473534	3	576	-+-
1	234599954	cg24147485	0.084519	0.029146	0.027393	0.141645	2.89985	0.003745	2.4265	0.996863	0.607483	0	3	576	+-+
6	150603813	cg25582978	-0.125328	0.043218	-0.210035	-0.040621	-2.8999	0.003745	2.42657	0.766482	0.681649	0	3	576	---
17	44599513	cg11751343	-0.111598	0.038486	-0.18703	-0.036166	-2.89973	0.003747	2.42633	1.94362	0.378398	0	3	576	---
19	58573977	cg13923040	0.087313	0.03011	0.028296	0.146329	2.89975	0.003747	2.42636	3.47344	0.176097	0.424203	3	576	+++
1	2205885	cg03665132	-0.064036	0.022085	-0.107323	-0.02075	-2.89954	0.003749	2.42607	2.03105	0.362212	0.015287	3	576	---
17	14212220	cg17818792	-0.092993	0.032072	-0.155855	-0.030132	-2.8995	0.00375	2.42602	2.40045	0.301126	0.166823	3	576	---
12	53079097	cg21845580	0.075763	0.02613	0.024549	0.126977	2.89949	0.00375	2.426	0.106432	0.948175	0	3	576	+++
16	31700462	cg22609068	0.064338	0.02219	0.020846	0.10783	2.89944	0.00375	2.42593	2.42887	0.296878	0.176571	3	576	+++
3	141050848	cg08380205	0.079074	0.027273	0.025618	0.13253	2.8993	0.003752	2.42574	0.086604	0.768539	0	2	313	++?
10	42638651	cg24494556	0.136048	0.046925	0.044075	0.22802	2.89928	0.003752	2.4257	4.20449	0.122182	0.524318	3	576	+++
17	5585242	cg11019937	-0.053817	0.018562	-0.090197	-0.017436	-2.89934	0.003752	2.42579	1.12454	0.569914	0	3	576	---
17	1109047	cg01555791	0.088365	0.030479	0.028627	0.148104	2.89924	0.003753	2.42565	2.7777	0.249362	0.27998	3	576	+++
20	33489754	cg00759578	0.132009	0.045533	0.042765	0.221253	2.89922	0.003753	2.42563	1.93989	0.379105	0	3	576	+++
17	56596976	cg16447652	0.115461	0.039829	0.037397	0.193526	2.89894	0.003756	2.42524	1.57395	0.455219	0	3	576	+++
17	46818801	cg26575738	0.067203	0.023181	0.021767	0.112639	2.89899	0.003756	2.42531	1.68766	0.43006	0	3	576	+++
4	152780032	cg09229947	0.097515	0.03364	0.03158	0.163449	2.89875	0.003759	2.42498	1.60235	0.448801	0	3	576	+-+
5	151081048	cg23841970	0.083394	0.028771	0.027003	0.139784	2.89858	0.003761	2.42474	0.036862	0.981738	0	3	576	+++
17	48037566	cg09111258	0.101077	0.034871	0.032729	0.169425	2.89857	0.003761	2.42472	1.25353	0.534317	0	3	576	+++
14	64294551	cg21434113	-0.090156	0.031105	-0.151121	-0.029191	-2.89847	0.003762	2.42458	0.666702	0.716519	0	3	576	-+-
11	112025367	cg16687867	0.149187	0.051471	0.048304	0.25007	2.89847	0.003762	2.42458	1.30259	0.52137	0	3	576	+++
22	19129443	cg13343253	0.074904	0.025843	0.02425	0.125557	2.89836	0.003763	2.42443	1.94779	0.37761	0	3	576	+++
2	171434268	cg20884636	0.057938	0.01999	0.018758	0.097118	2.89841	0.003763	2.4245	0.345945	0.841161	0	3	576	+++
9	83425328	cg12998183	0.154426	0.053281	0.049995	0.258857	2.89833	0.003764	2.4244	0.43574	0.509186	0	2	313	++?
2	128231425	cg07236594	-0.099113	0.034198	-0.166141	-0.032085	-2.89823	0.003765	2.42425	0.234702	0.889273	0	3	576	---
3	119498757	cg21080112	0.117454	0.040528	0.038019	0.19689	2.89808	0.003767	2.42405	0.64447	0.724528	0	3	576	+++
1	27668267	cg12551635	-0.086562	0.029869	-0.145106	-0.028018	-2.89802	0.003767	2.42396	3.06615	0.215871	0.347717	3	576	---
17	81143273	cg14298637	0.078204	0.026987	0.025309	0.131098	2.89785	0.003769	2.42373	0.92937	0.628333	0	3	576	+++
13	106976211	cg05297929	-0.117036	0.040388	-0.196197	-0.037876	-2.89781	0.00377	2.42368	0.22194	0.894966	0	3	576	---
11	3136922	cg01484898	-0.067735	0.023375	-0.11355	-0.02192	-2.89776	0.00377	2.42361	3.12348	0.209771	0.359688	3	576	-+-
17	81394043	cg20140052	0.105038	0.036248	0.033992	0.176085	2.89774	0.003771	2.42358	1.16852	0.557519	0	3	576	+++
7	107075757	cg06550676	-0.082273	0.028393	-0.137924	-0.026622	-2.89761	0.003772	2.4234	1.14071	0.565325	0	3	576	-+-
11	69676173	cg20663548	-0.103828	0.035832	-0.174059	-0.033597	-2.89762	0.003772	2.42341	0.202844	0.903552	0	3	576	---
10	73358919	cg04733302	0.146702	0.050629	0.04747	0.245934	2.89762	0.003772	2.42341	3.50615	0.173241	0.429573	3	576	+++
6	135066426	cg15138115	-0.071277	0.024598	-0.11949	-0.023064	-2.89762	0.003772	2.42341	0.662827	0.717908	0	3	576	---
22	49689794	cg09274943	0.087289	0.030125	0.028244	0.146334	2.89756	0.003773	2.42333	4.34568	0.113854	0.539772	3	576	++-
15	28014790	cg16973568	0.058631	0.020235	0.018971	0.098291	2.89754	0.003773	2.4233	2.59876	0.272701	0.230403	3	576	+++
14	60515297	cg03540606	0.074518	0.025718	0.024111	0.124926	2.89753	0.003773	2.42329	0.758521	0.684367	0	3	576	+++
16	49855340	cg12585429	0.171925	0.059334	0.05563	0.288221	2.89756	0.003773	2.42333	5.43265	0.066117	0.631855	3	576	+++
8	54523355	cg27088490	-0.134916	0.046563	-0.226179	-0.043653	-2.89751	0.003774	2.42325	0.342068	0.842793	0	3	576	---
6	154832548	cg13589945	-0.120437	0.041568	-0.20191	-0.038964	-2.89736	0.003775	2.42305	2.22987	0.327937	0.103087	3	576	---
2	218675876	cg23941077	0.086984	0.030024	0.028137	0.14583	2.89718	0.003777	2.4228	2.03053	0.362306	0.015036	3	576	+++
1	167091550	cg24987706	0.085169	0.029397	0.027551	0.142786	2.89724	0.003777	2.42288	1.62841	0.442992	0	3	576	+-+
12	2959722	cg12902426	0.131435	0.045366	0.042518	0.220353	2.89722	0.003777	2.42286	0.693945	0.706825	0	3	576	+++
5	60633511	cg03605542	-0.057626	0.01989	-0.096611	-0.01864	-2.89716	0.003778	2.42277	1.67408	0.43299	0	3	576	---
2	7089780	cg16203788	-0.139884	0.048285	-0.234522	-0.045245	-2.89705	0.003779	2.42262	0.01371	0.993168	0	3	576	---
15	99133964	cg18640327	-0.072076	0.024879	-0.120839	-0.023312	-2.89702	0.003779	2.42259	4.32058	0.115292	0.537099	3	576	---
1	226882928	cg08708961	0.129825	0.044813	0.041992	0.217658	2.89706	0.003779	2.42264	6.90986	0.031589	0.710559	3	576	+-+
16	85485294	cg09274827	-0.058907	0.020334	-0.098762	-0.019051	-2.8969	0.003781	2.42241	1.12218	0.570586	0	3	576	---
13	27556255	cg06394460	-0.103906	0.035868	-0.174208	-0.033604	-2.89688	0.003781	2.42239	3.18738	0.203175	0.372525	3	576	---
10	94545434	cg16629278	0.177606	0.061311	0.057437	0.297776	2.89681	0.003782	2.4223	6.36042	0.041577	0.685555	3	576	+++
1	24745124	cg15729771	0.115598	0.039907	0.03738	0.193816	2.89666	0.003784	2.42209	0.598388	0.741416	0	3	576	+++
6	77456718	cg01612140	-0.071554	0.024703	-0.119972	-0.023135	-2.89651	0.003785	2.42188	0.099701	0.951372	0	3	576	---
2	173258931	cg13297097	0.093209	0.03218	0.030137	0.156282	2.89651	0.003785	2.42188	1.19461	0.550294	0	3	576	+++
22	25028226	cg26494782	0.053474	0.018461	0.017289	0.089658	2.89651	0.003786	2.42187	0.77311	0.679393	0	3	576	+-+
10	71292735	cg25514423	-0.098215	0.033908	-0.164676	-0.031755	-2.8965	0.003786	2.42186	1.15904	0.560168	0	3	576	---
17	16492329	cg21652832	0.129207	0.044609	0.041773	0.21664	2.89643	0.003786	2.42177	1.78131	0.410388	0	3	576	+++
3	77097957	cg16933762	0.098328	0.03395	0.031786	0.16487	2.89628	0.003788	2.42155	1.78757	0.409105	0	3	576	+++
1	54053417	cg15309223	0.104098	0.035944	0.033649	0.174548	2.89616	0.00379	2.42139	2.22514	0.328712	0.101182	3	576	+++
19	10961066	cg17218495	0.165959	0.057304	0.053642	0.278276	2.8961	0.00379	2.42131	0.741635	0.69017	0	3	576	+++
8	129353126	cg02483101	0.120848	0.041729	0.03906	0.202636	2.89604	0.003791	2.42123	1.27557	0.258724	0.216037	2	313	++?
1	50430578	cg09275956	-0.060792	0.020991	-0.101935	-0.019649	-2.89605	0.003791	2.42125	2.15418	0.340585	0.071572	3	576	---
11	576083	cg12469954	0.119784	0.041363	0.038713	0.200855	2.89594	0.003792	2.42109	1.84506	0.397511	0	3	576	+++
14	64388198	cg14111726	0.076477	0.026409	0.024716	0.128238	2.89588	0.003793	2.42101	1.55658	0.45919	0	3	576	+++
12	122966609	cg19341953	0.108369	0.037423	0.03502	0.181718	2.89578	0.003794	2.42087	0.203718	0.903157	0	3	576	+++
4	185665701	cg05448363	-0.122258	0.042219	-0.205008	-0.039508	-2.89579	0.003794	2.42088	3.15352	0.206644	0.365788	3	576	---
15	32899496	cg27224881	0.099471	0.03435	0.032144	0.166798	2.89578	0.003794	2.42087	0.463046	0.793324	0	3	576	+++
3	13419585	cg18357291	0.108568	0.037491	0.035085	0.182051	2.89581	0.003794	2.42091	2.91189	0.233179	0.313162	3	576	+++
13	85694155	cg25308322	-0.203004	0.070104	-0.340408	-0.065599	-2.89574	0.003795	2.42082	1.18498	0.55295	0	3	576	---
10	36608850	cg25024587	-0.119081	0.041124	-0.199685	-0.038477	-2.89562	0.003796	2.42065	0.897392	0.63846	0	3	576	---
5	65926762	cg01447317	0.162958	0.05628	0.052648	0.273267	2.89547	0.003798	2.42044	0.094867	0.953674	0	3	576	+++
1	145777035	cg05034361	0.109257	0.037734	0.035298	0.183216	2.89545	0.003798	2.42041	5.62121	0.060169	0.644205	3	576	+-+
6	14475134	cg08295793	-0.075465	0.026064	-0.126551	-0.02438	-2.89539	0.003799	2.42033	0.096785	0.95276	0	3	576	---
9	124888150	cg05875906	0.06834	0.023604	0.022077	0.114603	2.89534	0.0038	2.42026	5.67091	0.058692	0.647323	3	576	++-
5	1069392	cg02079348	0.061284	0.021167	0.019796	0.102771	2.89523	0.003801	2.42011	3.31715	0.190411	0.397072	3	576	+++
14	100382678	cg23297230	-0.056443	0.019495	-0.094654	-0.018232	-2.8952	0.003801	2.42007	2.08367	0.352806	0.040157	3	576	---
10	19947303	cg18116804	0.083841	0.02896	0.02708	0.140602	2.89509	0.003803	2.41991	0.547196	0.760638	0	3	576	+++
19	33684401	cg27198485	0.05841	0.020176	0.018866	0.097955	2.89507	0.003803	2.41989	1.00608	0.604689	0	3	576	+++
11	20111376	cg12711760	-0.074674	0.025794	-0.12523	-0.024118	-2.89501	0.003804	2.4198	1.18318	0.553448	0	3	576	---
7	130141311	cg07026433	-0.189408	0.065426	-0.317643	-0.061173	-2.895	0.003804	2.41979	1.8111	0.404319	0	3	576	---
14	64549872	cg23265500	0.088158	0.030453	0.028469	0.147846	2.89486	0.003805	2.41959	1.54458	0.461954	0	3	576	+-+
12	93579141	cg18151635	-0.138518	0.047849	-0.232302	-0.044734	-2.89489	0.003805	2.41964	1.47489	0.478334	0	3	576	---
14	100880034	cg01971130	-0.078224	0.027021	-0.131185	-0.025262	-2.89492	0.003805	2.41967	1.05237	0.590854	0	3	576	-+-
12	30796682	cg21487923	0.135003	0.046638	0.043592	0.226413	2.89469	0.003807	2.41937	1.87553	0.391502	0	3	576	+++
19	14006397	cg05540062	-0.117194	0.040485	-0.196545	-0.037842	-2.89471	0.003807	2.41939	3.22266	0.199622	0.379394	3	576	-+-
14	92794035	cg10010922	0.109381	0.037787	0.035319	0.183443	2.89469	0.003807	2.41936	0.260984	0.877664	0	3	576	+++
18	44682919	cg16705273	-0.087255	0.030143	-0.146335	-0.028174	-2.89468	0.003808	2.41936	3.03009	0.219799	0.339953	3	576	---
14	95516532	cg19427686	0.097261	0.0336	0.031404	0.163117	2.89464	0.003808	2.4193	0.500193	0.778726	0	3	576	+++
11	60842311	cg10583992	0.09437	0.032604	0.030467	0.158273	2.89445	0.00381	2.41904	0.741623	0.690174	0	3	576	+-+
10	5744582	cg18686132	0.064962	0.022443	0.020973	0.108951	2.89446	0.00381	2.41905	1.65522	0.437093	0	3	576	+-+
21	25495005	cg00855298	0.10191	0.03521	0.032899	0.170921	2.89437	0.003811	2.41893	1.37454	0.502949	0	3	576	+-+
12	133179311	cg02825610	0.147054	0.050806	0.047473	0.246634	2.8944	0.003811	2.41896	0.247388	0.88365	0	3	576	+++
19	13116474	cg16880783	0.083886	0.028982	0.027081	0.140692	2.8944	0.003811	2.41897	0.801761	0.66973	0	3	576	+++
22	44496513	cg26276947	0.07503	0.025923	0.02422	0.125839	2.8943	0.003812	2.41882	4.09403	0.12912	0.511484	3	576	+++
21	37563688	cg23484755	0.154671	0.053442	0.049926	0.259417	2.89421	0.003813	2.41871	2.62156	0.269609	0.237096	3	576	+-+
10	132537613	cg01664833	0.114521	0.039569	0.036966	0.192076	2.89422	0.003813	2.41872	1.15912	0.281649	0.137274	2	313	++?
11	66371870	cg24420770	0.157871	0.054547	0.05096	0.264783	2.89424	0.003813	2.41874	0.503943	0.777267	0	3	576	+++
13	25320110	cg02958330	-0.149939	0.051806	-0.251479	-0.048399	-2.89423	0.003813	2.41873	0.307501	0.857486	0	3	576	---
19	16471739	cg15441629	0.09427	0.032572	0.03043	0.15811	2.89424	0.003813	2.41874	4.06992	0.130686	0.508589	3	576	+++
7	86972240	cg13737857	-0.061124	0.02112	-0.102519	-0.019729	-2.89415	0.003814	2.41862	2.32209	0.313159	0.138706	3	576	---
5	5057591	cg01830792	-0.108582	0.037517	-0.182116	-0.035048	-2.89418	0.003814	2.41866	0.144073	0.930497	0	3	576	---
19	54434975	cg11788633	0.157886	0.054554	0.050961	0.26481	2.89414	0.003814	2.4186	0.329907	0.847933	0	3	576	+++
1	37692522	cg14374347	0.258146	0.089196	0.083323	0.432969	2.89416	0.003814	2.41863	1.9164	0.383582	0	3	576	+++
2	64767266	cg01165043	0.185231	0.064001	0.059788	0.310674	2.89417	0.003814	2.41864	5.41861	0.066583	0.630902	3	576	+++
16	22813778	cg03713642	-0.087714	0.030308	-0.147118	-0.028311	-2.8941	0.003815	2.41854	1.05674	0.589566	0	3	576	---
11	86672718	cg14883291	-0.076367	0.026387	-0.128086	-0.024648	-2.89408	0.003815	2.41852	0.965173	0.617185	0	3	576	---
1	149899491	cg17336496	0.120893	0.041773	0.039018	0.202767	2.89406	0.003815	2.41849	1.2881	0.525161	0	3	576	+++
3	194341331	cg10793234	0.094983	0.03282	0.030655	0.15931	2.89402	0.003816	2.41843	7.97837	0.018515	0.749322	3	576	++-
14	105419688	cg23883989	0.103784	0.035862	0.033495	0.174073	2.89399	0.003816	2.4184	0.638776	0.726593	0	3	576	+++
18	21612540	cg21774115	0.090741	0.031356	0.029283	0.152198	2.8939	0.003817	2.41827	0.19399	0.907561	0	3	576	+++
2	72150044	cg20786246	0.059366	0.020515	0.019156	0.099575	2.89378	0.003818	2.41811	0.730455	0.694039	0	3	576	+++
17	80010609	cg02119073	-0.072759	0.025144	-0.12204	-0.023477	-2.89371	0.003819	2.41802	0.538649	0.763896	0	3	576	---
12	121793959	cg02539714	0.144769	0.050028	0.046714	0.242823	2.89377	0.003819	2.41809	1.73346	0.420324	0	3	576	+++
17	83051474	cg18699112	0.104871	0.03624	0.03384	0.175902	2.89376	0.003819	2.41808	3.11622	0.210534	0.358196	3	576	+++
11	75668455	cg05233622	0.090308	0.03121	0.029136	0.151479	2.89356	0.003821	2.4178	1.63719	0.441051	0	3	576	+-+
7	477190	cg08914875	0.084891	0.029338	0.027389	0.142393	2.89358	0.003821	2.41783	1.63497	0.441541	0	3	576	+-+
1	26306639	cg02299586	0.140862	0.048681	0.045446	0.236277	2.89355	0.003821	2.41778	0.651923	0.721833	0	3	576	+++
5	26881018	cg11109621	-0.133868	0.046264	-0.224545	-0.043192	-2.89361	0.003821	2.41787	0.376325	0.82848	0	3	576	---
16	88706553	cg06304787	0.23021	0.07956	0.074274	0.386147	2.89356	0.003821	2.4178	0	1	NA	1	263	??+
8	59120423	cg07211044	-0.09742	0.033668	-0.16341	-0.03143	-2.89351	0.003822	2.41773	1.14483	0.564161	0	3	576	---
4	184826254	cg07619799	0.151647	0.05241	0.048923	0.254371	2.89346	0.003822	2.41767	0.41013	0.814594	0	3	576	+-+
16	31073102	cg01908690	0.095821	0.033116	0.030914	0.160729	2.89352	0.003822	2.41775	4.08726	0.129558	0.510674	3	576	+++
20	25051514	cg17616230	0.075371	0.026048	0.024317	0.126426	2.89352	0.003822	2.41774	0.367206	0.832266	0	3	576	+++
6	3157731	cg22943782	0.096419	0.033326	0.031101	0.161737	2.89323	0.003825	2.41735	0.999433	0.606703	0	3	576	+++
17	7992807	cg20542059	-0.077859	0.026911	-0.130605	-0.025114	-2.89323	0.003825	2.41734	9.15388	0.010286	0.781514	3	576	-+-
12	121479596	cg24989489	-0.08034	0.027768	-0.134765	-0.025915	-2.89328	0.003825	2.41742	2.74459	0.253524	0.271295	3	576	---
16	1842035	cg06640197	-0.151402	0.05233	-0.253969	-0.048835	-2.8932	0.003826	2.41731	2.85845	0.239494	0.30032	3	576	---
14	60980862	cg15324973	0.105031	0.036304	0.033874	0.176187	2.89307	0.003827	2.41712	0.116023	0.943639	0	3	576	+++
7	3300826	cg23194354	0.07921	0.027379	0.025548	0.132873	2.89311	0.003827	2.41719	2.51963	0.283706	0.206233	3	576	+-+
17	12021534	cg13048808	0.077113	0.026654	0.024871	0.129356	2.89309	0.003827	2.41716	0.693201	0.707088	0	3	576	+++
19	7534035	cg09554789	0.074097	0.025612	0.023898	0.124297	2.89306	0.003827	2.41711	0.167137	0.919828	0	3	576	+++
5	96702829	cg02695042	0.142518	0.049263	0.045963	0.239073	2.89301	0.003828	2.41704	0.060829	0.970044	0	3	576	+++
12	45216668	cg23310538	0.097488	0.0337	0.031436	0.16354	2.89283	0.00383	2.41679	2.99264	0.223953	0.331694	3	576	+-+
3	123639258	cg20790309	-0.07838	0.027094	-0.131485	-0.025276	-2.89288	0.00383	2.41686	0.569573	0.752175	0	3	576	-+-
3	187139684	cg24673476	0.082991	0.02869	0.026758	0.139224	2.89264	0.003832	2.41653	0.115867	0.943712	0	3	576	+++
1	211325784	cg05748295	-0.062603	0.021642	-0.10502	-0.020185	-2.89267	0.003832	2.41657	2.15836	0.339874	0.073372	3	576	---
11	66002582	cg24763420	0.143266	0.049528	0.046192	0.24034	2.89266	0.003832	2.41656	4.35499	0.113325	0.540756	3	576	+-+
4	75673714	cg21698840	0.115797	0.040032	0.037335	0.194259	2.89263	0.003833	2.41651	0.320149	0.85208	0	3	576	+++
6	32797173	cg15185936	0.11942	0.041287	0.038497	0.200343	2.89243	0.003835	2.41624	0.057099	0.971854	0	3	576	+++
7	157735048	cg04976245	0.108903	0.037651	0.035106	0.182699	2.8924	0.003835	2.4162	0.13901	0.932855	0	3	576	+++
4	119300953	cg19518232	0.176604	0.061058	0.056931	0.296277	2.89241	0.003835	2.41622	0.473188	0.789312	0	3	576	+++
10	8059343	cg22770911	-0.047561	0.016444	-0.079791	-0.015331	-2.89229	0.003837	2.41606	3.66471	0.160036	0.454255	3	576	---
5	135488840	cg15028653	0.070929	0.024524	0.022862	0.118996	2.89226	0.003837	2.416	5.25139	0.072389	0.619149	3	576	+++
5	134058973	cg14528468	-0.12491	0.043188	-0.209559	-0.040261	-2.89223	0.003837	2.41597	2.91937	0.232309	0.314921	3	576	---
1	161357217	cg14453945	0.124494	0.043045	0.040125	0.208862	2.89217	0.003838	2.41589	2.83657	0.242129	0.294923	3	576	+-+
12	6689639	cg23705119	0.163287	0.056461	0.052625	0.27395	2.89206	0.003839	2.41573	3.07096	0.215353	0.348737	3	576	+++
13	63844544	cg21205378	-0.146415	0.050626	-0.245641	-0.047189	-2.89212	0.003839	2.41581	7.23628	0.026832	0.723615	3	576	---
1	3482321	cg22007638	-0.106037	0.036665	-0.177901	-0.034173	-2.89203	0.00384	2.41569	8.3811	0.015138	0.761368	3	576	---
1	204126458	cg24047926	0.066875	0.023125	0.021551	0.1122	2.89194	0.003841	2.41557	0.902476	0.636839	0	3	576	+-+
9	95143604	cg27364375	-0.121562	0.042035	-0.203951	-0.039173	-2.89191	0.003841	2.41552	8.04331	0.017923	0.751346	3	576	---
13	20118792	cg24012627	0.111403	0.038523	0.035897	0.186908	2.89185	0.003842	2.41544	0.407492	0.81567	0	3	576	+++
19	17305851	cg18742203	0.094733	0.032759	0.030525	0.15894	2.89181	0.003842	2.41539	0.547479	0.76053	0	3	576	+++
8	54621378	cg10993470	0.111753	0.038647	0.036005	0.187501	2.89164	0.003845	2.41515	2.46856	0.291044	0.189812	3	576	+++
1	27726166	cg17860485	0.155509	0.053781	0.050099	0.26092	2.89154	0.003846	2.41501	1.09672	0.577897	0	3	576	+++
1	166839190	cg24000232	0.146318	0.050603	0.047136	0.245501	2.89147	0.003847	2.41492	0.077828	0.961833	0	3	576	+++
2	150021196	cg06003801	-0.083873	0.029008	-0.140729	-0.027018	-2.8914	0.003847	2.41482	1.9544	0.376363	0	3	576	---
17	60421509	cg10179315	0.093641	0.032388	0.03016	0.157122	2.89119	0.00385	2.41453	0.2585	0.878754	0	3	576	+++
18	79968010	cg00842670	-0.113672	0.039318	-0.190735	-0.036609	-2.89111	0.003851	2.41443	2.38877	0.302891	0.162748	3	576	---
20	8394382	cg05672540	-0.049306	0.017055	-0.082733	-0.015879	-2.89109	0.003851	2.41439	2.46334	0.291805	0.188094	3	576	---
1	180169635	cg24311933	-0.109916	0.03802	-0.184435	-0.035398	-2.89105	0.003852	2.41434	0.586426	0.745863	0	3	576	---
6	52284889	cg24716370	0.112726	0.038991	0.036303	0.189149	2.89105	0.003852	2.41433	0.560794	0.755484	0	3	576	+++
3	50350750	cg00734800	0.087453	0.03025	0.028162	0.146743	2.89096	0.003853	2.41421	0.308938	0.85687	0	3	576	+++
19	35533322	cg27036341	-0.099318	0.034355	-0.166653	-0.031983	-2.89096	0.003853	2.41421	1.62814	0.443051	0	3	576	---
2	241508040	cg24686313	0.14083	0.048716	0.045348	0.236313	2.89087	0.003854	2.41409	1.61726	0.445468	0	3	576	+++
1	27234622	cg11932264	0.067463	0.023337	0.021723	0.113203	2.89083	0.003854	2.41403	0.02399	0.988077	0	3	576	+++
18	65749902	cg08317933	-0.146165	0.050563	-0.245269	-0.047062	-2.89075	0.003855	2.41392	2.8522	0.240244	0.298787	3	576	---
17	44847425	cg15460047	-0.086999	0.030096	-0.145987	-0.028012	-2.89077	0.003855	2.41395	6.19744	0.045107	0.677286	3	576	-+-
17	36464719	cg13313813	0.079519	0.027509	0.025602	0.133436	2.8907	0.003856	2.41386	1.39305	0.498314	0	3	576	+++
19	44212488	cg03747695	0.20828	0.072053	0.067057	0.349503	2.89067	0.003856	2.41381	1.07926	0.582965	0	3	576	+++
20	1818119	cg27058093	0.051868	0.017943	0.016699	0.087036	2.89068	0.003856	2.41383	2.77625	0.249542	0.279605	3	576	+++
6	166158293	cg25337124	0.064089	0.02217	0.020634	0.107543	2.89072	0.003856	2.41387	0.836348	0.658248	0	3	576	+++
2	226791340	cg12163935	0.133938	0.046335	0.04312	0.224755	2.89061	0.003857	2.41373	4.92109	0.085388	0.593586	3	576	+++
2	101308893	cg20428383	0.103069	0.035657	0.033182	0.172956	2.89061	0.003857	2.41373	5.85224	0.053605	0.65825	3	576	+++
6	145814967	cg25435270	0.070413	0.02436	0.022669	0.118158	2.89058	0.003858	2.41369	0.631199	0.729351	0	3	576	+++
16	3235261	cg03530756	0.062589	0.021653	0.020149	0.105029	2.89052	0.003858	2.41361	0.472741	0.789488	0	3	576	+++
14	81221110	cg01404610	0.164888	0.057044	0.053081	0.276695	2.89053	0.003858	2.41362	0.531744	0.766537	0	3	576	+++
19	55658078	cg23537415	0.130312	0.045084	0.041947	0.218677	2.89041	0.00386	2.41346	0.052153	0.819358	0	2	313	++?
2	170504088	cg06381423	-0.089242	0.030875	-0.149757	-0.028727	-2.89042	0.00386	2.41346	3.03831	0.218897	0.341739	3	576	-+-
19	1383493	cg17157498	0.093381	0.03231	0.030054	0.156709	2.89018	0.003862	2.41313	0.511908	0.774178	0	3	576	+++
22	22559830	cg16932094	0.118967	0.041164	0.038286	0.199648	2.8901	0.003863	2.41303	1.55821	0.458816	0	3	576	+++
19	18571996	cg24504912	0.078715	0.027236	0.025333	0.132098	2.89011	0.003863	2.41304	0.03686	0.981739	0	3	576	+++
5	69369712	cg26072457	0.092735	0.032089	0.029841	0.155629	2.88994	0.003865	2.4128	1.88659	0.389343	0	3	576	+++
17	40818814	cg07625036	0.112074	0.038781	0.036063	0.188085	2.88992	0.003866	2.41278	0.972728	0.614858	0	3	576	+-+
19	36127649	cg00690544	-0.105011	0.036339	-0.176236	-0.033787	-2.88979	0.003867	2.4126	0.739068	0.691056	0	3	576	-+-
19	4182523	cg15635336	0.18167	0.062865	0.058454	0.304886	2.88982	0.003867	2.41264	0.216144	0.897563	0	3	576	+++
9	83979887	cg11942470	0.142301	0.049244	0.045782	0.238819	2.8897	0.003868	2.41247	1.14711	0.56352	0	3	576	+++
9	21681798	cg21040864	-0.092606	0.032048	-0.155419	-0.029792	-2.88961	0.003869	2.41235	0.034875	0.982714	0	3	576	---
16	4351727	cg00460436	-0.057032	0.019738	-0.095718	-0.018346	-2.88948	0.003871	2.41217	1.09983	0.576998	0	3	576	-+-
8	141392699	cg11649105	-0.074091	0.025642	-0.124349	-0.023833	-2.88946	0.003871	2.41214	0.279971	0.869371	0	3	576	---
8	122953259	cg10005464	-0.129219	0.044721	-0.216872	-0.041567	-2.88948	0.003871	2.41217	0.291786	0.86425	0	3	576	---
5	115913385	cg05806977	-0.149256	0.051655	-0.2505	-0.048011	-2.88945	0.003871	2.41214	3.435	0.179514	0.417759	3	576	---
6	12015745	cg17804551	-0.092072	0.031866	-0.154529	-0.029615	-2.88937	0.003872	2.41203	1.00445	0.605182	0	3	576	---
13	98409229	cg16731076	-0.151073	0.052285	-0.253551	-0.048594	-2.88941	0.003872	2.41208	0.376076	0.828583	0	3	576	---
3	48189357	cg09660693	-0.102107	0.03534	-0.171373	-0.03284	-2.88927	0.003874	2.41189	2.19456	0.333777	0.088657	3	576	---
2	232420223	cg01940273	-0.079659	0.02757	-0.133697	-0.025621	-2.88927	0.003874	2.41189	10.4922	0.005268	0.809382	3	576	-+-
18	74460236	cg06397427	0.123031	0.042585	0.039565	0.206497	2.88908	0.003876	2.41161	13.2857	0.001303	0.849462	3	576	+-+
1	1575217	cg05433637	-0.153023	0.052966	-0.256836	-0.04921	-2.88908	0.003876	2.41162	2.49038	0.287886	0.196909	3	576	-+-
12	22256114	cg25490551	0.08431	0.029183	0.027112	0.141508	2.88905	0.003876	2.41158	4.81504	0.090038	0.584635	3	576	+-+
1	15391100	cg13411684	-0.095318	0.032994	-0.159986	-0.03065	-2.88896	0.003877	2.41146	0.85714	0.65144	0	3	576	---
20	34405576	cg10646283	0.129821	0.044936	0.041746	0.217897	2.88899	0.003877	2.4115	6.31771	0.042474	0.68343	3	576	+++
3	132618720	cg04191855	-0.152045	0.05263	-0.255201	-0.04889	-2.88892	0.003878	2.4114	0.1055	0.948617	0	3	576	---
1	154999445	cg10445911	0.094939	0.032864	0.030525	0.159353	2.88882	0.003879	2.41126	8.01622	0.018168	0.750506	3	576	+++
16	88069140	cg25595867	-0.110144	0.038129	-0.184876	-0.035411	-2.88874	0.00388	2.41115	2.0668	0.355795	0.032322	3	576	---
1	171334485	cg14979742	-0.092589	0.032053	-0.155413	-0.029766	-2.88867	0.003881	2.41105	2.47818	0.289648	0.192956	3	576	-+-
20	38165593	cg06447795	0.149224	0.051659	0.047972	0.250476	2.88862	0.003882	2.41099	2.47241	0.290485	0.191072	3	576	+++
16	3283440	cg19359864	0.139015	0.048126	0.044689	0.233342	2.88858	0.003882	2.41093	3.1225	0.209874	0.359487	3	576	+-+
16	57456471	cg15349620	-0.084878	0.029384	-0.14247	-0.027286	-2.88862	0.003882	2.41099	0.195839	0.906722	0	3	576	---
6	33161328	cg03731828	-0.117084	0.040533	-0.196529	-0.037639	-2.88859	0.003882	2.41094	2.82014	0.244126	0.290816	3	576	---
11	63290028	cg06055033	-0.093569	0.032395	-0.157063	-0.030074	-2.88835	0.003885	2.41061	0.285145	0.867125	0	3	576	---
17	43368798	cg18379455	0.095492	0.033062	0.03069	0.160294	2.88824	0.003886	2.41046	10.3211	0.005739	0.806222	3	576	+++
10	27743576	cg10171504	0.076197	0.026382	0.024489	0.127905	2.88824	0.003886	2.41046	4.41054	0.110221	0.546541	3	576	+++
19	54983116	cg10968958	0.145284	0.050302	0.046691	0.243876	2.88821	0.003887	2.41042	1.27799	0.527823	0	3	576	+++
3	193592560	cg09638559	-0.128782	0.044591	-0.216181	-0.041384	-2.88807	0.003888	2.41022	0.773773	0.679168	0	3	576	---
9	122675046	cg08970655	0.115655	0.040047	0.037163	0.194146	2.888	0.003889	2.41013	6.31257	0.042584	0.683172	3	576	+-+
1	28881905	cg18350024	-0.051505	0.017834	-0.086459	-0.01655	-2.88805	0.003889	2.41019	0.725012	0.69593	0	3	576	---
1	247516898	cg06046216	-0.108912	0.037713	-0.182829	-0.034996	-2.88795	0.00389	2.41007	0.79428	0.67224	0	3	576	---
1	155128024	cg03231024	0.087631	0.030344	0.028158	0.147105	2.88796	0.00389	2.41008	1.20239	0.548156	0	3	576	+-+
10	25175266	cg24997896	-0.069123	0.023936	-0.116038	-0.022209	-2.88784	0.003891	2.4099	0.279051	0.869771	0	3	576	---
8	54510641	cg09098393	-0.080914	0.028019	-0.135831	-0.025997	-2.88785	0.003891	2.40992	2.06896	0.355412	0.03333	3	576	-+-
16	3740452	cg27390443	-0.077098	0.026698	-0.129426	-0.02477	-2.88781	0.003892	2.40986	0.960603	0.618597	0	3	576	-+-
2	86622919	cg05241194	0.154025	0.053337	0.049484	0.258566	2.88775	0.003892	2.40979	2.54752	0.279778	0.214921	3	576	+++
4	184826231	cg23684603	0.097672	0.033822	0.031381	0.163964	2.88781	0.003892	2.40987	2.59416	0.273329	0.229037	3	576	+++
4	48596869	cg04239438	-0.14316	0.049576	-0.240329	-0.045991	-2.88769	0.003893	2.4097	0.034949	0.982677	0	3	576	---
1	202589606	cg09142262	0.089163	0.030878	0.028642	0.149684	2.88759	0.003894	2.40956	0.235623	0.888864	0	3	576	+++
5	158978926	cg13798405	-0.114738	0.03974	-0.192629	-0.036848	-2.88721	0.003899	2.40904	1.70045	0.427318	0	3	576	---
7	97019827	cg10156846	-0.136078	0.047133	-0.22846	-0.043696	-2.88708	0.003901	2.40886	0.363789	0.833689	0	3	576	---
3	158110001	cg24341944	0.101634	0.035203	0.032635	0.170632	2.88705	0.003901	2.40882	0.02593	0.987119	0	3	576	+++
20	41990603	cg02729866	-0.138173	0.047861	-0.231981	-0.044365	-2.88694	0.003902	2.40868	4.87253	0.027287	0.794768	2	313	--?
11	44080830	cg20191924	0.066996	0.023206	0.021512	0.11248	2.88698	0.003902	2.40872	0.639738	0.726244	0	3	576	+++
6	15444238	cg02476630	-0.078949	0.027347	-0.132549	-0.025349	-2.88693	0.003902	2.40866	0.54379	0.761934	0	3	576	---
10	124642642	cg10045321	0.085389	0.029578	0.027416	0.143363	2.88688	0.003903	2.40859	1.1297	0.568444	0	3	576	+++
1	43453901	cg09514055	0.12827	0.044434	0.04118	0.21536	2.88679	0.003904	2.40846	0.789432	0.673871	0	3	576	+-+
19	5981150	cg21195395	-0.093988	0.032557	-0.1578	-0.030176	-2.88685	0.003904	2.40854	4.25392	0.119199	0.529846	3	576	---
17	48564345	cg13479204	-0.13334	0.04619	-0.223872	-0.042807	-2.88677	0.003905	2.40843	0.957651	0.619511	0	3	576	---
8	56890062	cg10342016	-0.157683	0.054624	-0.264746	-0.050621	-2.88672	0.003905	2.40837	1.359	0.506871	0	3	576	---
17	8079487	cg27619163	0.140373	0.048627	0.045064	0.235682	2.88673	0.003905	2.40838	1.43756	0.487346	0	3	576	+++
3	47476328	cg26614073	-0.079856	0.027666	-0.134081	-0.025631	-2.88647	0.003908	2.40802	2.40489	0.300459	0.168361	3	576	---
11	86810473	cg24613043	-0.103584	0.035887	-0.173923	-0.033245	-2.88638	0.003909	2.4079	3.71399	0.156141	0.461496	3	576	---
1	31800062	cg16059293	0.049688	0.017215	0.015946	0.083429	2.8863	0.00391	2.40779	1.49779	0.472889	0	3	576	+++
17	28720253	cg26397172	0.074957	0.02597	0.024056	0.125859	2.88628	0.003911	2.40776	0.077031	0.962217	0	3	576	+++
1	154502041	cg16899920	-0.137816	0.04775	-0.231406	-0.044225	-2.88618	0.003912	2.40763	3.85533	0.145487	0.481238	3	576	---
4	173334962	cg23199053	0.063312	0.021936	0.020316	0.106307	2.88614	0.003912	2.40757	1.01303	0.602593	0	3	576	+++
8	94895462	cg07897448	0.105039	0.036395	0.033706	0.176373	2.88612	0.003913	2.40754	0.888518	0.641299	0	3	576	+++
3	196287974	cg14003467	0.115531	0.040033	0.037068	0.193995	2.88593	0.003915	2.40728	0.150418	0.92755	0	3	576	+++
7	73719860	cg15261120	0.073764	0.025561	0.023664	0.123864	2.8858	0.003916	2.4071	5.91702	0.051896	0.661992	3	576	+++
6	73362596	cg13001017	0.168603	0.058425	0.054091	0.283115	2.88582	0.003916	2.40712	1.32709	0.515021	0	3	576	+++
18	14119357	cg20325636	-0.105069	0.036413	-0.176438	-0.0337	-2.88551	0.00392	2.4067	1.82144	0.402234	0	3	576	-+-
3	47475772	cg22157823	0.115736	0.040109	0.037123	0.194349	2.88556	0.00392	2.40676	3.13047	0.209039	0.361118	3	576	+-+
10	21145724	cg13613456	-0.113035	0.039173	-0.189813	-0.036257	-2.88556	0.00392	2.40677	1.2723	0.529327	0	3	576	---
9	128191740	cg05992977	0.093583	0.032433	0.030015	0.157151	2.88546	0.003921	2.40663	0.196301	0.906512	0	3	576	+++
9	65285894	cg04873014	-0.081484	0.02824	-0.136835	-0.026132	-2.88536	0.003922	2.40649	1.11209	0.573474	0	3	576	-+-
20	10674995	cg03825790	0.084777	0.029382	0.027189	0.142365	2.88538	0.003922	2.40652	0.669517	0.715511	0	3	576	+++
1	21861148	cg15871332	-0.10011	0.034696	-0.168114	-0.032106	-2.88534	0.003922	2.40647	1.70406	0.426549	0	3	576	---
2	46297223	cg08871383	0.11885	0.041192	0.038115	0.199586	2.88531	0.003923	2.40643	2.5671	0.277052	0.220911	3	576	+-+
8	124998023	cg02226697	0.106451	0.036894	0.034138	0.178763	2.88531	0.003923	2.40642	1.10395	0.57581	0	3	576	+++
12	113335494	cg12951726	-0.122042	0.042299	-0.204948	-0.039136	-2.88522	0.003924	2.4063	0.43506	0.804503	0	3	576	---
12	122527041	cg12888127	0.168904	0.058541	0.054163	0.283645	2.88522	0.003924	2.4063	1.28781	0.525237	0	3	576	+++
15	57591849	cg18329780	0.144772	0.050177	0.046424	0.24312	2.88519	0.003924	2.40626	4.05549	0.131632	0.506841	3	576	+++
6	2436907	cg18740289	-0.100301	0.034766	-0.168441	-0.03216	-2.88506	0.003926	2.40608	2.67678	0.262267	0.252835	3	576	-+-
7	100428822	cg01860168	0.105358	0.036519	0.033782	0.176935	2.88507	0.003926	2.40609	6.245	0.044047	0.679744	3	576	+++
3	71584064	cg11992992	0.076381	0.026476	0.024488	0.128274	2.88491	0.003928	2.40587	0.017365	0.991355	0	3	576	+++
10	73773591	cg23231163	-0.102605	0.035567	-0.172316	-0.032894	-2.88485	0.003928	2.40579	1.08728	0.580632	0	3	576	---
7	44159666	cg03345391	0.104029	0.036061	0.03335	0.174708	2.88482	0.003929	2.40575	4.83905	0.088964	0.586695	3	576	+++
14	99480065	cg02239125	0.067802	0.023504	0.021735	0.113869	2.88476	0.00393	2.40566	2.23586	0.326956	0.10549	3	576	+++
19	19532724	cg09935271	-0.071451	0.024769	-0.119999	-0.022903	-2.88464	0.003931	2.4055	1.05645	0.589651	0	3	576	---
2	232523576	cg13805654	-0.088628	0.030725	-0.148849	-0.028407	-2.88456	0.003932	2.40539	7.01047	0.03004	0.714712	3	576	--+
17	7915637	cg17212073	0.10094	0.034994	0.032353	0.169528	2.88453	0.003932	2.40535	0.117575	0.942907	0	3	576	+++
14	100376555	cg11658304	0.179271	0.062149	0.057459	0.301083	2.88453	0.003932	2.40535	2.44997	0.293762	0.183664	3	576	+++
2	191304858	cg06844526	-0.121512	0.042126	-0.204078	-0.038946	-2.88453	0.003932	2.40535	1.01705	0.601382	0	3	576	---
7	2242893	cg14964181	-0.117926	0.040883	-0.198058	-0.037795	-2.88446	0.003933	2.40526	2.65517	0.265117	0.246751	3	576	---
2	3678633	cg24770989	0.095073	0.032961	0.030469	0.159677	2.88438	0.003934	2.40514	5.65092	0.059281	0.646075	3	576	+-+
11	64240951	cg22074794	0.091412	0.031694	0.029292	0.153533	2.88421	0.003936	2.4049	3.60959	0.164508	0.44592	3	576	+++
16	67199645	cg07716847	-0.097718	0.033881	-0.164124	-0.031312	-2.88417	0.003937	2.40486	0.894027	0.639535	0	3	576	---
3	138947087	cg13894046	0.068341	0.023695	0.021898	0.114784	2.88414	0.003937	2.40482	2.42747	0.297085	0.176098	3	576	+++
20	45910999	cg00210548	0.104847	0.036354	0.033593	0.176101	2.88403	0.003939	2.40466	0.604881	0.739012	0	3	576	+++
19	58407423	cg07990376	-0.07039	0.024408	-0.118231	-0.02255	-2.88385	0.003941	2.40442	0.633904	0.728366	0	3	576	---
8	20303831	cg06915334	0.106584	0.036959	0.034143	0.179024	2.88381	0.003941	2.40436	1.70052	0.427304	0	3	576	+++
13	113077267	cg00472841	0.071719	0.024871	0.022971	0.120467	2.88359	0.003944	2.40406	1.67162	0.433522	0	3	576	+++
15	92904650	cg00934804	0.23369	0.081043	0.074844	0.392535	2.88351	0.003945	2.40395	5.11383	0.077544	0.608904	3	576	++-
2	105329555	cg13316077	0.103098	0.035754	0.03302	0.173176	2.88353	0.003945	2.40397	2.14685	0.341836	0.068402	3	576	+++
19	39413254	cg19853229	0.093976	0.032593	0.030093	0.157859	2.88329	0.003948	2.40364	0.319873	0.852198	0	3	576	+++
19	31761629	cg03093230	0.105711	0.036665	0.033849	0.177574	2.8832	0.003949	2.40352	2.56896	0.276795	0.221474	3	576	+++
5	83080652	cg19483663	-0.087456	0.030333	-0.146909	-0.028003	-2.88318	0.003949	2.40349	1.27263	0.529239	0	3	576	---
21	36176190	cg08497039	-0.083316	0.0289	-0.139959	-0.026673	-2.88294	0.003952	2.40316	0.911873	0.633854	0	3	576	---
14	101992998	cg00380670	0.09198	0.031906	0.029445	0.154515	2.88288	0.003953	2.40307	5.23001	0.073167	0.617592	3	576	+++
10	21525458	cg22700691	0.166719	0.057831	0.05337	0.280068	2.88286	0.003953	2.40305	0.761946	0.683196	0	3	576	+++
11	129895838	cg14965353	0.075878	0.026321	0.024289	0.127467	2.8828	0.003954	2.40297	1.67488	0.432818	0	3	576	+++
4	127965676	cg03482087	0.130967	0.045432	0.041921	0.220013	2.88274	0.003955	2.40288	0.81644	0.664833	0	3	576	+-+
1	85708477	cg14210641	0.096269	0.033396	0.030813	0.161725	2.88265	0.003956	2.40276	1.72562	0.421975	0	3	576	+++
7	151915408	cg22553965	-0.134949	0.046814	-0.226704	-0.043194	-2.88267	0.003956	2.40279	4.18713	0.123247	0.522346	3	576	---
8	113741108	cg03850257	-0.141984	0.049256	-0.238526	-0.045442	-2.88257	0.003957	2.40265	1.77769	0.41113	0	3	576	---
6	110958441	cg18873593	0.071391	0.024767	0.022847	0.119935	2.88248	0.003958	2.40252	0.569837	0.752076	0	3	576	+++
2	241122677	cg21583821	-0.073212	0.025399	-0.122995	-0.023429	-2.88242	0.003959	2.40245	4.80191	0.090631	0.583499	3	576	-+-
3	50267524	cg09034667	-0.118654	0.041166	-0.199339	-0.03797	-2.88236	0.003959	2.40236	1.49532	0.473474	0	3	576	---
3	153138983	cg15034393	-0.080832	0.028044	-0.135798	-0.025867	-2.88237	0.003959	2.40237	1.24165	0.537501	0	3	576	---
4	37584037	cg20011360	-0.153838	0.053374	-0.258451	-0.049226	-2.88228	0.003961	2.40225	1.99285	0.369197	0	3	576	-+-
18	25224977	cg01047608	-0.094837	0.032904	-0.159329	-0.030345	-2.88224	0.003961	2.40219	2.35376	0.308239	0.150295	3	576	-+-
5	122774665	cg19808643	-0.141924	0.049243	-0.23844	-0.045408	-2.88212	0.003962	2.40203	0.893977	0.639551	0	3	576	-+-
15	40569212	cg21874278	0.127438	0.044216	0.040775	0.2141	2.88219	0.003962	2.40213	6.61457	0.036615	0.697637	3	576	+++
2	28495701	cg01507753	0.091677	0.03181	0.02933	0.154024	2.88206	0.003963	2.40195	1.1401	0.565498	0	3	576	+++
14	104802836	cg14918743	0.054049	0.018755	0.017289	0.090809	2.88181	0.003966	2.40161	3.81056	0.148781	0.475143	3	576	+++
14	104379063	cg26090387	0.074017	0.025685	0.023675	0.124359	2.88174	0.003967	2.4015	0.49411	0.781098	0	3	576	+++
11	64760026	cg16058496	-0.057841	0.020071	-0.097181	-0.018501	-2.88176	0.003967	2.40153	5.15435	0.075988	0.611978	3	576	-+-
1	6273782	cg06834177	-0.089224	0.030963	-0.149911	-0.028538	-2.88168	0.003968	2.40143	0.225697	0.893286	0	3	576	---
2	65130651	cg09470732	0.077569	0.026918	0.02481	0.130328	2.88172	0.003968	2.40148	0.00592	0.997044	0	3	576	+++
6	32220409	cg20655068	0.114412	0.039703	0.036594	0.192231	2.88168	0.003968	2.40143	0.180576	0.913668	0	3	576	+++
14	106530765	cg15673536	0.122603	0.042547	0.039211	0.205995	2.88161	0.003969	2.40133	2.16075	0.141576	0.537198	2	313	++?
20	1777165	cg11784305	-0.199413	0.069204	-0.335053	-0.063773	-2.88153	0.00397	2.40121	3.95925	0.138121	0.494853	3	576	---
10	119042319	cg19322445	-0.098566	0.034207	-0.165612	-0.031521	-2.88147	0.003971	2.40114	3.80308	0.149338	0.474111	3	576	-+-
4	165208452	cg04077210	0.124037	0.043048	0.039664	0.20841	2.8814	0.003972	2.40103	1.14884	0.563032	0	3	576	+++
10	815048	cg15106503	-0.075402	0.026169	-0.126694	-0.024111	-2.88133	0.003972	2.40095	5.70829	0.057605	0.649632	3	576	---
1	200739374	cg12361356	0.101877	0.035358	0.032574	0.171179	2.88127	0.003973	2.40086	1.62587	0.443554	0	3	576	+++
12	56315945	cg12961546	0.112945	0.039201	0.036111	0.189778	2.88117	0.003974	2.40072	0.12003	0.941751	0	3	576	+++
10	25175329	cg06967120	-0.202	0.070114	-0.339423	-0.064578	-2.88104	0.003976	2.40055	0.559889	0.755826	0	3	576	---
5	102865423	cg20131596	-0.059384	0.020612	-0.099783	-0.018984	-2.881	0.003977	2.4005	0.839154	0.657325	0	3	576	---
17	73435633	cg12081253	-0.076126	0.026424	-0.127917	-0.024335	-2.88095	0.003977	2.40043	13.5492	0.001142	0.852389	3	576	---
16	69411405	cg01644699	0.111044	0.038545	0.035495	0.186593	2.88086	0.003978	2.40029	9.67141	0.007941	0.793205	3	576	+++
10	86441658	cg19396074	-0.082531	0.028648	-0.138682	-0.026381	-2.88084	0.003979	2.40027	1.66759	0.434399	0	3	576	-+-
10	5890006	cg03479974	0.094265	0.032722	0.03013	0.1584	2.88077	0.003979	2.40017	2.24291	0.325806	0.1083	3	576	+++
14	33792014	cg16661114	0.107827	0.037429	0.034465	0.181188	2.88081	0.003979	2.40023	4.87721	0.087282	0.58993	3	576	+++
1	211515435	cg15525053	0.120549	0.041847	0.038529	0.20257	2.8807	0.00398	2.40008	2.21043	0.33114	0.095199	3	576	+++
19	15223497	cg06753949	0.08605	0.029871	0.027504	0.144597	2.88075	0.00398	2.40015	2.54476	0.280164	0.214072	3	576	+++
9	129221401	cg02209936	0.078586	0.02728	0.025117	0.132055	2.88072	0.00398	2.40011	1.52174	0.467259	0	3	576	+++
13	27998035	cg25468555	-0.1099	0.038152	-0.184677	-0.035123	-2.88063	0.003981	2.39997	0.749766	0.68737	0	3	576	---
6	139374333	cg18451983	0.098879	0.034327	0.031599	0.16616	2.88055	0.003982	2.39987	1.04249	0.59378	0	3	576	+++
7	24758264	cg20764575	0.114757	0.039839	0.036673	0.19284	2.88055	0.003982	2.39987	1.50254	0.471767	0	3	576	+++
12	125111104	cg06413794	0.07447	0.025854	0.023796	0.125143	2.88042	0.003984	2.39969	2.45865	0.292489	0.186547	3	576	+-+
8	101328742	cg05603219	-0.093955	0.032618	-0.157888	-0.030023	-2.88043	0.003984	2.39971	1.20863	0.546448	0	3	576	---
19	16185157	cg12913073	0.120027	0.04167	0.038353	0.201701	2.8804	0.003984	2.39966	0.538808	0.763835	0	3	576	+++
1	212433110	cg23779068	0.074583	0.025893	0.023832	0.125334	2.88041	0.003984	2.39967	0.137455	0.933581	0	3	576	+++
2	239402018	cg15142485	0.127669	0.044325	0.040792	0.214546	2.8803	0.003985	2.39953	1.47645	0.477962	0	3	576	+-+
7	152595836	cg15300945	-0.100776	0.034988	-0.169352	-0.0322	-2.88031	0.003985	2.39954	0.308289	0.857148	0	3	576	---
7	103344888	cg05696355	0.197704	0.068641	0.063168	0.332241	2.88026	0.003986	2.39947	0.984541	0.611237	0	3	576	+-+
20	62239085	cg00551140	0.086072	0.029883	0.0275	0.144643	2.88025	0.003986	2.39946	3.47574	0.175895	0.424583	3	576	+++
19	55038353	cg18355337	0.222479	0.077245	0.071078	0.373879	2.88016	0.003987	2.39934	0.019119	0.890025	0	2	313	++?
6	26247229	cg01588423	-0.078171	0.027141	-0.131368	-0.024975	-2.8802	0.003987	2.39939	0.028707	0.985749	0	3	576	---
1	117929825	cg14787290	0.140888	0.048917	0.045011	0.236765	2.88015	0.003987	2.39932	0.399255	0.819036	0	3	576	+++
10	15097207	cg15888741	0.103734	0.036016	0.033142	0.174326	2.88019	0.003987	2.39937	1.38319	0.500776	0	3	576	+++
12	12032928	cg08692514	0.19057	0.066166	0.060885	0.320255	2.88018	0.003987	2.39936	4.34945	0.113639	0.540172	3	576	+++
7	155962513	cg06539497	-0.094563	0.032832	-0.158914	-0.030211	-2.88018	0.003987	2.39936	6.8369	0.032763	0.70747	3	576	-+-
1	28236052	cg14919280	0.124963	0.043391	0.039917	0.210009	2.87993	0.00399	2.39902	1.24548	0.536473	0	3	576	+++
9	111897339	cg20109400	0.196083	0.068088	0.062631	0.329535	2.87986	0.003991	2.39892	0.698103	0.705357	0	3	576	+++
14	73136253	cg07747986	0.101133	0.035118	0.032302	0.169965	2.87979	0.003992	2.39883	0.768987	0.680795	0	3	576	+++
13	36999202	cg01802761	0.066031	0.022929	0.02109	0.110972	2.87981	0.003992	2.39885	0.926142	0.629348	0	3	576	+++
3	108091148	cg25382848	0.139494	0.048438	0.044554	0.234433	2.87981	0.003992	2.39886	3.11189	0.21099	0.357303	3	576	+++
7	131480475	cg01918418	-0.111017	0.038552	-0.186578	-0.035456	-2.8797	0.003993	2.3987	0.771112	0.680073	0	3	576	-+-
12	32107168	cg21587861	0.082946	0.028804	0.02649	0.139402	2.87967	0.003993	2.39865	1.5294	0.465474	0	3	576	+-+
11	72754982	cg03697509	-0.090269	0.031347	-0.151709	-0.028829	-2.87966	0.003993	2.39865	1.04291	0.593657	0	3	576	---
15	42548444	cg22261880	0.093003	0.032297	0.0297	0.156306	2.87959	0.003994	2.39855	3.35151	0.187166	0.403255	3	576	+++
6	164000043	cg22445217	-0.347294	0.120605	-0.58368	-0.110909	-2.87961	0.003994	2.39857	0.193998	0.907557	0	3	576	---
14	66508071	cg05985161	0.10796	0.037492	0.034476	0.181445	2.87955	0.003995	2.3985	3.96938	0.137423	0.496143	3	576	+++
5	179623224	cg12565605	0.172247	0.059818	0.055003	0.289491	2.87951	0.003995	2.39844	0.915577	0.632681	0	3	576	+++
1	186375569	cg24356321	-0.055893	0.019411	-0.093938	-0.017848	-2.87947	0.003996	2.39839	2.11819	0.346769	0.055799	3	576	-+-
8	143878945	cg21080275	-0.09195	0.031933	-0.154539	-0.02936	-2.87943	0.003996	2.39833	1.2223	0.26891	0.181868	2	539	-?-
19	3801405	cg27469783	0.094599	0.032854	0.030206	0.158992	2.87941	0.003997	2.3983	1.61692	0.445543	0	3	576	+++
3	50273074	cg23581009	-0.045073	0.015654	-0.075755	-0.014391	-2.87928	0.003998	2.39813	3.63241	0.162642	0.449401	3	576	-+-
19	29666403	cg08025679	-0.079118	0.027478	-0.132976	-0.025261	-2.87929	0.003998	2.39814	2.92525	0.231627	0.316298	3	576	-+-
10	94403613	cg24976385	0.138671	0.048161	0.044276	0.233067	2.87932	0.003998	2.39818	2.05231	0.358383	0.025488	3	576	+++
12	110024728	cg21445077	0.075571	0.026247	0.024127	0.127015	2.87922	0.003999	2.39804	0.559689	0.755901	0	3	576	+++
8	41578184	cg13446153	0.074421	0.025849	0.023758	0.125084	2.87912	0.004	2.39791	2.58368	0.274764	0.225911	3	576	+++
17	74825498	cg11383015	0.09002	0.031268	0.028736	0.151305	2.87903	0.004001	2.39778	0.237192	0.888166	0	3	576	+++
8	42417701	cg00409552	-0.096361	0.033472	-0.161966	-0.030757	-2.8789	0.004003	2.3976	2.64974	0.265837	0.245209	3	576	---
19	38395678	cg03733219	0.114679	0.039835	0.036602	0.192757	2.87883	0.004004	2.39751	0.789224	0.673942	0	3	576	+++
1	2234715	cg10397932	-0.106405	0.036963	-0.178852	-0.033958	-2.87872	0.004005	2.39736	0.985168	0.611045	0	3	576	---
19	43983653	cg17059705	-0.075853	0.026351	-0.127501	-0.024206	-2.87859	0.004007	2.39717	2.69495	0.259896	0.257871	3	576	---
1	2175180	cg02393699	-0.125779	0.043695	-0.211421	-0.040137	-2.87858	0.004007	2.39716	0.762293	0.683078	0	3	576	---
10	42647082	cg05965575	0.093594	0.032515	0.029865	0.157323	2.87852	0.004008	2.39708	0.764739	0.682243	0	3	576	+-+
4	39697695	cg19356735	0.101639	0.035309	0.032433	0.170845	2.87853	0.004008	2.39709	0.433432	0.805159	0	3	576	+++
12	108784240	cg11729823	-0.102921	0.035755	-0.173001	-0.032841	-2.8785	0.004008	2.39705	5.00376	0.081931	0.600301	3	576	---
7	74406282	cg05031187	0.076245	0.02649	0.024326	0.128165	2.87831	0.004011	2.39679	2.41002	0.29969	0.17013	3	576	+-+
1	28915349	cg01060651	0.126139	0.043825	0.040243	0.212035	2.87827	0.004011	2.39673	2.62175	0.269583	0.237152	3	576	+++
5	373262	cg05575921	-0.13392	0.046527	-0.225113	-0.042726	-2.87831	0.004011	2.39679	25.8935	2.38e-06	0.922761	3	576	-+-
13	77326369	cg07741775	0.091892	0.031927	0.029315	0.15447	2.87816	0.004012	2.39659	1.5801	0.453822	0	3	576	+++
5	154793942	cg22787311	-0.078458	0.02726	-0.131887	-0.025029	-2.87817	0.004012	2.39659	0.824953	0.662009	0	3	576	---
17	77775407	cg08735655	-0.103749	0.036047	-0.174401	-0.033097	-2.87818	0.004012	2.39661	4.85089	0.088439	0.587704	3	576	---
9	77023979	cg14028015	0.05281	0.018349	0.016846	0.088774	2.87811	0.004013	2.39651	4.46054	0.1075	0.551623	3	576	+-+
12	110124003	cg11930390	0.081821	0.02843	0.026099	0.137544	2.87801	0.004014	2.39637	0.28389	0.867669	0	3	576	+++
16	4478220	cg22854419	-0.104299	0.03624	-0.17533	-0.033268	-2.87797	0.004015	2.39633	0.062596	0.969187	0	3	576	---
13	112711074	cg01692110	0.082176	0.028555	0.026208	0.138144	2.87782	0.004017	2.39611	1.64964	0.438313	0	3	576	+++
12	49323182	cg19639873	0.119813	0.041634	0.038209	0.201416	2.87774	0.004018	2.396	0.062612	0.969179	0	3	576	+++
18	23438009	cg01968530	-0.12444	0.043243	-0.209196	-0.039683	-2.87766	0.004019	2.3959	0.72512	0.695892	0	3	576	---
6	31659933	cg02449103	-0.067526	0.023466	-0.113518	-0.021533	-2.87762	0.004019	2.39583	3.71137	0.156346	0.461115	3	576	-+-
10	102436455	cg05858126	-0.081917	0.028467	-0.137713	-0.026121	-2.87758	0.00402	2.39579	1.46674	0.480287	0	3	576	---
19	49499293	cg07569288	-0.052294	0.018174	-0.087915	-0.016673	-2.8774	0.004022	2.39554	0.897258	0.638503	0	3	576	---
10	29711497	cg26645347	-0.102651	0.035674	-0.172573	-0.032729	-2.87745	0.004022	2.39561	2.32475	0.312743	0.139691	3	576	---
12	120529173	cg15864354	0.160535	0.055795	0.051176	0.269894	2.87721	0.004025	2.39528	0.094135	0.954023	0	3	576	+++
20	25196169	cg16400971	0.077897	0.027075	0.02483	0.130963	2.8771	0.004026	2.39513	1.65159	0.437886	0	3	576	+++
15	83838153	cg21398468	0.107168	0.037251	0.034156	0.180179	2.87692	0.004028	2.39489	0.352248	0.838514	0	3	576	+++
22	37198313	cg20185437	-0.133334	0.046348	-0.224176	-0.042491	-2.87678	0.00403	2.39468	4.57401	0.10157	0.562747	3	576	-+-
1	61742215	cg12128740	0.17592	0.061151	0.056064	0.295776	2.87681	0.00403	2.39472	5.01776	0.081359	0.601416	3	576	+-+
2	85889500	cg01947862	0.083695	0.029096	0.026667	0.140723	2.87651	0.004034	2.39432	0.336823	0.845006	0	3	576	+++
5	141923914	cg06502425	0.097267	0.033816	0.030989	0.163546	2.8764	0.004035	2.39417	1.78678	0.409266	0	3	576	+-+
13	99977915	cg14259556	0.072056	0.025051	0.022955	0.121156	2.87633	0.004036	2.39406	0.678835	0.712185	0	3	576	+++
7	7181726	cg21172742	-0.207436	0.072119	-0.348789	-0.066082	-2.87629	0.004036	2.39402	3.60293	0.165057	0.444896	3	576	---
6	149863832	cg07807409	0.14126	0.049113	0.044998	0.237522	2.8762	0.004037	2.3939	0.980276	0.612542	0	3	576	+++
19	45862559	cg21655693	0.094815	0.032965	0.030204	0.159425	2.87627	0.004037	2.39398	1.41667	0.492462	0	3	576	+++
1	16441151	cg09861604	0.108834	0.03784	0.034668	0.182999	2.87617	0.004038	2.39385	0.082096	0.959783	0	3	576	+++
10	59176309	cg18839609	-0.074524	0.025911	-0.125309	-0.023738	-2.87615	0.004038	2.39382	1.49463	0.473637	0	3	576	---
17	70209324	cg08827804	-0.067981	0.023636	-0.114308	-0.021655	-2.87619	0.004038	2.39388	2.44667	0.294247	0.182563	3	576	-+-
8	11493997	cg22826986	0.102651	0.035691	0.032696	0.172605	2.87609	0.004039	2.39375	1.08177	0.582233	0	3	576	+++
12	113334860	cg11072298	0.070926	0.024661	0.022591	0.119261	2.87606	0.004039	2.39369	0.102189	0.950189	0	3	576	+++
8	144509718	cg17958180	0.128518	0.044686	0.040934	0.216102	2.87605	0.004039	2.39369	0.401153	0.818259	0	3	576	+++
11	64270055	cg08515713	0.137869	0.047939	0.043909	0.231829	2.87594	0.004041	2.39354	1.09467	0.578489	0	3	576	+++
17	7112323	cg12969122	-0.087651	0.030478	-0.147387	-0.027914	-2.87588	0.004042	2.39345	2.29469	0.317479	0.128422	3	576	-+-
16	27213964	cg04610879	-0.071108	0.024729	-0.119577	-0.02264	-2.87553	0.004046	2.39296	0.320708	0.851842	0	3	576	---
6	36546539	cg16741759	0.158209	0.055018	0.050373	0.266045	2.87557	0.004046	2.39302	2.12244	0.346033	0.057689	3	576	+++
14	104690050	cg10900068	0.138734	0.048248	0.044167	0.2333	2.87542	0.004047	2.39282	2.32665	0.312446	0.140393	3	576	+++
4	67545619	cg13622267	0.111871	0.038906	0.035615	0.188126	2.87541	0.004048	2.3928	0.664007	0.717485	0	3	576	+++
1	37690378	cg26649834	0.101048	0.035143	0.032168	0.169928	2.87535	0.004048	2.39273	5.49168	0.064194	0.635813	3	576	+++
12	14942339	cg13376104	-0.055767	0.019395	-0.093781	-0.017754	-2.87539	0.004048	2.39277	2.27135	0.321204	0.119468	3	576	---
9	128323190	cg25632316	0.221685	0.077101	0.070567	0.372803	2.87525	0.00405	2.39258	5.65818	0.059066	0.64653	3	576	+-+
3	177150361	cg15125963	-0.106474	0.037033	-0.179059	-0.03389	-2.87513	0.004051	2.39242	1.50622	0.470899	0	3	576	---
16	89054291	cg03171659	-0.076422	0.026581	-0.128521	-0.024324	-2.87511	0.004051	2.39239	0.413848	0.813081	0	3	576	---
13	19958813	cg05702779	0.124673	0.043365	0.039678	0.209668	2.87497	0.004053	2.39219	1.43076	0.489006	0	3	576	+++
20	20017968	cg20017214	0.140324	0.04881	0.044657	0.235991	2.87492	0.004054	2.39213	4.53341	0.103653	0.558831	3	576	+++
2	55232706	cg03305709	0.073169	0.025452	0.023284	0.123054	2.87483	0.004055	2.392	2.64962	0.265853	0.245175	3	576	+++
22	42649151	cg10250355	0.118012	0.041051	0.037553	0.198472	2.8748	0.004055	2.39196	1.37047	0.503972	0	3	576	+++
1	46448114	cg25757115	-0.101214	0.035207	-0.17022	-0.032209	-2.87486	0.004055	2.39204	10.8235	0.004464	0.815217	3	576	---
18	7146318	cg23047096	-0.104171	0.036236	-0.175194	-0.033148	-2.87477	0.004056	2.39193	7.47196	0.02385	0.732333	3	576	---
2	176554176	cg02284625	0.106567	0.037072	0.033906	0.179227	2.8746	0.004058	2.39169	0.052357	0.974161	0	3	576	+++
10	25062597	cg04498295	-0.085483	0.029737	-0.143768	-0.027198	-2.87461	0.004058	2.39171	5.08982	0.07848	0.607059	3	576	---
10	101849818	cg10553487	-0.109812	0.038202	-0.184688	-0.034936	-2.8745	0.004059	2.39155	4.38903	0.111413	0.544318	3	576	-+-
15	69942185	cg25245387	-0.130414	0.045369	-0.219337	-0.041492	-2.87454	0.004059	2.39161	3.05703	0.216858	0.34577	3	576	-+-
18	12420136	cg07207726	0.0975	0.033919	0.031019	0.16398	2.87451	0.004059	2.39157	2.70609	0.258451	0.260928	3	576	+++
3	196502711	cg08829765	0.10442	0.036327	0.033218	0.175622	2.8744	0.00406	2.39142	3.06712	0.215766	0.347922	3	576	+++
17	81712439	cg10299667	0.14588	0.050753	0.046405	0.245355	2.87433	0.004061	2.39132	3.36931	0.185509	0.406406	3	576	+-+
2	65553343	cg22282680	-0.085908	0.029889	-0.14449	-0.027327	-2.87428	0.004062	2.39126	0.381251	0.826442	0	3	576	---
13	20566926	cg09315329	0.157022	0.054631	0.049945	0.2641	2.87421	0.004063	2.39116	1.98225	0.37116	0	3	576	+-+
9	6414193	cg13969739	0.183498	0.063843	0.058366	0.30863	2.87421	0.004063	2.39115	0.207063	0.901647	0	3	576	+++
2	27628963	cg00022308	0.09929	0.034545	0.031581	0.166999	2.87419	0.004063	2.39112	0.611112	0.736714	0	3	576	+++
6	82364085	cg23942980	0.264511	0.092031	0.08413	0.444892	2.87415	0.004064	2.39107	2.25209	0.324314	0.111934	3	576	+++
12	57058327	cg12649051	0.119344	0.041524	0.037957	0.200731	2.87409	0.004064	2.391	0.958164	0.619352	0	3	576	+-+
10	92239930	cg11014794	0.157305	0.054733	0.050028	0.264583	2.87404	0.004065	2.39092	0.323139	0.850807	0	3	576	+++
4	152780807	cg10722394	-0.066671	0.023198	-0.11214	-0.021202	-2.87395	0.004066	2.3908	1.07945	0.582908	0	3	576	---
4	102760954	cg11792494	0.106018	0.03689	0.033714	0.178322	2.87391	0.004067	2.39074	0.300622	0.860441	0	3	576	+++
19	51021506	cg16698814	-0.110714	0.038524	-0.18622	-0.035208	-2.87393	0.004067	2.39077	1.84047	0.398426	0	3	576	---
20	3173455	cg25802363	0.12708	0.044219	0.04041	0.21375	2.87386	0.004067	2.39067	0.942499	0.624222	0	3	576	+-+
1	71344061	cg25986451	0.066899	0.023279	0.021273	0.112526	2.87385	0.004068	2.39066	0.317377	0.853262	0	3	576	+++
3	139540096	cg23363832	0.123785	0.043074	0.03936	0.20821	2.87379	0.004068	2.39058	1.90224	0.386309	0	3	576	+++
1	220242312	cg26570574	0.116662	0.040595	0.037097	0.196228	2.87383	0.004068	2.39063	1.40321	0.495789	0	3	576	+++
3	46976991	cg24009109	0.108405	0.037723	0.034468	0.182341	2.87372	0.004069	2.39048	2.82795	0.243175	0.292774	3	576	+++
9	135853164	cg03099043	-0.132108	0.045973	-0.222215	-0.042001	-2.8736	0.004071	2.39033	2.41882	0.298374	0.17315	3	576	---
16	4749201	cg26923629	0.078373	0.027273	0.024917	0.131829	2.8736	0.004071	2.39032	5.35855	0.068613	0.626764	3	576	+++
14	101039985	cg12881150	-0.073161	0.02546	-0.123062	-0.023259	-2.87354	0.004072	2.39024	0.013396	0.993324	0	3	576	---
6	137101434	cg00757423	-0.122956	0.042795	-0.206834	-0.039078	-2.87313	0.004077	2.38968	0.568324	0.752645	0	3	576	---
11	75526480	cg02432528	0.083274	0.028984	0.026466	0.140082	2.87314	0.004077	2.38969	3.54891	0.169576	0.436447	3	576	+++
17	76736365	cg21040401	0.114826	0.039967	0.036491	0.193162	2.87303	0.004078	2.38954	0.067097	0.967008	0	3	576	+++
20	12927558	cg23241737	-0.09739	0.033898	-0.163829	-0.03095	-2.87305	0.004078	2.38957	0.136331	0.934106	0	3	576	---
2	167718689	cg19823494	0.04159	0.014476	0.013217	0.069963	2.87306	0.004078	2.38958	2.48603	0.288513	0.195504	3	576	+++
16	67719406	cg06317622	0.118243	0.041158	0.037572	0.198913	2.87288	0.00408	2.38933	1.60309	0.448635	0	3	576	+++
9	83979973	cg20555477	0.189177	0.065849	0.060114	0.318241	2.87291	0.00408	2.38937	0.599441	0.741025	0	3	576	+-+
13	110616325	cg02041435	-0.080528	0.02803	-0.135467	-0.025589	-2.87291	0.00408	2.38937	2.1249	0.345608	0.058779	3	576	---
2	11130065	cg00471645	0.119008	0.041425	0.037815	0.2002	2.87284	0.004081	2.38928	1.23731	0.538669	0	3	576	+++
12	101830691	cg25056195	0.083134	0.028939	0.026414	0.139854	2.87276	0.004082	2.38916	0.419162	0.810924	0	3	576	+++
1	22052524	cg16845708	0.124598	0.043373	0.039588	0.209609	2.87273	0.004082	2.38913	1.03173	0.596984	0	3	576	+++
12	12717373	cg08487090	0.12813	0.044603	0.040709	0.215552	2.87269	0.004083	2.38907	0.353206	0.838113	0	3	576	+++
7	74254536	cg14330119	0.138166	0.048096	0.043897	0.232434	2.87269	0.004083	2.38907	3.33146	0.189052	0.399663	3	576	+++
2	46303058	cg10600644	-0.107375	0.03738	-0.180639	-0.034111	-2.87255	0.004084	2.38887	5.82386	0.054371	0.656585	3	576	---
6	68634370	cg09656364	-0.100352	0.034938	-0.168831	-0.031873	-2.87225	0.004088	2.38846	3.22977	0.198913	0.380761	3	576	---
17	9901756	cg26853458	0.121712	0.042376	0.038654	0.20477	2.87217	0.004089	2.38836	3.8098	0.148838	0.475038	3	576	+++
20	50112766	cg10624105	0.079563	0.027701	0.025269	0.133857	2.87223	0.004089	2.38843	0.040548	0.97993	0	3	576	+++
18	68660061	cg05882685	-0.089102	0.031022	-0.149906	-0.028298	-2.87217	0.004089	2.38835	0.738057	0.691406	0	3	576	---
4	78939576	cg01067936	0.106521	0.037086	0.033831	0.17921	2.87223	0.004089	2.38843	0.817958	0.664328	0	3	576	+++
1	110780798	cg22871908	-0.081501	0.028376	-0.137117	-0.025884	-2.87219	0.004089	2.38839	2.25628	0.323635	0.113584	3	576	---
19	4361715	cg22268467	-0.088493	0.030812	-0.148884	-0.028102	-2.87205	0.004091	2.3882	2.69297	0.260154	0.257324	3	576	---
17	81239015	cg27201871	0.14722	0.05126	0.04675	0.247689	2.87202	0.004091	2.38815	1.07021	0.585607	0	3	576	+++
20	33994218	cg24428760	0.09719	0.033841	0.030862	0.163519	2.87198	0.004092	2.38809	1.56482	0.457303	0	3	576	+++
12	105933112	cg07532918	-0.072481	0.025239	-0.121949	-0.023013	-2.87182	0.004094	2.38788	3.33581	0.188642	0.400446	3	576	---
17	42964588	cg09672113	0.139854	0.0487	0.044402	0.235306	2.87174	0.004095	2.38777	5.68196	0.058368	0.648009	3	576	+++
19	44957835	cg22565251	-0.079316	0.02762	-0.133451	-0.02518	-2.87165	0.004096	2.38764	2.44492	0.294505	0.181976	3	576	---
7	138065303	cg19536459	-0.101615	0.035386	-0.170972	-0.032257	-2.87158	0.004097	2.38754	0.255075	0.88026	0	3	576	---
19	53520744	cg11332363	-0.141116	0.049142	-0.237434	-0.044798	-2.87159	0.004097	2.38757	0.789706	0.673779	0	3	576	---
22	35258105	cg11686320	0.096404	0.033572	0.030603	0.162206	2.87157	0.004097	2.38753	10.6286	0.004921	0.811829	3	576	+-+
6	31136577	cg22658654	-0.1128	0.039283	-0.189794	-0.035805	-2.87147	0.004098	2.3874	0.043021	0.978719	0	3	576	---
2	239140359	cg13159823	-0.090824	0.03163	-0.152819	-0.028829	-2.87143	0.004099	2.38734	0.596122	0.742256	0	3	576	---
6	31901794	cg09505722	0.168257	0.058597	0.053408	0.283107	2.87144	0.004099	2.38736	0.201384	0.904212	0	3	576	+++
19	45405181	cg17427418	-0.076487	0.026638	-0.128698	-0.024276	-2.87131	0.0041	2.38718	0.754269	0.685824	0	3	576	-+-
1	12761060	cg11401908	0.100941	0.035155	0.032038	0.169845	2.87135	0.0041	2.38723	4.02626	0.13357	0.503261	3	576	+++
20	59753774	cg27441006	-0.069771	0.0243	-0.117398	-0.022144	-2.87129	0.004101	2.38716	5.10524	0.077877	0.608246	3	576	---
16	85929315	cg14289895	-0.06607	0.023012	-0.111173	-0.020967	-2.87117	0.004102	2.38698	0.69179	0.707587	0	3	576	---
17	75525553	cg23758016	0.105522	0.036753	0.033486	0.177559	2.87111	0.004103	2.38689	0.568761	0.75248	0	3	576	+++
15	40702130	cg12540791	-0.126308	0.043995	-0.212538	-0.040078	-2.87096	0.004105	2.38669	0.518131	0.771772	0	3	576	---
6	99425351	cg06437222	0.135644	0.047249	0.043036	0.228251	2.87084	0.004106	2.38653	1.68565	0.430492	0	3	576	+++
21	39908609	cg25197646	0.085584	0.029812	0.027152	0.144016	2.87078	0.004107	2.38645	2.81739	0.244462	0.290124	3	576	+++
22	39152614	cg10339854	0.15445	0.053802	0.048999	0.259902	2.87074	0.004108	2.3864	0.428901	0.806985	0	3	576	+++
2	53971265	cg26845036	-0.147754	0.051472	-0.248639	-0.046868	-2.87056	0.00411	2.38615	1.79927	0.1798	0.44422	2	313	--?
17	77373145	cg02884239	0.064118	0.022336	0.020338	0.107897	2.87055	0.00411	2.38613	0.777866	0.67778	0	3	576	+++
19	41994170	cg11118400	0.099746	0.034748	0.031641	0.167852	2.87059	0.00411	2.38619	0.829921	0.660366	0	3	576	+++
10	92688003	cg03577722	0.067709	0.023588	0.021477	0.113942	2.87048	0.004111	2.38604	0.320011	0.852139	0	3	576	+++
19	56121678	cg15195763	0.133128	0.046379	0.042225	0.224031	2.87044	0.004112	2.38598	3.74604	0.153659	0.466103	3	576	+++
10	79137984	cg25997979	0.132061	0.046007	0.041886	0.222235	2.87043	0.004112	2.38597	11.8171	0.002716	0.830754	3	576	+++
1	3770543	cg03937687	0.049915	0.01739	0.01583	0.083999	2.8703	0.004114	2.38578	0.196594	0.90638	0	3	576	+++
6	148790951	cg18628157	0.113757	0.039633	0.036076	0.191438	2.87025	0.004114	2.38572	0.951831	0.621316	0	3	576	+++
12	42484146	cg08962243	0.154054	0.053675	0.048851	0.259257	2.87013	0.004116	2.38556	3.41449	0.181365	0.414261	3	576	+++
17	18315251	cg22766770	0.099168	0.034555	0.03144	0.166896	2.86984	0.004119	2.38516	1.13259	0.567625	0	3	576	+++
20	19721187	cg19977363	0.038138	0.013289	0.012091	0.064184	2.86986	0.004119	2.38519	0.620501	0.733263	0	3	576	+++
2	65227702	cg10169976	0.161816	0.056385	0.051301	0.272331	2.86983	0.00412	2.38514	1.40467	0.495428	0	3	576	+-+
7	101085424	cg07742049	0.085555	0.029812	0.027123	0.143987	2.86977	0.00412	2.38507	0.504645	0.776994	0	3	576	+++
1	190624019	cg18211080	-0.14574	0.050784	-0.245276	-0.046203	-2.86981	0.00412	2.38511	0.994746	0.608126	0	3	576	---
16	56589535	cg22655224	0.100728	0.035101	0.031931	0.169526	2.86969	0.004121	2.38496	0.468527	0.791153	0	3	576	+++
1	44407919	cg04541474	0.115097	0.040108	0.036485	0.193709	2.86967	0.004122	2.38493	0.710419	0.701027	0	3	576	+++
12	57772525	cg25571184	0.105565	0.036787	0.033463	0.177668	2.86965	0.004122	2.3849	1.05963	0.588714	0	3	576	+-+
2	238203040	cg09280429	0.091448	0.031868	0.028986	0.153909	2.86957	0.004123	2.38479	0.178251	0.914731	0	3	576	+++
5	19270264	cg16481448	0.092183	0.032127	0.029214	0.155153	2.8693	0.004126	2.38442	0.063334	0.968829	0	3	576	+++
1	45006093	cg17536413	-0.080563	0.028078	-0.135595	-0.025531	-2.86931	0.004126	2.38444	6.72535	0.034642	0.702618	3	576	---
3	48440004	cg06625258	0.126443	0.044068	0.040069	0.212817	2.86925	0.004127	2.38436	4.9398	0.084593	0.595125	3	576	+++
6	166383689	cg23587717	0.110136	0.038385	0.034902	0.185371	2.86926	0.004127	2.38436	0.04937	0.975617	0	3	576	+++
8	54022497	cg26181865	0.092488	0.032235	0.029309	0.155668	2.86923	0.004127	2.38432	3.3627	0.186123	0.40524	3	576	+++
10	116609910	cg17453460	-0.101298	0.035305	-0.170496	-0.0321	-2.86922	0.004128	2.3843	1.23469	0.539375	0	3	576	-+-
3	119322874	cg23574474	0.127896	0.044578	0.040524	0.215268	2.86908	0.004129	2.38411	0.599351	0.741059	0	3	576	+++
6	36678762	cg01306510	0.154418	0.05382	0.04893	0.259906	2.86913	0.004129	2.38419	0.70055	0.704494	0	3	576	+++
17	76354311	cg11234111	0.107611	0.037508	0.034096	0.181125	2.86904	0.00413	2.38406	6.7559	0.034117	0.703962	3	576	+-+
5	3592351	cg09382127	-0.104126	0.036293	-0.175262	-0.032991	-2.86902	0.00413	2.38404	0.070268	0.790947	0	2	313	--?
16	50391417	cg02227036	-0.078795	0.027464	-0.132624	-0.024965	-2.86903	0.00413	2.38404	0.771131	0.680066	0	3	576	---
19	3708293	cg01847457	0.06674	0.023262	0.021146	0.112334	2.86905	0.00413	2.38408	0.204543	0.902785	0	3	576	+++
7	99408494	cg24205694	0.095816	0.033398	0.030356	0.161275	2.86892	0.004131	2.3839	2.74477	0.253501	0.271343	3	576	+++
1	81802495	cg06940482	-0.145967	0.050879	-0.24569	-0.046244	-2.8689	0.004132	2.38387	1.27307	0.529121	0	3	576	---
6	169641862	cg26228812	-0.119696	0.041723	-0.201473	-0.037919	-2.86883	0.004133	2.38378	1.0483	0.59206	0	3	576	-+-
17	4796131	cg02057148	0.106427	0.037098	0.033715	0.179138	2.86882	0.004133	2.38376	0.481448	0.786058	0	3	576	+++
19	11293915	cg01996497	0.112736	0.039299	0.03571	0.189763	2.86867	0.004135	2.38356	2.36204	0.306966	0.153273	3	576	+++
4	65791964	cg17185888	-0.088724	0.030929	-0.149345	-0.028103	-2.86862	0.004135	2.38349	0.11091	0.946054	0	3	576	---
12	21608079	cg19396593	-0.076952	0.026825	-0.129529	-0.024374	-2.86862	0.004135	2.38349	3.22544	0.199345	0.379929	3	576	---
2	84516387	cg01413097	0.245961	0.085741	0.077909	0.414014	2.86865	0.004135	2.38353	1.02655	0.598532	0	3	576	+-+
1	226122406	cg02033788	0.133346	0.046484	0.042239	0.224454	2.86868	0.004135	2.38356	6.22921	0.044396	0.678932	3	576	+++
8	144518027	cg25544621	0.133642	0.046588	0.04233	0.224954	2.8686	0.004136	2.38346	0.091883	0.955098	0	3	576	+++
19	53534072	cg09433711	-0.082624	0.028803	-0.139078	-0.02617	-2.86857	0.004136	2.38342	0.247841	0.88345	0	3	576	---
11	64969281	cg03753936	0.1077	0.037544	0.034113	0.181286	2.86861	0.004136	2.38347	1.64661	0.438979	0	3	576	+++
2	238240207	cg11815105	0.142969	0.049841	0.045281	0.240657	2.86851	0.004137	2.38334	0.587504	0.745462	0	3	576	+++
8	52713875	cg00449899	0.1562	0.054455	0.049468	0.262932	2.86842	0.004138	2.38321	2.36678	0.306239	0.154969	3	576	+-+
4	188032751	cg02571636	-0.107861	0.037604	-0.181565	-0.034158	-2.86836	0.004139	2.38314	1.79625	0.407332	0	3	576	---
20	33103542	cg21284772	0.085286	0.029733	0.027009	0.143563	2.86837	0.004139	2.38314	0.138704	0.932998	0	3	576	+++
2	226767317	cg22612792	0.109422	0.03815	0.034648	0.184196	2.8682	0.004141	2.38291	1.27433	0.528788	0	3	576	+++
19	5828287	cg11575912	0.204391	0.071261	0.06472	0.344063	2.86821	0.004141	2.38292	0.841414	0.656583	0	3	576	+++
3	46465068	cg02889400	0.056993	0.019871	0.018047	0.095939	2.86822	0.004141	2.38294	0.897888	0.638302	0	3	576	+++
7	72338137	cg22510074	-0.089659	0.031261	-0.15093	-0.028387	-2.86808	0.004142	2.38275	0.3366	0.8451	0	3	576	---
6	153167454	cg05652427	-0.104044	0.036277	-0.175147	-0.032942	-2.86808	0.004142	2.38274	2.85337	0.240104	0.299074	3	576	---
10	8056364	cg12181459	-0.147402	0.051394	-0.248135	-0.046669	-2.86806	0.004143	2.38272	1.4204	0.491545	0	3	576	---
2	101151216	cg08711344	0.114018	0.039755	0.036098	0.191938	2.86801	0.004143	2.38265	0.31754	0.853193	0	3	576	+++
3	156674627	cg22114222	0.125074	0.043611	0.039596	0.210551	2.86794	0.004144	2.38255	0.402491	0.817711	0	3	576	+++
8	30095295	cg04039925	0.118943	0.041474	0.037654	0.200232	2.86789	0.004145	2.38248	0.347195	0.840635	0	3	576	+++
5	74640611	cg22737917	0.112211	0.039127	0.035523	0.188899	2.86791	0.004145	2.38251	0.208632	0.90094	0	3	576	+++
5	166979655	cg02520598	-0.096635	0.033695	-0.162678	-0.030592	-2.86791	0.004145	2.38252	0.605991	0.738602	0	3	576	---
12	64759428	cg10217503	0.189821	0.06619	0.060087	0.319554	2.86779	0.004146	2.38235	0.245997	0.884265	0	3	576	+++
17	50708630	cg06204730	-0.080349	0.028018	-0.135264	-0.025434	-2.86779	0.004146	2.38234	6.59537	0.036969	0.696757	3	576	-+-
16	75053115	cg07615351	-0.123111	0.042929	-0.207251	-0.038971	-2.86782	0.004146	2.38239	3.50336	0.173482	0.42912	3	576	---
12	17398461	cg12403132	-0.102501	0.035744	-0.172559	-0.032442	-2.86763	0.004148	2.38213	2.61315	0.270745	0.234641	3	576	---
2	46847379	cg14818794	-0.110649	0.038586	-0.186278	-0.03502	-2.86759	0.004149	2.38207	3.54588	0.169833	0.435965	3	576	---
7	121295749	cg10687420	-0.064581	0.022521	-0.108723	-0.020439	-2.86754	0.00415	2.382	0.9025	0.636832	0	3	576	---
7	138918749	cg00688820	0.150424	0.052459	0.047604	0.253244	2.86745	0.004151	2.38188	0.480853	0.488036	0	2	313	++?
9	131531802	cg07957491	-0.067311	0.023474	-0.113321	-0.021302	-2.86746	0.004151	2.3819	1.23004	0.540629	0	3	576	---
2	120630462	cg19508450	-0.088887	0.030999	-0.149645	-0.02813	-2.86744	0.004151	2.38187	6.30505	0.042744	0.682794	3	576	---
19	48619372	cg11113103	0.092642	0.032313	0.029309	0.155975	2.86703	0.004156	2.38131	0.228299	0.892125	0	3	576	+++
1	244652910	cg01395456	0.13409	0.046772	0.042417	0.225763	2.86689	0.004158	2.38111	1.74905	0.41706	0	3	576	+++
19	56404288	cg27009208	0.069853	0.024366	0.022096	0.11761	2.86686	0.004158	2.38107	1.31682	0.517674	0	3	576	+-+
12	121805421	cg12116908	0.09833	0.034298	0.031105	0.165555	2.86688	0.004158	2.3811	3.39062	0.183543	0.410137	3	576	+++
2	218568714	cg03196220	0.098243	0.034269	0.031076	0.16541	2.86682	0.004159	2.38102	3.8763	0.14397	0.484044	3	576	+-+
11	62672194	cg17632233	0.082577	0.028804	0.02612	0.139033	2.86682	0.004159	2.38103	2.57607	0.275813	0.223623	3	576	+-+
5	140863010	cg01470457	-0.058201	0.020302	-0.097993	-0.01841	-2.8668	0.004159	2.381	0.799662	0.670433	0	3	576	---
4	143184438	cg04947024	0.124336	0.043371	0.039329	0.209342	2.86682	0.004159	2.38103	3.33922	0.188321	0.401058	3	576	+-+
7	1086689	cg17333291	0.080207	0.027978	0.02537	0.135043	2.8668	0.004159	2.381	0.254362	0.880574	0	3	576	+++
3	63912838	cg27583169	0.081616	0.02847	0.025816	0.137417	2.86679	0.004159	2.38098	0.877648	0.644794	0	3	576	+++
19	58563139	cg00577109	0.063308	0.022085	0.020023	0.106594	2.86663	0.004161	2.38076	0.201671	0.904082	0	3	576	+++
7	84677644	cg14142643	-0.106364	0.037104	-0.179089	-0.033639	-2.86661	0.004162	2.38074	3.15715	0.206269	0.366518	3	576	-+-
3	183976587	cg15127656	-0.113726	0.039673	-0.191486	-0.035966	-2.86656	0.004162	2.38066	0.140208	0.932297	0	3	576	---
6	108261418	cg18493069	0.174271	0.060795	0.055113	0.293429	2.86655	0.004162	2.38065	0.00619	0.99691	0	3	576	+++
9	113057083	cg03454353	-0.187365	0.065363	-0.315477	-0.059253	-2.86652	0.004163	2.3806	2.90602	0.233865	0.311774	3	576	---
16	83808054	cg01252224	0.178714	0.062345	0.056518	0.30091	2.86654	0.004163	2.38064	2.4585	0.292512	0.186495	3	576	+++
10	113143186	cg23810098	-0.116932	0.040792	-0.196885	-0.03698	-2.86654	0.004163	2.38064	0.548776	0.760037	0	3	576	---
4	30723292	cg05431842	0.054222	0.018916	0.017147	0.091297	2.86647	0.004164	2.38054	0.199056	0.905265	0	3	576	+++
21	18155735	cg22813735	0.084309	0.029412	0.02666	0.141957	2.86643	0.004164	2.38049	0.64089	0.725826	0	3	576	+++
10	70816544	cg19163266	0.123574	0.043112	0.039074	0.208074	2.86632	0.004166	2.38033	7.56667	0.022747	0.735683	3	576	+++
17	4671384	cg19780643	0.094818	0.033083	0.029975	0.15966	2.86607	0.004169	2.38	0.99713	0.607402	0	3	576	+++
1	247210207	cg17273415	-0.111844	0.039025	-0.188333	-0.035355	-2.86595	0.00417	2.37983	0.714985	0.699428	0	3	576	---
22	20852191	cg07056623	0.064713	0.02258	0.020455	0.10897	2.86589	0.004171	2.37975	6.31272	0.04258	0.68318	3	576	+++
6	33789084	cg25303336	0.089811	0.031341	0.028384	0.151239	2.86565	0.004174	2.37941	1.04191	0.593952	0	3	576	+++
16	929487	cg07338658	-0.110295	0.03849	-0.185735	-0.034854	-2.86554	0.004176	2.37927	15.1136	0.000523	0.867669	3	576	+--
10	117545426	cg05653707	-0.131735	0.045974	-0.221844	-0.041626	-2.86544	0.004177	2.37913	5.61949	0.06022	0.644096	3	576	---
5	56815107	cg16971831	0.118963	0.041517	0.03759	0.200336	2.86543	0.004177	2.37911	0.194658	0.907257	0	3	576	+++
16	28862985	cg07884168	-0.165478	0.057752	-0.278672	-0.052285	-2.86534	0.004178	2.37899	0.35205	0.838597	0	3	576	---
1	119008230	cg15159324	-0.07733	0.026988	-0.130226	-0.024434	-2.86536	0.004178	2.37902	0.863494	0.649374	0	3	576	---
13	110308424	cg10400227	-0.083656	0.029195	-0.140879	-0.026433	-2.86539	0.004178	2.37907	3.54646	0.169784	0.436057	3	576	---
2	20416860	cg25853621	0.099016	0.034558	0.031281	0.16675	2.86517	0.004181	2.37875	1.21068	0.545889	0	3	576	+-+
12	90803516	cg09310413	-0.099966	0.034891	-0.168352	-0.03158	-2.8651	0.004182	2.37866	0.06618	0.967451	0	3	576	---
13	113484008	cg09842667	0.081141	0.028322	0.02563	0.136652	2.86497	0.004183	2.37848	0.101569	0.950484	0	3	576	+++
9	21802449	cg25125166	0.089496	0.031238	0.02827	0.150721	2.865	0.004183	2.37852	0.596063	0.742278	0	3	576	+++
9	114611144	cg11615955	0.114653	0.040019	0.036215	0.193091	2.86494	0.004184	2.37844	0.220801	0.895476	0	3	576	+++
15	63527793	cg23842153	-0.091749	0.032026	-0.15452	-0.028979	-2.86488	0.004184	2.37836	0.034339	0.982977	0	3	576	---
1	77779853	cg20637008	0.148827	0.051948	0.04701	0.250645	2.86494	0.004184	2.37845	0.595129	0.742625	0	3	576	+++
5	122796515	cg14638735	-0.132492	0.046247	-0.223137	-0.041847	-2.86484	0.004185	2.37831	1.61912	0.445054	0	3	576	---
6	31670468	cg26557464	-0.165737	0.057854	-0.27913	-0.052344	-2.86477	0.004186	2.37821	0.091315	0.762512	0	2	313	--?
8	26448814	cg06549924	0.163378	0.05703	0.051599	0.275157	2.86478	0.004186	2.37822	5.34183	0.069189	0.625596	3	576	+-+
14	24136045	cg12170917	-0.15844	0.055308	-0.266843	-0.050037	-2.8647	0.004187	2.37812	5.30973	0.070308	0.623333	3	576	-+-
1	169105571	cg23826681	0.054935	0.019178	0.017346	0.092524	2.86447	0.00419	2.37779	0.491595	0.78208	0	3	576	+++
8	103298669	cg14457839	0.101428	0.03541	0.032025	0.170831	2.86443	0.00419	2.37774	1.89046	0.38859	0	3	576	+++
3	32768827	cg01520681	0.057824	0.020187	0.018257	0.097392	2.86439	0.004191	2.37769	0.064408	0.968309	0	3	576	+++
10	120575069	cg17313262	-0.070213	0.024515	-0.118261	-0.022164	-2.86412	0.004194	2.37732	0.916544	0.632376	0	3	576	-+-
8	143048364	cg21275376	0.138727	0.048436	0.043793	0.23366	2.86415	0.004194	2.37736	3.45716	0.062978	0.710745	2	313	++?
15	27541619	cg11147723	0.101679	0.035501	0.032097	0.171261	2.86412	0.004194	2.37732	0.653568	0.721239	0	3	576	+++
16	57755133	cg03978036	0.067199	0.023462	0.021214	0.113184	2.86419	0.004194	2.37742	0.364353	0.833454	0	3	576	+++
8	119208176	cg00454132	-0.119412	0.041694	-0.201132	-0.037693	-2.86405	0.004195	2.37722	0.457549	0.795508	0	3	576	---
20	50931448	cg05279707	0.119737	0.041806	0.037797	0.201676	2.8641	0.004195	2.37729	0.06426	0.968381	0	3	576	+++
16	46748810	cg10635891	-0.055989	0.01955	-0.094307	-0.017672	-2.86394	0.004197	2.37708	1.03118	0.597148	0	3	576	---
12	70921483	cg27583266	0.110367	0.038537	0.034834	0.185899	2.8639	0.004197	2.37702	0.058258	0.971291	0	3	576	+++
2	27371028	cg11410912	0.058521	0.020434	0.018471	0.09857	2.86394	0.004197	2.37708	0.902892	0.636707	0	3	576	+-+
1	21596615	cg08898868	0.076114	0.026577	0.024024	0.128204	2.86393	0.004197	2.37706	1.37615	0.502543	0	3	576	+++
2	203535606	cg02924534	0.105614	0.036878	0.033335	0.177894	2.86393	0.004197	2.37705	2.26934	0.321528	0.118688	3	576	+++
17	82440085	cg11588288	0.071803	0.025072	0.022661	0.120945	2.86384	0.004198	2.37694	0.929548	0.628277	0	3	576	+-+
16	69757575	cg00906241	0.062384	0.021783	0.019689	0.105078	2.86388	0.004198	2.37699	1.89419	0.387867	0	3	576	+-+
3	142962172	cg02862761	-0.069008	0.024097	-0.116238	-0.021778	-2.86375	0.004199	2.37682	0.945298	0.623349	0	3	576	---
6	30689368	cg23828265	0.091256	0.031866	0.028799	0.153713	2.86377	0.004199	2.37684	3.62585	0.163176	0.448406	3	576	+-+
14	64503956	cg08092393	0.106197	0.037086	0.033508	0.178885	2.86353	0.004202	2.37651	10.9956	0.004096	0.81811	3	576	+-+
8	20274920	cg13771008	-0.121509	0.042433	-0.204678	-0.03834	-2.86353	0.004202	2.37651	8.01605	0.018169	0.750501	3	576	---
10	123151517	cg24804172	0.081511	0.028466	0.025717	0.137304	2.86344	0.004203	2.3764	2.65696	0.26488	0.247259	3	576	+++
17	44737241	cg07790445	-0.066471	0.023214	-0.11197	-0.020971	-2.86339	0.004204	2.37633	1.27	0.529935	0	3	576	---
1	234359128	cg08262162	-0.089562	0.031279	-0.150868	-0.028255	-2.86332	0.004205	2.37623	1.97355	0.372777	0	3	576	---
6	148548324	cg27422807	-0.16045	0.056038	-0.270284	-0.050616	-2.86324	0.004206	2.37612	0.53792	0.764174	0	3	576	---
2	232574802	cg03852847	-0.069638	0.024323	-0.117311	-0.021964	-2.86301	0.004209	2.3758	1.70895	0.425507	0	3	576	---
15	79091547	cg22699279	0.097728	0.034135	0.030823	0.164634	2.86296	0.00421	2.37574	3.02973	0.219838	0.339875	3	576	+++
17	6893425	cg08366845	0.103486	0.036147	0.032637	0.174335	2.86288	0.004211	2.37562	2.0596	0.357079	0.028936	3	576	+++
20	59033889	cg20623172	-0.064393	0.022493	-0.10848	-0.020307	-2.8628	0.004212	2.37552	0.267174	0.874951	0	3	576	---
4	872365	cg20818191	0.036995	0.012923	0.011667	0.062323	2.86281	0.004212	2.37553	0.574007	0.750509	0	3	576	+++
14	64550033	cg06003156	0.067291	0.023506	0.021219	0.113363	2.86271	0.004213	2.37539	0.881838	0.643445	0	3	576	+++
5	139765736	cg19987142	0.089578	0.031291	0.028247	0.150909	2.86272	0.004213	2.3754	3.38175	0.184358	0.40859	3	576	+++
11	77127630	cg17441778	0.095785	0.033459	0.030205	0.161365	2.86275	0.004213	2.37545	0.367061	0.832326	0	3	576	+++
12	127446673	cg21733098	-0.16608	0.058018	-0.279795	-0.052364	-2.86254	0.004215	2.37516	4.11854	0.127547	0.514391	3	576	-+-
12	52368992	cg07925835	0.09579	0.033464	0.030201	0.161379	2.86251	0.004216	2.37511	2.2153	0.330334	0.097189	3	576	+++
17	48023889	cg17740959	0.083815	0.029281	0.026424	0.141206	2.86241	0.004217	2.37498	1.49579	0.473363	0	3	576	+++
2	120344855	cg23397015	-0.090124	0.031487	-0.151839	-0.02841	-2.86226	0.004219	2.37478	1.12577	0.569563	0	3	576	---
2	3575184	cg18570239	0.122816	0.04291	0.038712	0.206919	2.86216	0.00422	2.37464	1.89542	0.387627	0	3	576	+++
22	29469074	cg04815147	-0.1255	0.043849	-0.211443	-0.039557	-2.86212	0.004221	2.37458	1.32611	0.515275	0	3	576	---
14	59161764	cg23108232	-0.102291	0.03574	-0.172343	-0.03224	-2.86207	0.004222	2.37452	3.16522	0.205438	0.368132	3	576	---
9	136483944	cg06512384	0.111716	0.039034	0.035208	0.188223	2.86198	0.004223	2.37439	1.34774	0.509733	0	3	576	+++
17	39402258	cg12909921	0.057657	0.020146	0.018171	0.097142	2.862	0.004223	2.37443	2.52606	0.282796	0.208254	3	576	+++
6	139364972	cg08197402	-0.108349	0.03786	-0.182554	-0.034144	-2.86185	0.004225	2.37421	0.577989	0.749016	0	3	576	---
10	102644873	cg13376929	0.107231	0.03747	0.033789	0.180672	2.86176	0.004226	2.37409	0.736736	0.691863	0	3	576	+++
1	84754446	cg20267580	-0.092183	0.032212	-0.155318	-0.029047	-2.86176	0.004226	2.37409	0.48563	0.784417	0	3	576	---
12	27015187	cg15574100	-0.053092	0.018553	-0.089456	-0.016728	-2.86163	0.004227	2.37392	1.13988	0.565559	0	3	576	---
15	99566001	cg24951800	0.115671	0.040421	0.036446	0.194897	2.86165	0.004227	2.37394	0.233517	0.8898	0	3	576	+++
8	144685299	cg17156100	0.082762	0.028921	0.026077	0.139447	2.86167	0.004227	2.37397	0.599253	0.741095	0	3	576	+++
15	73995464	cg20907384	0.074658	0.02609	0.023521	0.125795	2.86152	0.004229	2.37376	3.19184	0.202722	0.373402	3	576	+++
17	78106356	cg20035319	-0.091784	0.032077	-0.154655	-0.028912	-2.86131	0.004232	2.37348	0.396583	0.820131	0	3	576	---
7	149029057	cg22234842	0.083283	0.029107	0.026233	0.140333	2.86123	0.004233	2.37337	0.210919	0.899911	0	3	576	+++
1	48472397	cg11915739	0.083513	0.029189	0.026304	0.140723	2.86116	0.004234	2.37328	0.448323	0.799186	0	3	576	+++
8	144358481	cg13231441	0.204874	0.071609	0.06452	0.345228	2.86101	0.004236	2.37306	5.2989	0.07069	0.622563	3	576	+++
5	55220658	cg10932018	0.185786	0.06494	0.058504	0.313068	2.86089	0.004237	2.3729	1.69901	0.427626	0	3	576	+-+
2	233475696	cg27587568	-0.06891	0.024086	-0.116119	-0.0217	-2.86094	0.004237	2.37296	0.30079	0.860368	0	3	576	---
6	163750473	cg10464773	-0.165189	0.057742	-0.278363	-0.052015	-2.86081	0.004238	2.37279	7.01556	0.029963	0.714919	3	576	---
22	24555951	cg10959773	0.119296	0.0417	0.037564	0.201029	2.8608	0.004239	2.37278	2.78027	0.249042	0.280645	3	576	+++
8	73356512	cg26049390	0.176475	0.061688	0.055566	0.297385	2.86075	0.004239	2.37271	2.02792	0.36278	0.013766	3	576	+++
12	63981689	cg08195508	-0.108093	0.037786	-0.182153	-0.034033	-2.86069	0.00424	2.37263	0.129003	0.937535	0	3	576	---
1	111446049	cg22604496	-0.13688	0.047848	-0.230661	-0.043098	-2.86073	0.00424	2.37268	1.42178	0.491206	0	3	576	---
2	120252470	cg27234239	0.090625	0.031679	0.028534	0.152715	2.86073	0.00424	2.37268	0.562121	0.754983	0	3	576	+++
16	2610275	cg06127746	-0.091838	0.032103	-0.15476	-0.028916	-2.86071	0.00424	2.37265	2.07366	0.354578	0.035519	3	576	---
11	67104626	cg04895797	0.08575	0.029976	0.026997	0.144503	2.86061	0.004241	2.37251	1.48525	0.475863	0	3	576	+++
1	3080795	cg24490279	0.073104	0.025555	0.023015	0.123192	2.86061	0.004241	2.37252	1.51144	0.469673	0	3	576	+++
1	85464622	cg24448326	0.096942	0.033889	0.03052	0.163364	2.86061	0.004241	2.37252	2.55102	0.279289	0.215999	3	576	+++
6	6393007	cg12507622	0.112563	0.03935	0.035437	0.189689	2.86055	0.004242	2.37244	1.36132	0.506284	0	3	576	+++
6	159525276	cg22259756	0.14054	0.04913	0.044245	0.236835	2.86058	0.004242	2.37248	1.15404	0.282704	0.133482	2	313	++?
17	3636385	cg22241504	0.098987	0.034604	0.031162	0.166812	2.86052	0.004242	2.3724	0.511892	0.774184	0	3	576	+++
17	38769724	cg03371752	-0.069494	0.024294	-0.11711	-0.021878	-2.86054	0.004242	2.37242	4.61062	0.099728	0.566219	3	576	---
1	86779387	cg00295853	0.130824	0.045736	0.041181	0.220466	2.8604	0.004244	2.37223	7.08929	0.028879	0.717884	3	576	+-+
14	91060324	cg05572765	0.092067	0.032188	0.028978	0.155156	2.86027	0.004246	2.37205	1.64674	0.43895	0	3	576	+-+
9	107488330	cg06545019	0.101893	0.035624	0.03207	0.171717	2.86022	0.004246	2.37199	0.184137	0.912043	0	3	576	+++
4	163166749	cg04977810	0.122538	0.042844	0.038563	0.206513	2.86008	0.004248	2.3718	0.27726	0.87055	0	3	576	+++
5	151904732	cg22476807	-0.107529	0.037596	-0.181216	-0.033841	-2.86013	0.004248	2.37186	0.01212	0.993958	0	3	576	---
18	35377533	cg12598270	0.06938	0.024259	0.021833	0.116928	2.85999	0.004249	2.37167	0.637625	0.727012	0	3	576	+++
5	97231263	cg15983360	0.123257	0.043098	0.038785	0.207728	2.85994	0.00425	2.3716	0.167752	0.919545	0	3	576	+++
19	57240447	cg01607934	0.113673	0.039749	0.035765	0.191581	2.85977	0.004252	2.37137	3.94796	0.138903	0.493409	3	576	+-+
7	151449315	cg05538077	0.074885	0.026185	0.023562	0.126208	2.85982	0.004252	2.37144	0.967102	0.61659	0	3	576	+-+
11	102110398	cg15894431	0.151497	0.052975	0.047667	0.255328	2.8598	0.004252	2.37141	3.66749	0.159814	0.454668	3	576	+++
16	57196545	cg00171477	-0.10707	0.037443	-0.180457	-0.033682	-2.85956	0.004255	2.37108	1.92179	0.382549	0	3	576	---
6	136767920	cg15071811	-0.087364	0.030553	-0.147247	-0.027481	-2.85946	0.004256	2.37095	3.38803	0.18378	0.409686	3	576	---
1	20633332	cg23993660	0.097135	0.03397	0.030555	0.163715	2.85947	0.004256	2.37096	2.15791	0.33995	0.073178	3	576	+++
19	9735721	cg03214005	-0.096429	0.033722	-0.162523	-0.030334	-2.85953	0.004256	2.37104	0.176606	0.915484	0	3	576	---
5	109410162	cg13769764	0.122421	0.042812	0.03851	0.206331	2.85952	0.004256	2.37103	1.07586	0.583955	0	3	576	+++
2	231396526	cg17016266	-0.072157	0.025235	-0.121618	-0.022695	-2.85934	0.004258	2.37078	2.8023	0.246313	0.286301	3	576	-+-
14	59465314	cg09859398	0.13935	0.048735	0.043829	0.234871	2.85934	0.004258	2.37078	1.95241	0.376739	0	3	576	+++
12	95474466	cg10705394	0.148422	0.05191	0.046679	0.250165	2.85924	0.004259	2.37065	3.96847	0.137486	0.496028	3	576	+++
12	53501284	cg08246275	0.093157	0.032582	0.029297	0.157017	2.85917	0.00426	2.37055	2.3715	0.305516	0.156653	3	576	+++
8	33461755	cg17675568	-0.149578	0.052315	-0.252116	-0.04704	-2.85916	0.004261	2.37054	1.5642	0.457444	0	3	576	---
16	48609901	cg06642941	0.094831	0.033168	0.029822	0.159841	2.85911	0.004261	2.37046	3.62233	0.163463	0.44787	3	576	+++
16	3283447	cg24673465	0.116074	0.0406	0.036498	0.195651	2.85895	0.004263	2.37025	2.12789	0.345091	0.060103	3	576	+++
5	148665369	cg14531496	0.119941	0.041955	0.03771	0.202173	2.85882	0.004265	2.37007	3.02497	0.220362	0.338836	3	576	+-+
7	139816703	cg20358286	0.087102	0.030468	0.027386	0.146818	2.85885	0.004265	2.37011	2.68537	0.261143	0.255225	3	576	+-+
8	48979649	cg25439632	-0.104987	0.036725	-0.176968	-0.033007	-2.85877	0.004266	2.37	0.716821	0.698786	0	3	576	---
2	239380967	cg03702646	-0.141389	0.04946	-0.238331	-0.044447	-2.85865	0.004267	2.36984	2.18446	0.335467	0.084443	3	576	---
10	43458311	cg10273420	0.087186	0.030502	0.027402	0.14697	2.85839	0.004271	2.36948	0.886551	0.64193	0	3	576	+++
19	34173127	cg08301912	0.179481	0.062792	0.056408	0.302554	2.85833	0.004272	2.3694	0.22337	0.894326	0	3	576	+++
16	4475916	cg08322289	-0.121246	0.042418	-0.204386	-0.038106	-2.85834	0.004272	2.36941	4.52628	0.104023	0.558136	3	576	-+-
15	41621367	cg15924985	0.104544	0.036581	0.032846	0.176243	2.8579	0.004278	2.36881	0.271393	0.602399	0	2	313	++?
7	94061068	cg17499833	-0.075287	0.026344	-0.12692	-0.023653	-2.85786	0.004278	2.36876	0.672643	0.714393	0	3	576	---
12	11556613	cg19801883	-0.099508	0.034819	-0.167753	-0.031263	-2.85787	0.004278	2.36877	0.074025	0.963664	0	3	576	---
1	22598215	cg04571827	0.111839	0.039133	0.035137	0.18854	2.85788	0.004278	2.36879	1.47461	0.478401	0	3	576	+-+
17	78510772	cg27174444	-0.10241	0.035837	-0.172651	-0.032168	-2.85763	0.004281	2.36844	0.740684	0.690498	0	3	576	-+-
16	14371322	cg09511768	-0.067572	0.023647	-0.11392	-0.021224	-2.85753	0.004282	2.36831	0.536186	0.764837	0	3	576	---
15	50355139	cg04921307	0.166413	0.058235	0.052272	0.280555	2.85759	0.004282	2.36839	1.20535	0.547345	0	3	576	+++
6	126812257	cg20742298	0.102981	0.036039	0.032344	0.173619	2.85746	0.004283	2.36822	9.60751	0.008199	0.79183	3	576	++-
8	73991565	cg23732024	-0.162204	0.056765	-0.273463	-0.050945	-2.85748	0.004283	2.36824	3.40884	0.181877	0.413291	3	576	-+-
1	173824516	cg23633679	0.069324	0.02426	0.021774	0.116875	2.85749	0.004283	2.36826	1.40127	0.496271	0	3	576	+++
7	5227355	cg13279019	0.07126	0.024939	0.02238	0.12014	2.85742	0.004284	2.36815	2.19313	0.334017	0.08806	3	576	+-+
12	49741122	cg11164235	0.094345	0.03302	0.029627	0.159063	2.85725	0.004286	2.36792	0.192149	0.908396	0	3	576	+++
16	58001900	cg03746976	-0.045033	0.015761	-0.075924	-0.014141	-2.85724	0.004286	2.36792	0.174147	0.91661	0	3	576	---
22	49239072	cg00914073	0.123199	0.043119	0.038686	0.207713	2.85719	0.004287	2.36784	5.10253	0.077983	0.608038	3	576	+-+
8	123042155	cg05320369	0.128887	0.04511	0.040471	0.217303	2.85717	0.004287	2.36781	0.578349	0.748881	0	3	576	+++
6	146029832	cg16671069	0.127598	0.044658	0.040067	0.215128	2.8572	0.004287	2.36786	0.121564	0.941029	0	3	576	+++
11	61831457	cg07999042	-0.071441	0.025004	-0.120449	-0.022433	-2.85717	0.004287	2.36782	2.26556	0.322137	0.117216	3	576	---
16	89330218	cg16785524	-0.097068	0.033973	-0.163656	-0.030481	-2.85719	0.004287	2.36784	0.830343	0.660227	0	3	576	---
1	45340540	cg07507056	0.089024	0.03116	0.027951	0.150097	2.85704	0.004289	2.36763	0.347466	0.840521	0	3	576	+++
1	212235266	cg04851465	-0.100213	0.035078	-0.168966	-0.03146	-2.85684	0.004292	2.36737	0.686055	0.709619	0	3	576	-+-
19	13105540	cg02699829	-0.089136	0.031201	-0.150289	-0.027983	-2.85686	0.004292	2.36739	1.53815	0.463442	0	3	576	---
2	172235190	cg17066470	0.103626	0.036274	0.032529	0.174723	2.85677	0.004293	2.36727	1.04543	0.592908	0	3	576	+++
14	60515317	cg14552379	0.105303	0.036861	0.033056	0.17755	2.85678	0.004293	2.36728	0.981198	0.61226	0	3	576	+++
12	29055394	cg18098222	-0.110705	0.038753	-0.186661	-0.034749	-2.85667	0.004294	2.36714	0.711349	0.700701	0	3	576	---
7	1330466	cg18814174	0.077332	0.02707	0.024274	0.13039	2.85669	0.004294	2.36715	1.57051	0.456003	0	3	576	+++
12	116319084	cg04944536	0.057408	0.020097	0.018018	0.096797	2.85658	0.004295	2.36702	0.287741	0.866	0	3	576	+++
19	48493742	cg18418538	0.131236	0.045942	0.04119	0.221282	2.85658	0.004295	2.36701	1.34941	0.509306	0	3	576	+++
2	5707058	cg03304378	0.182371	0.063842	0.057241	0.307501	2.8566	0.004295	2.36704	1.76567	0.413609	0	3	576	+++
8	32721418	cg14662728	0.108223	0.037888	0.033962	0.182484	2.85638	0.004298	2.36674	0.394371	0.821038	0	3	576	+++
2	121649872	cg21875815	0.153275	0.053662	0.048097	0.258453	2.85628	0.004299	2.3666	3.15253	0.206746	0.365589	3	576	+++
22	26681751	cg00174075	0.077732	0.027215	0.024391	0.131073	2.85624	0.0043	2.36654	0.747219	0.688246	0	3	576	+++
4	41644275	cg04609245	-0.124339	0.043533	-0.209664	-0.039013	-2.85617	0.004301	2.36645	4.66474	0.097065	0.571252	3	576	---
15	31327192	cg00218146	0.114755	0.040179	0.036004	0.193507	2.85608	0.004302	2.36633	1.00542	0.604888	0	3	576	+++
2	178108364	cg21488093	0.101344	0.035484	0.031796	0.170893	2.85605	0.004302	2.36628	4.37126	0.112407	0.542466	3	576	+-+
3	56998112	cg05400732	0.116224	0.040694	0.036465	0.195984	2.85608	0.004302	2.36632	0.285655	0.866903	0	3	576	+++
17	35578700	cg00620542	0.086879	0.030419	0.027258	0.1465	2.85611	0.004302	2.36637	0.632119	0.729016	0	3	576	+++
3	156555487	cg25314971	0.141995	0.049718	0.044548	0.239441	2.85603	0.004303	2.36626	0.128334	0.937848	0	3	576	+++
3	40908516	cg15064667	-0.092893	0.032525	-0.156642	-0.029143	-2.856	0.004303	2.36622	5.84303	0.053852	0.657712	3	576	---
3	124735713	cg04214055	-0.096876	0.03392	-0.163359	-0.030393	-2.85602	0.004303	2.36624	4.07575	0.130306	0.509292	3	576	---
19	41376425	cg09822745	-0.140075	0.049047	-0.236206	-0.043943	-2.85594	0.004304	2.36614	1.66567	0.434815	0	3	576	---
6	148747043	cg22680459	0.09696	0.033951	0.030417	0.163503	2.85592	0.004304	2.36611	0.206175	0.902048	0	3	576	+++
4	88592225	cg13784889	0.088216	0.030889	0.027674	0.148758	2.85593	0.004304	2.36612	0.623219	0.732267	0	3	576	+++
2	24076524	cg17789896	0.117861	0.04127	0.036971	0.198751	2.85583	0.004305	2.36598	0.185575	0.911387	0	3	576	+++
4	54440994	cg26304368	-0.119077	0.041696	-0.200801	-0.037354	-2.85588	0.004305	2.36606	1.4149	0.492899	0	3	576	---
2	96107044	cg00415119	-0.103931	0.036392	-0.175259	-0.032603	-2.85588	0.004305	2.36605	2.00671	0.366646	0.003346	3	576	---
1	52921678	cg12017577	0.101643	0.035591	0.031883	0.171402	2.85581	0.004306	2.36596	2.23721	0.326736	0.106028	3	576	+++
12	62603348	cg00874357	0.081284	0.028463	0.025496	0.137072	2.85576	0.004306	2.36588	1.64802	0.438669	0	3	576	+++
13	110248345	cg12778065	-0.061627	0.02158	-0.103924	-0.01933	-2.85574	0.004307	2.36586	0.281168	0.868851	0	3	576	---
15	60918035	cg12643950	-0.091248	0.031954	-0.153877	-0.028619	-2.85565	0.004308	2.36573	3.25599	0.196323	0.385747	3	576	---
1	52404387	cg08613513	0.106121	0.037162	0.033282	0.178959	2.85559	0.004309	2.36565	3.39542	0.183103	0.410971	3	576	+++
17	77287717	cg16317901	-0.075154	0.026321	-0.126743	-0.023565	-2.85529	0.004313	2.36525	1.30288	0.521295	0	3	576	---
14	70809199	cg00025138	0.15245	0.053394	0.047799	0.257102	2.85522	0.004314	2.36515	0.848268	0.654336	0	3	576	+-+
10	90857730	cg03842025	0.08409	0.029452	0.026365	0.141815	2.8552	0.004314	2.36513	4.05996	0.131338	0.507384	3	576	+-+
14	96391407	cg10787120	0.102446	0.035882	0.032118	0.172775	2.85509	0.004315	2.36498	1.39411	0.49805	0	3	576	+++
6	53545057	cg06706183	0.13746	0.048146	0.043094	0.231826	2.85507	0.004316	2.36494	0.587499	0.745463	0	3	576	+++
20	50731650	cg13024359	0.067354	0.023591	0.021115	0.113593	2.85506	0.004316	2.36493	0.445005	0.800513	0	3	576	+++
11	7673955	cg21433768	0.057882	0.020274	0.018145	0.097619	2.855	0.004317	2.36485	0.042453	0.978997	0	3	576	+++
11	70631086	cg18571531	0.053614	0.01878	0.016806	0.090423	2.85487	0.004318	2.36468	2.29751	0.317031	0.129494	3	576	+++
11	61923561	cg06249275	0.087245	0.03056	0.027348	0.147141	2.85491	0.004318	2.36472	1.41936	0.491802	0	3	576	+++
16	68200601	cg23018048	0.063387	0.022203	0.019868	0.106905	2.8548	0.004319	2.36458	5.72911	0.057009	0.650906	3	576	+++
7	64704524	cg20336222	-0.104518	0.036612	-0.176278	-0.032759	-2.85475	0.00432	2.36452	0.588285	0.74517	0	3	576	---
15	59997332	cg04058937	0.092189	0.032293	0.028894	0.155484	2.85474	0.00432	2.36449	1.14745	0.563423	0	3	576	+++
7	29956355	cg11887888	0.146994	0.051494	0.046066	0.247923	2.85459	0.004322	2.36429	7.75369	0.020716	0.742058	3	576	+-+
8	53913401	cg12369512	0.160276	0.056149	0.050223	0.270328	2.85445	0.004324	2.3641	0.01465	0.903663	0	2	313	++?
2	197516119	cg01366059	0.092666	0.032464	0.029037	0.156294	2.85446	0.004324	2.36412	0.497444	0.779797	0	3	576	+-+
19	1503610	cg07975472	0.080536	0.028215	0.025235	0.135837	2.85438	0.004325	2.36401	1.01393	0.602322	0	3	576	+++
10	132848520	cg18281439	-0.068858	0.024124	-0.116141	-0.021575	-2.85435	0.004325	2.36397	0.668919	0.715725	0	3	576	---
15	60678774	cg16261097	0.077988	0.027322	0.024437	0.13154	2.8544	0.004325	2.36404	2.52092	0.283524	0.206638	3	576	+-+
14	58151474	cg19764854	0.071901	0.02519	0.022529	0.121272	2.85438	0.004325	2.36401	0.907984	0.635088	0	3	576	+++
16	68023321	cg00805320	0.128381	0.044976	0.040227	0.216534	2.8544	0.004325	2.36403	1.55211	0.460219	0	3	576	+++
17	7483819	cg08015312	0.071916	0.025195	0.022533	0.121298	2.85433	0.004326	2.36394	0.808121	0.667604	0	3	576	+++
4	158672236	cg26900616	0.119642	0.041916	0.037487	0.201796	2.85434	0.004326	2.36395	0.644992	0.724339	0	3	576	+-+
4	40825601	cg26948070	0.089196	0.031249	0.027947	0.150445	2.85433	0.004326	2.36393	0.093705	0.954228	0	3	576	+++
14	56422544	cg08243676	-0.097438	0.034137	-0.164346	-0.03053	-2.85434	0.004326	2.36395	0.121266	0.941169	0	3	576	---
15	96417100	cg26470794	-0.109817	0.038475	-0.185228	-0.034406	-2.85423	0.004327	2.3638	2.30095	0.316487	0.130794	3	576	---
6	5998952	cg14386951	0.118563	0.04154	0.037145	0.199982	2.8542	0.004328	2.36375	7.21305	0.027146	0.722725	3	576	+-+
9	25680227	cg16698571	0.108684	0.038079	0.034049	0.183319	2.85416	0.004328	2.36371	1.33612	0.512703	0	3	576	+-+
5	112737840	cg23938220	0.116278	0.040741	0.036425	0.196132	2.85406	0.004329	2.36357	0.075538	0.962935	0	3	576	+++
3	112748265	cg20438835	-0.08339	0.029219	-0.140659	-0.026121	-2.85399	0.00433	2.36348	1.24565	0.536427	0	3	576	---
12	5380385	cg24518693	0.085887	0.030095	0.0269	0.144873	2.85383	0.004333	2.36326	0.806452	0.668161	0	3	576	+-+
6	168232669	cg03761513	0.125232	0.043885	0.039218	0.211246	2.85365	0.004335	2.36301	1.94234	0.37864	0	3	576	+-+
10	1366365	cg18489675	0.094558	0.033135	0.029612	0.159503	2.85367	0.004335	2.36304	0.679882	0.711812	0	3	576	+-+
11	64119316	cg11564474	-0.077489	0.027156	-0.130714	-0.024263	-2.85349	0.004337	2.3628	2.62154	0.269612	0.237091	3	576	-+-
9	129834940	cg14248370	0.121103	0.04244	0.037921	0.204285	2.85352	0.004337	2.36284	1.27136	0.529574	0	3	576	+++
3	192410201	cg01255414	-0.102356	0.035871	-0.172663	-0.032049	-2.85347	0.004337	2.36276	1.23518	0.539243	0	3	576	---
12	124420076	cg13697207	-0.10211	0.035785	-0.172248	-0.031972	-2.85346	0.004338	2.36275	0.493251	0.781433	0	3	576	---
1	24971988	cg27650500	-0.043893	0.015382	-0.074043	-0.013744	-2.85346	0.004338	2.36275	2.10842	0.348468	0.051422	3	576	-+-
16	10744302	cg00625331	0.095727	0.03355	0.029969	0.161484	2.85327	0.00434	2.36249	0.461254	0.794036	0	3	576	+++
11	43943809	cg12915591	0.153621	0.05384	0.048094	0.259148	2.85327	0.00434	2.36249	0.032837	0.983715	0	3	576	+++
2	27051888	cg22688388	0.171863	0.060233	0.053807	0.28992	2.85331	0.00434	2.36255	2.08708	0.352206	0.041723	3	576	+++
2	106194531	cg14980090	-0.172008	0.060287	-0.29017	-0.053847	-2.85318	0.004341	2.36236	2.65671	0.264912	0.24719	3	576	---
7	33129413	cg13362105	0.075326	0.026401	0.02358	0.127072	2.85315	0.004342	2.36233	0.621947	0.732733	0	3	576	+++
5	142770034	cg14778348	0.101887	0.03571	0.031895	0.171879	2.85317	0.004342	2.36235	0.392574	0.821776	0	3	576	+++
12	3951858	cg13803245	0.083226	0.02917	0.026053	0.140399	2.85313	0.004342	2.3623	2.29472	0.317475	0.128432	3	576	+-+
5	43008716	cg17391087	0.116686	0.040898	0.036525	0.196846	2.85307	0.004343	2.36222	0.973483	0.614626	0	3	576	+++
9	34628240	cg03186877	-0.085114	0.029833	-0.143586	-0.026642	-2.85303	0.004343	2.36217	0.42236	0.809628	0	3	576	---
1	1352613	cg03722312	0.154936	0.054305	0.048497	0.261374	2.85304	0.004343	2.36218	0.739724	0.690829	0	3	576	+++
1	169427546	cg23818870	-0.100554	0.035244	-0.169632	-0.031476	-2.85309	0.004343	2.36225	0.671923	0.714651	0	3	576	---
6	89117415	cg25280092	0.12074	0.04232	0.037792	0.203687	2.85301	0.004344	2.36214	2.23016	0.32789	0.103202	3	576	+-+
4	176001929	cg21823999	0.167774	0.058806	0.052514	0.283033	2.85302	0.004344	2.36214	0.310724	0.856105	0	3	576	+++
13	112202661	cg21104040	0.076233	0.026721	0.023861	0.128605	2.85297	0.004344	2.36208	0.620646	0.73321	0	3	576	+++
10	95441227	cg25097946	-0.140383	0.049207	-0.236829	-0.043937	-2.8529	0.004345	2.36199	1.53465	0.464254	0	3	576	---
12	81077898	cg11659501	-0.083357	0.029219	-0.140627	-0.026088	-2.85285	0.004346	2.36192	1.51877	0.467954	0	3	576	-+-
8	28087574	cg24633484	-0.074559	0.026135	-0.125783	-0.023335	-2.85286	0.004346	2.36193	1.88156	0.390323	0	3	576	-+-
16	89873212	cg26948288	0.115791	0.040588	0.036238	0.195343	2.85283	0.004346	2.36189	0.306672	0.857841	0	3	576	+++
10	128568586	cg02350790	-0.097639	0.034226	-0.164723	-0.030555	-2.85273	0.004348	2.36175	1.43957	0.486858	0	3	576	---
8	27490483	cg07766743	-0.138585	0.048583	-0.233807	-0.043363	-2.85257	0.00435	2.36154	1.36355	0.505718	0	3	576	---
1	179882689	cg04224864	0.074536	0.02613	0.02332	0.125751	2.85247	0.004351	2.3614	0.645228	0.724253	0	3	576	+-+
8	32555198	cg02238064	-0.088255	0.03094	-0.148898	-0.027612	-2.85242	0.004352	2.36133	1.50981	0.470056	0	3	576	-+-
8	41491104	cg14163232	0.071868	0.025196	0.022484	0.121252	2.85235	0.004353	2.36123	1.91227	0.384376	0	3	576	+++
3	140540115	cg14415551	0.09052	0.031735	0.028319	0.152721	2.85234	0.004353	2.36122	0.411582	0.814003	0	3	576	+++
6	70668548	cg09008753	0.141695	0.049676	0.04433	0.239061	2.85237	0.004353	2.36126	2.6568	0.2649	0.247215	3	576	+++
4	183721763	cg08721802	-0.21658	0.075933	-0.36541	-0.067751	-2.85224	0.004354	2.36108	2.12727	0.345199	0.059828	3	576	-+-
8	123202888	cg08256536	-0.095005	0.033309	-0.160291	-0.029719	-2.85222	0.004354	2.36106	1.43747	0.487369	0	3	576	---
8	51818055	cg05522014	0.114766	0.040238	0.035899	0.193634	2.85216	0.004355	2.36097	2.91386	0.23295	0.313625	3	576	+++
21	28992573	cg13662262	0.065816	0.023077	0.020585	0.111046	2.85204	0.004357	2.36082	3.06783	0.21569	0.348073	3	576	+++
1	201457161	cg25361506	0.079222	0.027778	0.024777	0.133667	2.85196	0.004358	2.36071	1.71304	0.424637	0	3	576	+-+
19	48469080	cg20053799	0.105439	0.036972	0.032975	0.177903	2.8519	0.004359	2.36062	1.44372	0.485849	0	3	576	+-+
8	95297877	cg18601483	-0.182033	0.063828	-0.307136	-0.05693	-2.85193	0.004359	2.36065	0.043177	0.835392	0	2	313	--?
2	226791700	cg08626939	0.10119	0.035481	0.031646	0.170733	2.85191	0.004359	2.36063	0.337769	0.844606	0	3	576	+++
12	132438407	cg05062715	0.101301	0.035521	0.03168	0.170921	2.85188	0.004359	2.3606	2.00813	0.366387	0.00405	3	576	+++
19	18153542	cg03723902	0.096209	0.033736	0.030086	0.162333	2.85178	0.004361	2.36046	0.675079	0.713524	0	3	576	+++
1	112619324	cg06860218	0.08998	0.031554	0.028134	0.151825	2.85162	0.004363	2.36024	1.34259	0.511045	0	3	576	+++
19	36115492	cg20063125	0.075491	0.026473	0.023603	0.127378	2.85157	0.004363	2.36017	1.2062	0.547114	0	3	576	+-+
18	11908772	cg24011228	0.139853	0.049045	0.043724	0.235982	2.8515	0.004364	2.36008	1.76295	0.414171	0	3	576	+++
11	110092804	cg02016838	0.140534	0.049284	0.043937	0.23713	2.8515	0.004364	2.36008	2.57848	0.27548	0.22435	3	576	+++
4	32349918	cg02076818	-0.125601	0.044047	-0.211933	-0.039268	-2.8515	0.004364	2.36008	3.37942	0.184573	0.408182	3	576	---
2	20350785	cg04500872	0.083204	0.02918	0.026012	0.140396	2.85143	0.004365	2.35998	0.836669	0.658142	0	3	576	+++
14	58244655	cg03822118	0.094101	0.033001	0.029419	0.158783	2.85146	0.004365	2.36002	0.977368	0.613433	0	3	576	+++
9	120580391	cg00844072	0.129731	0.045497	0.040557	0.218904	2.85143	0.004365	2.35997	1.3877	0.499649	0	3	576	+++
15	74433794	cg20736847	0.115786	0.040607	0.036197	0.195376	2.85139	0.004366	2.35993	3.28022	0.193959	0.390284	3	576	+++
5	476289	cg17233264	-0.21593	0.075728	-0.364357	-0.067503	-2.85139	0.004366	2.35993	1.37061	0.503936	0	3	576	---
14	88594476	cg08218486	-0.131563	0.046143	-0.222003	-0.041122	-2.8512	0.004369	2.35966	0.586398	0.745874	0	3	576	---
2	72130894	cg05414442	-0.057134	0.02004	-0.096412	-0.017857	-2.85107	0.00437	2.35948	4.80298	0.090583	0.583592	3	576	---
6	170090668	cg01824412	-0.118229	0.041469	-0.199508	-0.036951	-2.85106	0.00437	2.35947	0.832559	0.659496	0	3	576	---
2	96325122	cg17932631	0.066212	0.023225	0.020691	0.111732	2.85091	0.004372	2.35927	0.453945	0.796943	0	3	576	+-+
6	44222511	cg11427329	-0.047761	0.016753	-0.080595	-0.014926	-2.85094	0.004372	2.35932	1.56674	0.456865	0	3	576	---
4	71187160	cg10721979	0.156875	0.055026	0.049025	0.264725	2.85094	0.004372	2.35931	9.70991	0.00779	0.794025	3	576	+-+
5	116304710	cg04088174	-0.104602	0.036691	-0.176517	-0.032687	-2.85085	0.004373	2.35919	2.50444	0.285869	0.201419	3	576	---
4	95205210	cg14694154	0.142004	0.049813	0.044371	0.239637	2.85075	0.004375	2.35905	1.54883	0.460973	0	3	576	+++
12	56079974	cg15826273	0.123008	0.043151	0.038432	0.207584	2.85065	0.004376	2.35891	0.845591	0.655213	0	3	576	+++
8	88957900	cg10337211	-0.108696	0.038132	-0.183435	-0.033958	-2.85055	0.004377	2.35878	6.8957	0.031814	0.709964	3	576	-+-
1	111740363	cg04787602	0.080249	0.028153	0.02507	0.135428	2.85049	0.004378	2.3587	0.370665	0.830828	0	3	576	+++
12	127125925	cg11404915	-0.078169	0.027424	-0.13192	-0.024419	-2.85045	0.004379	2.35864	0.748115	0.687938	0	3	576	---
11	114400512	cg20352932	0.082888	0.02908	0.025891	0.139885	2.85035	0.00438	2.35851	1.57357	0.455306	0	3	576	+++
8	142879886	cg03330425	-0.108531	0.038076	-0.18316	-0.033902	-2.85037	0.00438	2.35853	3.12179	0.209948	0.359342	3	576	---
12	42241004	cg22866749	-0.092223	0.032355	-0.155639	-0.028807	-2.85032	0.004381	2.35847	1.42157	0.491258	0	3	576	---
12	121793850	cg25776635	0.067907	0.023826	0.021208	0.114607	2.85013	0.004383	2.35821	0.162709	0.921867	0	3	576	+++
1	45491380	cg15605315	0.09699	0.03403	0.030291	0.163688	2.85012	0.004383	2.3582	0.398042	0.819533	0	3	576	+++
11	65354713	cg12225377	0.112912	0.039617	0.035264	0.190561	2.85012	0.004383	2.35819	1.7186	0.423458	0	3	576	+++
6	73362537	cg16074228	0.136229	0.047798	0.042545	0.229913	2.85011	0.004384	2.35818	1.09629	0.578022	0	3	576	+++
5	55712339	cg09554558	0.121157	0.04251	0.037837	0.204477	2.85007	0.004384	2.35813	0.807832	0.6677	0	3	576	+++
10	100680829	cg08355227	0.096267	0.033777	0.030064	0.162469	2.85009	0.004384	2.35815	0.189115	0.909775	0	3	576	+++
2	64207140	cg24741292	0.071162	0.024969	0.022222	0.120101	2.84998	0.004385	2.35801	0.124874	0.939472	0	3	576	+++
2	181892754	cg05210131	0.110658	0.03883	0.034551	0.186766	2.8498	0.004388	2.35775	0.716989	0.698727	0	3	576	+++
10	11907965	cg15766982	-0.141453	0.049638	-0.238744	-0.044162	-2.84967	0.004389	2.35759	0.207026	0.901664	0	3	576	---
6	27296185	cg23007898	0.067557	0.023707	0.021092	0.114022	2.84971	0.004389	2.35763	0.024599	0.987776	0	3	576	+++
19	8831989	cg23380270	0.144869	0.050836	0.045229	0.244508	2.84971	0.004389	2.35763	0.19712	0.906141	0	3	576	+++
1	232975364	cg22988464	-0.091513	0.032113	-0.154454	-0.028571	-2.84971	0.004389	2.35763	2.25568	0.323731	0.113351	3	576	-+-
2	112645673	cg24458478	0.166361	0.058382	0.051932	0.280791	2.84951	0.004392	2.35736	2.45459	0.293084	0.185201	3	576	+-+
11	69775563	cg02882381	0.08322	0.029205	0.025977	0.140462	2.84947	0.004392	2.35731	1.44977	0.48438	0	3	576	+++
2	201118518	cg08409074	0.101185	0.035511	0.031584	0.170787	2.84942	0.004393	2.35724	0.269042	0.874134	0	3	576	+++
2	201118509	cg12163952	0.112067	0.039331	0.034979	0.189156	2.84935	0.004394	2.35714	1.57943	0.453975	0	3	576	+++
16	68644785	cg01296763	0.102943	0.036128	0.032132	0.173754	2.84937	0.004394	2.35718	0.057652	0.971586	0	3	576	+++
7	151688365	cg23479189	-0.088654	0.031115	-0.149639	-0.02767	-2.84928	0.004395	2.35705	2.16462	0.338812	0.07605	3	576	---
3	49166096	cg04197195	0.109506	0.038434	0.034175	0.184836	2.84919	0.004396	2.35692	0.862627	0.649655	0	3	576	+++
12	31323544	cg14741228	-0.101778	0.035723	-0.171795	-0.031761	-2.84909	0.004397	2.35679	6.68863	0.035284	0.700985	3	576	---
11	65181570	cg15209987	0.117801	0.041347	0.036761	0.19884	2.84909	0.004398	2.35679	0.528019	0.767966	0	3	576	+++
11	2271025	cg21365566	0.19914	0.069898	0.06214	0.336141	2.84901	0.004399	2.35668	4.41344	0.110061	0.546839	3	576	++-
22	31754131	cg09974566	0.045746	0.016057	0.014274	0.077219	2.84896	0.004399	2.35661	0.145436	0.929863	0	3	576	+++
15	58771172	cg23795098	0.18305	0.064253	0.057115	0.308986	2.84891	0.0044	2.35654	7.91856	0.019077	0.747429	3	576	++-
9	116687445	cg17677062	0.147692	0.051841	0.046084	0.2493	2.84894	0.0044	2.35659	2.72863	0.255555	0.267032	3	576	+-+
6	13455028	cg24594504	-0.174512	0.061256	-0.294574	-0.05445	-2.8489	0.0044	2.35653	10.8935	0.000965	0.908202	2	313	--?
1	114321354	cg22231070	-0.085717	0.030088	-0.14469	-0.026744	-2.84887	0.004401	2.35648	7.11288	0.02854	0.71882	3	576	-+-
6	98642604	cg05406923	0.117854	0.041371	0.036767	0.198941	2.84871	0.004403	2.35627	1.98187	0.371229	0	3	576	+-+
11	11570051	cg08281696	0.056925	0.019984	0.017757	0.096093	2.84858	0.004405	2.35609	0.567389	0.752997	0	3	576	+++
19	55117728	cg25794819	0.093181	0.032712	0.029066	0.157296	2.84856	0.004405	2.35607	0.370504	0.830895	0	3	576	+++
1	19752348	cg17908377	-0.108915	0.038236	-0.183857	-0.033973	-2.84851	0.004406	2.356	3.22943	0.198947	0.380696	3	576	---
17	29583419	cg17050690	-0.204714	0.071868	-0.345576	-0.063853	-2.84848	0.004406	2.35595	0	1	NA	1	263	??-
4	44726839	cg05747376	0.153959	0.054051	0.048019	0.2599	2.84839	0.004407	2.35583	4.56982	0.101783	0.562346	3	576	+-+
6	98024494	cg09836205	0.100903	0.035425	0.03147	0.170336	2.84835	0.004408	2.35578	0.667267	0.716316	0	3	576	+++
1	233791703	cg15429959	0.058252	0.020452	0.018166	0.098338	2.84824	0.004409	2.35563	2.31421	0.314396	0.135773	3	576	+-+
13	113549515	cg12939777	-0.083276	0.029238	-0.140583	-0.025969	-2.84819	0.00441	2.35556	0.476338	0.788069	0	3	576	---
11	70638384	cg00447817	-0.117831	0.041371	-0.198918	-0.036743	-2.84814	0.004411	2.35549	0.688445	0.406694	0	2	539	-?-
3	71724765	cg03392679	0.159725	0.056081	0.049806	0.269643	2.84811	0.004411	2.35546	1.05572	0.589866	0	3	576	+++
1	100895106	cg16556008	0.175983	0.06179	0.054874	0.297091	2.84808	0.004412	2.35541	2.69438	0.259969	0.257715	3	576	+++
20	4822653	cg16818740	0.080788	0.028366	0.025189	0.136386	2.848	0.004413	2.3553	2.27846	0.320066	0.122212	3	576	+++
6	52284360	cg27638713	0.081518	0.028624	0.025416	0.137621	2.84792	0.004414	2.35519	9.54329	0.008466	0.790429	3	576	+++
16	15056397	cg02434316	0.086026	0.030209	0.026817	0.145235	2.84774	0.004416	2.35495	0.487318	0.783755	0	3	576	+++
1	175542122	cg22941315	0.084283	0.029597	0.026273	0.142293	2.84767	0.004417	2.35486	1.51096	0.469784	0	3	576	+-+
2	152176228	cg24904765	0.085933	0.030176	0.026787	0.145078	2.84768	0.004417	2.35487	0.171086	0.918014	0	3	576	+++
13	49936423	cg21561880	0.116019	0.040741	0.036166	0.195872	2.8477	0.004417	2.35489	0.48636	0.78413	0	3	576	+++
1	108746672	cg04261791	0.105111	0.036912	0.032764	0.177459	2.84762	0.004418	2.35479	2.90796	0.233638	0.312233	3	576	+++
10	101690689	cg17063452	0.077249	0.027128	0.024079	0.13042	2.84759	0.004418	2.35475	2.9693	0.226581	0.326441	3	576	+++
19	7943943	cg15975102	0.0863	0.030307	0.026899	0.1457	2.84755	0.004419	2.35469	0.535775	0.764994	0	3	576	+++
3	128319548	cg15808905	-0.106232	0.037308	-0.179356	-0.033109	-2.84744	0.00442	2.35454	0.12453	0.939634	0	3	576	---
12	121210289	cg24632597	0.09261	0.032525	0.028862	0.156358	2.84738	0.004421	2.35446	0.852213	0.653047	0	3	576	+++
3	169812479	cg16306190	0.103122	0.036219	0.032133	0.174111	2.84719	0.004424	2.35419	1.17434	0.555897	0	3	576	+-+
20	31514254	cg12576082	0.091116	0.032003	0.02839	0.153841	2.84712	0.004425	2.3541	1.09396	0.578695	0	3	576	+++
12	123937711	cg06152215	0.080862	0.028401	0.025196	0.136528	2.84714	0.004425	2.35413	2.31647	0.31404	0.136618	3	576	+-+
19	11505950	cg23307218	0.134406	0.047208	0.041879	0.226932	2.84712	0.004425	2.35411	4.74482	0.093256	0.578488	3	576	+++
3	128069729	cg20849127	0.06523	0.022912	0.020323	0.110137	2.84701	0.004426	2.35395	2.18281	0.335745	0.083749	3	576	+++
20	59932115	cg07347645	-0.091804	0.032245	-0.155005	-0.028604	-2.84707	0.004426	2.35403	0.49165	0.782059	0	3	576	---
16	70680453	cg07128900	-0.092002	0.032315	-0.15534	-0.028664	-2.84702	0.004426	2.35397	5.36778	0.068297	0.627407	3	576	---
17	67546775	cg23791626	0.087298	0.030663	0.027198	0.147398	2.84697	0.004427	2.35391	4.41931	0.109739	0.54744	3	576	+++
2	235501204	cg23856611	-0.110794	0.038917	-0.187071	-0.034517	-2.84694	0.004427	2.35386	2.14345	0.342417	0.066926	3	576	---
4	48013003	cg21812470	-0.233644	0.082071	-0.394503	-0.072785	-2.84686	0.004428	2.35374	0.707611	0.702012	0	3	576	---
6	41027903	cg03068376	0.103202	0.03625	0.032151	0.174253	2.84691	0.004428	2.35382	1.60352	0.448539	0	3	576	+-+
3	98593689	cg15210612	0.151337	0.05316	0.047144	0.25553	2.84683	0.004429	2.35371	0.179664	0.914085	0	3	576	+++
13	43787089	cg27407632	0.188952	0.066373	0.058861	0.319042	2.84683	0.004429	2.35371	0.291864	0.864217	0	3	576	+++
12	48961550	cg26275848	0.057163	0.020079	0.017807	0.096519	2.84685	0.004429	2.35373	1.58745	0.452158	0	3	576	+-+
12	89351317	cg04152581	0.100881	0.035437	0.031425	0.170338	2.84677	0.00443	2.35363	0.803362	0.669194	0	3	576	+++
1	51879001	cg19781738	0.198741	0.069817	0.0619	0.335582	2.84661	0.004432	2.3534	3.75276	0.153144	0.467058	3	576	+++
1	21177130	cg19270764	0.104499	0.03671	0.032547	0.176452	2.84658	0.004432	2.35337	1.11857	0.571618	0	3	576	+++
2	58046536	cg24802550	0.114547	0.040239	0.035678	0.193416	2.84663	0.004432	2.35344	0.156757	0.924615	0	3	576	+++
19	17859548	cg19851669	0.095408	0.033517	0.029715	0.161102	2.84656	0.004433	2.35334	0.015965	0.992049	0	3	576	+++
19	18413050	cg01163237	-0.088782	0.03119	-0.149916	-0.027649	-2.84647	0.004434	2.35321	2.47411	0.290238	0.191627	3	576	---
4	145732666	cg13435229	-0.080066	0.028128	-0.135197	-0.024934	-2.84644	0.004434	2.35318	1.71981	0.423202	0	3	576	---
8	129415754	cg25391231	-0.082079	0.028836	-0.138597	-0.025561	-2.84644	0.004434	2.35317	0.773958	0.679105	0	3	576	---
6	32968065	cg07820696	0.136645	0.048006	0.042553	0.230737	2.84641	0.004435	2.35314	5.46832	0.064949	0.634257	3	576	+++
15	75579392	cg25283338	0.117204	0.041178	0.036496	0.197913	2.84632	0.004436	2.35301	1.88194	0.390248	0	3	576	+-+
16	87963263	cg16659510	-0.07712	0.027094	-0.130225	-0.024015	-2.84634	0.004436	2.35305	0.034077	0.983106	0	3	576	---
9	19332002	cg03893806	-0.136939	0.048115	-0.231243	-0.042634	-2.84609	0.004439	2.3527	1.33519	0.512942	0	3	576	-+-
19	4234923	cg03819136	0.069064	0.024266	0.021502	0.116627	2.8461	0.004439	2.35271	1.74293	0.418338	0	3	576	+-+
16	89949423	cg01883217	0.221952	0.077987	0.069097	0.374806	2.846	0.00444	2.35258	0.368394	0.831772	0	3	576	+++
19	14572733	cg08883670	-0.116429	0.040909	-0.196612	-0.036247	-2.84602	0.00444	2.35261	0.096075	0.953098	0	3	576	---
14	64914438	cg00847043	0.131667	0.046266	0.040986	0.222348	2.84587	0.004442	2.35241	1.73356	0.420302	0	3	576	+++
7	139133847	cg25594681	0.072867	0.025604	0.022683	0.12305	2.84591	0.004442	2.35245	1.15359	0.561696	0	3	576	+++
12	93572283	cg23224120	0.097221	0.034163	0.030262	0.16418	2.8458	0.004443	2.35231	2.9094	0.233471	0.312573	3	576	+-+
15	62283987	cg18059499	0.091982	0.032322	0.028631	0.155333	2.84582	0.004443	2.35233	0.815637	0.665099	0	3	576	+-+
6	168691748	cg13964192	-0.105757	0.037162	-0.178595	-0.032919	-2.84582	0.004443	2.35233	2.46098	0.292149	0.187317	3	576	---
11	60971532	cg27284288	0.137226	0.048221	0.042714	0.231739	2.8458	0.004443	2.3523	2.88581	0.236241	0.306953	3	576	+++
7	157671111	cg09833475	-0.111826	0.039295	-0.188845	-0.034806	-2.84576	0.004444	2.35225	0.495698	0.780478	0	3	576	---
22	46035822	cg16721559	0.142706	0.050148	0.044416	0.240995	2.84571	0.004444	2.35218	0.102581	0.950003	0	3	576	+++
3	17322467	cg25697242	0.087298	0.030676	0.027172	0.147424	2.84577	0.004444	2.35226	0.568659	0.752519	0	3	576	+++
10	62804697	cg12361155	0.097653	0.034316	0.030394	0.164913	2.84571	0.004444	2.35219	2.34348	0.309827	0.146569	3	576	+++
4	86934493	cg19170233	0.108894	0.038267	0.03389	0.183897	2.84563	0.004446	2.35207	0.581415	0.747734	0	3	576	+++
6	168571447	cg19476037	-0.07522	0.026434	-0.12703	-0.023409	-2.84557	0.004446	2.35199	0.110279	0.946353	0	3	576	---
5	55227898	cg27069921	0.065324	0.022956	0.02033	0.110318	2.84559	0.004446	2.35202	0.101607	0.950465	0	3	576	+++
2	113757158	cg27497461	0.137611	0.048362	0.042821	0.2324	2.84544	0.004448	2.35181	0.449603	0.798675	0	3	576	+++
1	169794835	cg17483829	0.108036	0.037968	0.033618	0.182453	2.84543	0.004448	2.35181	0.261358	0.877499	0	3	576	+++
5	80256317	cg09059670	0.111796	0.039291	0.034785	0.188807	2.84532	0.00445	2.35165	0.722891	0.696668	0	3	576	+++
22	41561438	cg25447894	0.088699	0.031174	0.027598	0.149801	2.84528	0.00445	2.3516	0.059032	0.970916	0	3	576	+++
11	74717502	cg12078222	-0.123051	0.043248	-0.207816	-0.038285	-2.84526	0.004451	2.35157	2.74639	0.253297	0.27177	3	576	---
13	50528821	cg02833739	-0.077051	0.027081	-0.130129	-0.023973	-2.84524	0.004451	2.35155	0.967553	0.616451	0	3	576	---
7	139110005	cg08222662	0.16528	0.058091	0.051422	0.279139	2.8452	0.004452	2.35149	0.464787	0.792634	0	3	576	+++
5	62412567	cg00463551	0.119279	0.041924	0.037109	0.20145	2.84516	0.004452	2.35144	2.63471	0.267843	0.240903	3	576	+++
1	43935684	cg25891559	-0.08073	0.028375	-0.136345	-0.025116	-2.84515	0.004452	2.35141	0.732695	0.693262	0	3	576	-+-
22	39133117	cg02344701	-0.0599	0.021054	-0.101165	-0.018635	-2.8451	0.004453	2.35136	1.91274	0.384286	0	3	576	-+-
14	52314179	cg08982743	0.105032	0.036917	0.032674	0.17739	2.84506	0.004453	2.3513	0.550834	0.759255	0	3	576	+++
11	126754416	cg04867128	-0.109031	0.038323	-0.184144	-0.033918	-2.84504	0.004454	2.35128	0.196905	0.906239	0	3	576	---
14	59188592	cg16321116	0.132605	0.046609	0.04125	0.223959	2.84502	0.004454	2.35124	2.86279	0.238975	0.301381	3	576	+++
3	134486874	cg25114075	-0.234085	0.082281	-0.395355	-0.072815	-2.84496	0.004455	2.35116	1.67817	0.432107	0	3	576	-+-
1	111756368	cg27414885	0.127287	0.044742	0.039593	0.214981	2.84492	0.004455	2.35111	0.233773	0.889686	0	3	576	+++
7	39733475	cg05363335	0.111546	0.039209	0.034697	0.188396	2.84493	0.004455	2.35113	6.52712	0.038252	0.693586	3	576	+++
1	56510016	cg10278986	0.09275	0.032602	0.028849	0.156651	2.84488	0.004456	2.35106	1.39372	0.498146	0	3	576	+-+
16	1954684	cg01797043	-0.036892	0.012968	-0.06231	-0.011474	-2.84477	0.004457	2.35091	2.37769	0.304573	0.158846	3	576	-+-
7	27126483	cg25426743	-0.116728	0.041034	-0.197155	-0.036302	-2.84469	0.004459	2.35079	1.36711	0.504819	0	3	576	-+-
1	220791633	cg02276259	-0.058236	0.020473	-0.098363	-0.018108	-2.8445	0.004461	2.35053	1.85334	0.39587	0	3	576	---
1	110084354	cg03910767	0.088256	0.031026	0.027444	0.149068	2.84454	0.004461	2.35059	2.51064	0.284985	0.203389	3	576	+++
14	39431874	cg24589514	0.109549	0.038513	0.034064	0.185035	2.84448	0.004462	2.35051	2.84382	0.241253	0.29672	3	576	+-+
15	78751164	cg07120314	0.193526	0.068037	0.060173	0.32688	2.84441	0.004463	2.35041	5.86923	0.053151	0.65924	3	576	++-
1	51518306	cg02451673	0.051342	0.01805	0.015964	0.08672	2.84441	0.004463	2.35042	0.61045	0.736958	0	3	576	+++
7	128042134	cg22849246	-0.093129	0.032741	-0.157302	-0.028956	-2.8444	0.004463	2.3504	1.09972	0.577029	0	3	576	-+-
3	33440641	cg25746811	0.094583	0.033255	0.029402	0.159763	2.84415	0.004466	2.35005	4.29824	0.116587	0.534693	3	576	+++
7	149714285	cg01269670	0.104006	0.036569	0.03233	0.175682	2.84408	0.004467	2.34997	0.263188	0.876697	0	3	576	+++
1	205273389	cg26891661	-0.092156	0.032404	-0.155667	-0.028645	-2.84399	0.004468	2.34984	2.11543	0.347249	0.054565	3	576	-+-
5	180209616	cg12684744	0.059669	0.020981	0.018547	0.100791	2.84401	0.004468	2.34986	1.1396	0.565638	0	3	576	+++
18	58865395	cg24243629	-0.089399	0.031435	-0.151011	-0.027787	-2.84396	0.004469	2.3498	0.171875	0.917652	0	3	576	---
5	159263237	cg16632994	0.146927	0.051663	0.045667	0.248187	2.84394	0.004469	2.34978	2.06482	0.356148	0.031391	3	576	+-+
10	132285776	cg01807317	0.104828	0.03686	0.032581	0.177074	2.84392	0.00447	2.34974	4.46078	0.107486	0.551648	3	576	++-
17	60792702	cg04595884	0.071715	0.025218	0.022287	0.121142	2.84379	0.004471	2.34957	1.32677	0.515104	0	3	576	+-+
13	111115675	cg03925425	0.059381	0.020881	0.018454	0.100309	2.84377	0.004472	2.34954	1.72166	0.422811	0	3	576	+++
6	155315118	cg20478181	0.18853	0.066297	0.058587	0.318473	2.8437	0.004472	2.34945	6.26467	0.043616	0.680749	3	576	+++
7	55545291	cg06013974	0.115645	0.040667	0.035939	0.195351	2.84374	0.004472	2.3495	2.30928	0.315171	0.133929	3	576	+++
12	53299705	cg03592103	0.09156	0.032198	0.028452	0.154668	2.84366	0.004473	2.3494	2.34148	0.310138	0.145838	3	576	+-+
12	92466798	cg10574570	0.104689	0.036815	0.032531	0.176847	2.84363	0.004473	2.34936	10.8085	0.004497	0.814961	3	576	+++
5	33440963	cg25448382	0.079572	0.027983	0.024725	0.134418	2.8436	0.004474	2.34931	3.72217	0.155504	0.462679	3	576	+-+
6	13487429	cg23640903	0.076319	0.02684	0.023712	0.128925	2.84347	0.004476	2.34913	1.36566	0.505186	0	3	576	+-+
3	132722009	cg15688370	0.111666	0.039271	0.034695	0.188638	2.84347	0.004476	2.34914	0.202858	0.903545	0	3	576	+++
7	47304026	cg12292947	0.093381	0.032841	0.029013	0.157748	2.84344	0.004476	2.34909	1.88356	0.389933	0	3	576	+++
15	51103977	cg22038124	0.060558	0.021298	0.018815	0.102302	2.84341	0.004477	2.34905	0.641213	0.725709	0	3	576	+++
12	38905913	cg13509195	-0.116175	0.040859	-0.196258	-0.036092	-2.84334	0.004478	2.34896	0.242044	0.886014	0	3	576	---
12	122679486	cg11324488	0.106123	0.037323	0.032969	0.179277	2.84334	0.004478	2.34896	2.15021	0.341263	0.069857	3	576	+++
3	169773495	cg17060195	0.10047	0.035337	0.031209	0.169731	2.84319	0.00448	2.34875	0.454473	0.796732	0	3	576	+++
10	104311493	cg18354986	-0.079625	0.028006	-0.134515	-0.024734	-2.84317	0.00448	2.34873	0.360355	0.835122	0	3	576	---
17	7572821	cg10353436	0.111677	0.039279	0.03469	0.188664	2.84316	0.00448	2.34872	0.607637	0.737995	0	3	576	+++
1	151442191	cg15352537	-0.106276	0.037379	-0.179539	-0.033013	-2.84319	0.00448	2.34876	6.46562	0.039447	0.690671	3	576	---
2	172556531	cg18574112	0.184661	0.064953	0.057353	0.311969	2.843	0.004482	2.3485	0.381102	0.826504	0	3	576	+++
14	49845813	cg16072165	-0.126297	0.044426	-0.213373	-0.039222	-2.84285	0.004484	2.3483	4.71161	0.094817	0.575517	3	576	---
19	5904792	cg18650732	0.212387	0.074707	0.06596	0.358813	2.84292	0.004484	2.34838	3.95841	0.046638	0.747373	2	300	?++
7	132581686	cg08326674	0.045646	0.016057	0.014175	0.077117	2.8428	0.004485	2.34823	0.259138	0.878474	0	3	576	+++
4	7786216	cg00313498	0.091035	0.032022	0.028271	0.153799	2.84284	0.004485	2.34828	0.652389	0.721665	0	3	576	+++
5	88269133	cg11309685	0.113206	0.039823	0.035153	0.191259	2.84272	0.004486	2.34811	3.63342	0.16256	0.449554	3	576	+++
17	76383790	cg12071806	0.093626	0.032936	0.029072	0.158181	2.8427	0.004487	2.34808	1.95818	0.375652	0	3	576	+++
1	2132435	cg06157219	-0.134985	0.047486	-0.228058	-0.041912	-2.84262	0.004488	2.34798	0.024723	0.987715	0	3	576	---
16	86967943	cg26710404	0.086335	0.030372	0.026805	0.145865	2.84254	0.004489	2.34787	0.298694	0.584702	0	2	313	++?
2	101474836	cg26011364	0.070734	0.024885	0.021961	0.119508	2.84249	0.004489	2.34781	2.07534	0.354279	0.036304	3	576	+++
19	45584857	cg08603836	0.138699	0.048795	0.043061	0.234336	2.84249	0.00449	2.3478	3.24012	0.197887	0.382738	3	576	+++
16	1375839	cg04347554	0.082792	0.029128	0.025701	0.139882	2.84236	0.004491	2.34762	2.67554	0.26243	0.252487	3	576	+-+
15	85840461	cg03545066	0.155917	0.054857	0.048397	0.263437	2.84224	0.004493	2.34746	1.66052	0.435937	0	3	576	+-+
13	99553179	cg26033937	-0.115878	0.04077	-0.195787	-0.035969	-2.84224	0.004493	2.34746	1.48745	0.475339	0	3	576	---
12	55956101	cg15018560	-0.064305	0.022625	-0.108649	-0.01996	-2.84225	0.004493	2.34747	5.27489	0.071544	0.620845	3	576	---
9	83623203	cg14139511	0.149316	0.052536	0.046344	0.252287	2.84214	0.004494	2.34733	1.22052	0.543209	0	3	576	+-+
5	35049322	cg01021224	-0.125663	0.044214	-0.212323	-0.039004	-2.84215	0.004494	2.34734	0.206122	0.902072	0	3	576	---
13	113633618	cg16025035	-0.073592	0.025894	-0.124344	-0.02284	-2.84207	0.004495	2.34723	3.64279	0.1618	0.45097	3	576	---
7	130141588	cg03228132	-0.14594	0.051349	-0.246583	-0.045296	-2.84212	0.004495	2.3473	3.79524	0.149925	0.473024	3	576	---
12	27974419	cg10703784	0.152438	0.053636	0.047312	0.257563	2.8421	0.004495	2.34727	0.556098	0.75726	0	3	576	+++
15	65359680	cg03770787	0.152663	0.053716	0.04738	0.257947	2.84205	0.004496	2.34721	1.62487	0.443777	0	3	576	+++
7	27200143	cg26512254	0.129731	0.045648	0.04026	0.219202	2.84196	0.004497	2.34708	1.54367	0.462163	0	3	576	+++
18	62838894	cg22720686	-0.166859	0.058712	-0.281935	-0.051783	-2.84197	0.004497	2.3471	0.242214	0.885939	0	3	576	---
3	125595679	cg11179513	0.112952	0.039744	0.035053	0.19085	2.84197	0.004497	2.3471	2.91513	0.232802	0.313925	3	576	+++
5	131946238	cg21671219	-0.110328	0.038821	-0.186417	-0.034238	-2.84194	0.004497	2.34705	2.46074	0.292185	0.187235	3	576	---
7	74289863	cg11791427	0.16723	0.058845	0.051894	0.282567	2.84186	0.004498	2.34695	1.24608	0.536311	0	3	576	+++
21	46127921	cg18628980	0.082351	0.028979	0.025553	0.13915	2.84176	0.0045	2.34681	1.69716	0.428022	0	3	576	+++
3	38346584	cg13559336	0.078827	0.02774	0.024457	0.133198	2.84165	0.004501	2.34665	1.81413	0.403707	0	3	576	+++
17	68291773	cg00945964	0.065865	0.023178	0.020435	0.111295	2.84166	0.004501	2.34667	2.34187	0.310076	0.145983	3	576	+++
1	228002114	cg20367574	0.114509	0.040298	0.035526	0.193492	2.8416	0.004502	2.34659	1.18329	0.553415	0	3	576	+++
2	233690683	cg18820295	-0.127825	0.044984	-0.215993	-0.039656	-2.84157	0.004503	2.34654	4.90385	0.086127	0.592157	3	576	---
1	155001643	cg15065069	0.088544	0.03116	0.02747	0.149619	2.84156	0.004503	2.34653	9.6506	0.008024	0.792759	3	576	+++
2	24010020	cg09066338	0.126078	0.044371	0.039111	0.213044	2.84147	0.004504	2.34641	0.909536	0.634595	0	3	576	+++
10	16832865	cg22980697	-0.07151	0.025167	-0.120838	-0.022182	-2.84138	0.004505	2.34629	0.03773	0.981312	0	3	576	---
6	30103571	cg10222823	0.094381	0.033217	0.029275	0.159486	2.84131	0.004506	2.3462	0.38388	0.825356	0	3	576	+-+
10	6202990	cg02572278	0.155898	0.054869	0.048356	0.263441	2.8413	0.004506	2.34618	0.552771	0.758521	0	3	576	+++
11	119056965	cg20715326	0.097007	0.034141	0.03009	0.163924	2.84135	0.004506	2.34624	2.12866	0.344958	0.060444	3	576	+++
12	4572066	cg17607371	-0.10703	0.03767	-0.180862	-0.033197	-2.84127	0.004507	2.34614	9.54954	0.00844	0.790566	3	576	---
8	24914999	cg26980244	-0.099579	0.035048	-0.168274	-0.030884	-2.84119	0.004508	2.34604	0.102706	0.949943	0	3	576	---
10	79068021	cg04127183	0.067608	0.023796	0.020969	0.114248	2.8412	0.004508	2.34604	0.886574	0.641923	0	3	576	+++
22	40593839	cg04387796	0.132012	0.046465	0.040941	0.223083	2.84111	0.004509	2.34593	1.32939	0.514431	0	3	576	+++
16	2220779	cg07639473	-0.098215	0.03457	-0.165971	-0.030459	-2.84108	0.004509	2.34589	1.67553	0.432676	0	3	576	---
6	30444154	cg03833046	-0.193857	0.068234	-0.327597	-0.060118	-2.84105	0.00451	2.34584	1.9542	0.376401	0	3	576	---
1	67430454	cg07359730	0.074457	0.026208	0.023088	0.125825	2.84095	0.004511	2.34571	0.917608	0.632039	0	3	576	+-+
3	66373069	cg10450239	0.106981	0.037657	0.033174	0.180789	2.84095	0.004511	2.34571	2.55737	0.278403	0.217946	3	576	+++
1	54199947	cg24087235	0.113565	0.039975	0.035214	0.191916	2.84092	0.004512	2.34566	1.30448	0.520878	0	3	576	+++
19	35666379	cg19801897	0.067957	0.023922	0.021071	0.114844	2.84081	0.004513	2.34551	2.10352	0.349323	0.049212	3	576	+++
11	86069302	cg14931586	0.166912	0.058755	0.051753	0.282072	2.84082	0.004513	2.34553	0.562712	0.75476	0	3	576	+++
11	75422548	cg05327192	-0.087925	0.030951	-0.148589	-0.027262	-2.84084	0.004513	2.34555	1.50105	0.472118	0	3	576	-+-
9	86946965	cg14642298	0.11707	0.04121	0.036298	0.197842	2.84079	0.004514	2.34549	0.872061	0.646598	0	3	576	+-+
6	33312676	cg05700142	-0.135237	0.047607	-0.228547	-0.041926	-2.84066	0.004515	2.34532	1.87352	0.391895	0	3	576	---
12	38316701	cg13010199	0.120516	0.042425	0.037363	0.203669	2.8407	0.004515	2.34536	0.818437	0.664169	0	3	576	+-+
11	57667469	cg10284592	0.144975	0.051035	0.044946	0.245004	2.84069	0.004515	2.34536	1.08279	0.581936	0	3	576	+++
2	185215604	cg14187943	0.083757	0.029486	0.025965	0.141549	2.84061	0.004516	2.34524	0.465347	0.792412	0	3	576	+++
16	70381461	cg19761211	0.17615	0.06201	0.054609	0.29769	2.84065	0.004516	2.34529	1.99366	0.369047	0	3	576	+-+
19	43755023	cg14706720	0.15279	0.053789	0.047364	0.258216	2.84056	0.004517	2.34517	6.09004	0.047595	0.671595	3	576	+++
10	117374292	cg24251484	0.101152	0.035611	0.031354	0.17095	2.84045	0.004518	2.34503	0.013145	0.993449	0	3	576	+++
15	63042514	cg07148752	0.148194	0.052174	0.045933	0.250455	2.84038	0.004519	2.34494	0.026064	0.987052	0	3	576	+++
20	62816726	cg21686379	0.1274	0.044853	0.039488	0.215312	2.84038	0.004519	2.34494	9.24099	0.009848	0.783573	3	576	+++
13	49247919	cg23028693	-0.100312	0.035317	-0.169534	-0.03109	-2.84029	0.00452	2.34482	2.37316	0.305264	0.157241	3	576	---
19	17226186	cg25247615	0.078392	0.027601	0.024295	0.132489	2.84024	0.004521	2.34474	0.672058	0.714602	0	3	576	+++
6	50717977	cg26098847	-0.125358	0.044137	-0.211866	-0.03885	-2.84023	0.004521	2.34472	1.23006	0.540625	0	3	576	-+-
11	125166488	cg03419885	-0.09288	0.032701	-0.156974	-0.028786	-2.84029	0.004521	2.34481	0.80775	0.667727	0	3	576	-+-
11	123179498	cg19258028	-0.121365	0.042731	-0.205118	-0.037612	-2.84021	0.004522	2.3447	0.712102	0.700437	0	3	576	-+-
6	165988047	cg10706100	0.129278	0.045519	0.040061	0.218494	2.8401	0.004523	2.34456	1.77072	0.412566	0	3	576	+++
14	58637599	cg19991689	0.082406	0.029017	0.025532	0.13928	2.83989	0.004526	2.34426	0.512919	0.773786	0	3	576	+++
15	75625821	cg24773522	0.159043	0.056005	0.049274	0.268812	2.83981	0.004527	2.34416	1.69951	0.42752	0	3	576	+++
19	18323349	cg26976181	0.086856	0.030586	0.026908	0.146804	2.83975	0.004528	2.34408	2.9425	0.229639	0.320305	3	576	+++
17	40318286	cg21554501	0.128732	0.045333	0.039879	0.217584	2.8397	0.004529	2.34401	1.42147	0.491282	0	3	576	+++
1	201829686	cg17069416	0.092358	0.032524	0.028611	0.156106	2.83969	0.004529	2.344	0.86882	0.647647	0	3	576	+++
2	99410977	cg02471749	-0.127264	0.044817	-0.215106	-0.039423	-2.83964	0.00453	2.34393	1.96295	0.374758	0	3	576	---
7	149126517	cg13033974	0.135421	0.04769	0.041948	0.228894	2.8396	0.00453	2.34387	3.0617	0.216352	0.346767	3	576	+++
8	133077604	cg05330139	-0.132718	0.046739	-0.224327	-0.04111	-2.83957	0.004531	2.34383	0.216884	0.641425	0	2	313	--?
3	117588495	cg11022062	-0.125618	0.044239	-0.212326	-0.038911	-2.83957	0.004531	2.34383	4.65732	0.097426	0.570569	3	576	---
1	110338370	cg18118542	0.154246	0.054321	0.047778	0.260715	2.83955	0.004531	2.34381	1.08918	0.580079	0	3	576	+++
3	105800554	cg14461076	0.073417	0.025856	0.02274	0.124094	2.83951	0.004532	2.34374	7.27131	0.026367	0.724946	3	576	+++
14	77706969	cg18075758	-0.135661	0.047778	-0.229305	-0.042017	-2.83942	0.004533	2.34362	7.06119	0.029288	0.716762	3	576	---
20	20368976	cg00119117	0.07416	0.026119	0.022967	0.125354	2.83934	0.004534	2.34351	2.09629	0.350588	0.045932	3	576	+++
1	157046342	cg00615145	0.099939	0.035199	0.030949	0.168929	2.83928	0.004535	2.34343	1.22658	0.541565	0	3	576	+-+
20	61902760	cg17588713	-0.091486	0.032222	-0.15464	-0.028331	-2.83925	0.004535	2.3434	0.848546	0.654245	0	3	576	---
5	663671	cg22936884	0.072214	0.025435	0.022362	0.122067	2.83919	0.004536	2.34331	3.36037	0.18634	0.404827	3	576	+++
5	180379656	cg07535366	0.074008	0.026068	0.022915	0.125101	2.83907	0.004538	2.34315	0.476009	0.788199	0	3	576	+-+
12	127821573	cg16744094	-0.110185	0.038813	-0.186258	-0.034112	-2.83889	0.00454	2.3429	0.076517	0.962464	0	3	576	---
2	239066672	cg00630775	0.088376	0.031131	0.02736	0.149392	2.83886	0.004541	2.34287	0.191067	0.908888	0	3	576	+++
3	177438871	cg16639799	-0.16138	0.056847	-0.272799	-0.04996	-2.83886	0.004541	2.34287	4.29699	0.03818	0.767279	2	313	--?
12	31480071	cg02722398	0.082566	0.029085	0.025559	0.139573	2.83878	0.004542	2.34275	1.00584	0.604762	0	3	576	+++
6	33158054	cg14310225	-0.116969	0.041205	-0.19773	-0.036207	-2.83871	0.004543	2.34267	2.74582	0.253369	0.271619	3	576	---
12	75481751	cg11984750	-0.138005	0.048617	-0.233294	-0.042716	-2.83863	0.004544	2.34255	0.402926	0.817534	0	3	576	---
2	200525982	cg24423567	0.123263	0.043423	0.038154	0.208372	2.83866	0.004544	2.34259	0.857335	0.651376	0	3	576	+-+
22	31345786	cg07204820	0.094666	0.033351	0.029298	0.160034	2.83847	0.004546	2.34233	1.01514	0.601956	0	3	576	+-+
1	115770217	cg15064681	-0.148461	0.052303	-0.250975	-0.045946	-2.83846	0.004546	2.34233	0.483387	0.785297	0	3	576	---
2	233712793	cg14825676	-0.107678	0.037935	-0.182031	-0.033326	-2.83849	0.004546	2.34236	7.09187	0.028842	0.717987	3	576	-+-
13	26474464	cg27468506	0.085195	0.030015	0.026365	0.144024	2.83841	0.004547	2.34225	4.44454	0.108363	0.55001	3	576	+++
19	39824258	cg06528584	0.059982	0.021132	0.018563	0.1014	2.83846	0.004547	2.34232	0.086747	0.957554	0	3	576	+++
11	13375506	cg23915833	0.095874	0.033779	0.029668	0.16208	2.83832	0.004548	2.34213	1.17423	0.555928	0	3	576	+++
5	134845550	cg19413392	-0.085992	0.030296	-0.145373	-0.026611	-2.83837	0.004548	2.3422	1.2417	0.537488	0	3	576	---
13	50909923	cg23706268	0.145367	0.051216	0.044984	0.24575	2.83831	0.004549	2.34212	2.1056	0.348959	0.050154	3	576	+++
1	156292991	cg27228868	0.049921	0.017589	0.015447	0.084395	2.83826	0.004549	2.34205	0.542577	0.762396	0	3	576	+++
7	151767761	cg06918623	0.202536	0.071358	0.062674	0.342398	2.83831	0.004549	2.34211	0.719963	0.697689	0	3	576	+-+
8	116766479	cg10825011	0.141267	0.049772	0.043715	0.238819	2.8383	0.004549	2.34211	0.506206	0.776388	0	3	576	+++
7	26376563	cg26526379	0.099235	0.034963	0.030707	0.167763	2.83828	0.004549	2.34208	2.12065	0.346343	0.056895	3	576	+++
5	77087448	cg11364073	-0.101026	0.035595	-0.170793	-0.031259	-2.83818	0.00455	2.34194	5.82808	0.054256	0.656834	3	576	-+-
12	6946493	cg23193870	-0.095096	0.033506	-0.160767	-0.029425	-2.83821	0.00455	2.34199	0.725237	0.695852	0	3	576	---
4	27862036	cg16479768	0.0933	0.032873	0.028868	0.157731	2.83815	0.004551	2.3419	4.06519	0.130995	0.508018	3	576	+++
5	150560290	cg09492893	0.088112	0.031045	0.027263	0.148962	2.83817	0.004551	2.34193	1.38172	0.501144	0	3	576	+-+
16	78210570	cg07493562	-0.100492	0.035408	-0.16989	-0.031093	-2.83813	0.004551	2.34188	0.182062	0.669607	0	2	300	?--
4	55853741	cg14849727	0.084626	0.029821	0.026178	0.143075	2.83784	0.004555	2.34147	0.161503	0.922423	0	3	576	+++
17	7281750	cg25750800	0.110469	0.038927	0.034172	0.186766	2.83783	0.004555	2.34147	2.48081	0.289267	0.193811	3	576	+++
3	10484872	cg15284964	0.060641	0.021369	0.018757	0.102524	2.83777	0.004556	2.34139	0.688081	0.7089	0	3	576	+++
15	63943047	cg14314196	0.092474	0.032588	0.028602	0.156347	2.83769	0.004558	2.34127	1.15892	0.560202	0	3	576	+++
5	134115551	cg13046271	0.076465	0.026947	0.023649	0.129282	2.83761	0.004559	2.34116	0.004047	0.997978	0	3	576	+++
12	60395015	cg09277673	-0.114383	0.040312	-0.193395	-0.035372	-2.83746	0.004561	2.34096	0.148206	0.928576	0	3	576	---
19	10096771	cg19474047	-0.142302	0.050151	-0.240598	-0.044006	-2.83746	0.004561	2.34096	0.961805	0.618225	0	3	576	-+-
20	10217831	cg14440295	-0.059208	0.020868	-0.100109	-0.018308	-2.83735	0.004562	2.34081	0.294932	0.862892	0	3	576	---
12	57744996	cg03870856	0.148199	0.05223	0.045827	0.250571	2.8374	0.004562	2.34089	0.131744	0.936251	0	3	576	+++
14	103560574	cg24682159	-0.095353	0.033606	-0.161221	-0.029484	-2.83734	0.004562	2.3408	1.91501	0.383849	0	3	576	---
19	39793325	cg02759156	0.116475	0.041051	0.036015	0.196934	2.83733	0.004563	2.34079	1.35775	0.507188	0	3	576	+++
10	43138763	cg26674752	0.152872	0.053879	0.04727	0.258475	2.83733	0.004563	2.34079	0.897563	0.638405	0	3	576	+-+
5	146446126	cg03713453	-0.097436	0.034342	-0.164747	-0.030126	-2.83722	0.004564	2.34064	1.65339	0.437494	0	3	576	---
6	32854252	cg13274644	0.146535	0.051648	0.045304	0.247765	2.83717	0.004565	2.34057	0.434044	0.804912	0	3	576	+++
15	93611288	cg23875191	-0.119125	0.041987	-0.20142	-0.036829	-2.83715	0.004565	2.34054	0.26472	0.876026	0	3	576	---
3	40524649	cg00489219	0.104328	0.036775	0.03225	0.176407	2.83696	0.004568	2.34028	2.49783	0.286816	0.199305	3	576	+++
3	123584616	cg26385494	0.086764	0.030584	0.026818	0.146709	2.83686	0.004569	2.34014	1.61815	0.445269	0	3	576	+++
8	70573166	cg08198861	-0.09927	0.034993	-0.167856	-0.030683	-2.83683	0.00457	2.34011	1.89056	0.388571	0	3	576	---
11	71448661	cg06523128	0.130381	0.045961	0.040299	0.220464	2.83681	0.00457	2.34007	7.81008	0.02014	0.743921	3	576	+-+
1	221782329	cg26542673	-0.110882	0.039086	-0.187492	-0.034273	-2.83684	0.00457	2.34012	4.57356	0.101593	0.562704	3	576	---
17	44857185	cg26905726	0.132451	0.046692	0.040935	0.223967	2.83671	0.004571	2.33994	0.173102	0.917089	0	3	576	+++
1	24502606	cg24446923	0.09379	0.033064	0.028986	0.158595	2.83667	0.004572	2.33989	1.59483	0.450492	0	3	576	+++
1	8818133	cg03227456	0.080689	0.028445	0.024937	0.136441	2.83667	0.004572	2.33989	0.036942	0.981698	0	3	576	+++
15	38251801	cg04854107	0.079463	0.028013	0.024557	0.134368	2.83664	0.004572	2.33985	8.95655	0.011353	0.7767	3	576	+++
1	236024839	cg24591034	0.117318	0.041358	0.036256	0.19838	2.83663	0.004573	2.33984	3.53046	0.171147	0.433502	3	576	+-+
5	56494820	cg21701464	0.075327	0.026555	0.023278	0.127375	2.83658	0.004573	2.33977	0.274967	0.871549	0	3	576	+++
2	219058006	cg18042229	0.095728	0.033748	0.029581	0.161875	2.83652	0.004574	2.33969	4.00301	0.135132	0.500376	3	576	+++
19	4344004	cg07635271	0.069846	0.024625	0.021581	0.118111	2.83639	0.004576	2.3395	7.72231	0.021044	0.74101	3	576	+++
2	108449175	cg18342637	0.131591	0.046394	0.040658	0.222523	2.83636	0.004577	2.33946	1.39745	0.497218	0	3	576	+++
3	19947187	cg07057042	0.184567	0.065072	0.057025	0.312109	2.83634	0.004577	2.33943	0.369144	0.83146	0	3	576	+++
18	55908950	cg19895325	0.111727	0.039393	0.034517	0.188936	2.83624	0.004578	2.3393	0.057739	0.971543	0	3	576	+++
8	122942498	cg14355321	0.07446	0.026253	0.023003	0.125917	2.83621	0.004579	2.33926	2.36956	0.305814	0.155961	3	576	+-+
7	1483312	cg12612807	0.090953	0.03207	0.028096	0.153809	2.83608	0.00458	2.33909	0.802837	0.66937	0	3	576	+++
11	798352	cg04771029	0.121253	0.042755	0.037452	0.205053	2.83595	0.004582	2.33892	0.065837	0.967618	0	3	576	+++
19	18571876	cg05701691	0.150429	0.053044	0.046464	0.254395	2.83595	0.004582	2.33891	0.951445	0.621436	0	3	576	+++
2	12013806	cg20513354	0.090451	0.031894	0.027939	0.152962	2.83601	0.004582	2.33899	0.756538	0.685046	0	3	576	+++
10	98434472	cg06093253	-0.107705	0.037978	-0.182142	-0.033267	-2.83595	0.004582	2.33892	7.65411	0.021774	0.738702	3	576	---
9	34590392	cg17711717	0.104433	0.036825	0.032256	0.176609	2.83593	0.004583	2.33889	16.1254	0.000315	0.875972	3	576	+-+
19	13952327	cg14668761	0.130595	0.046053	0.040332	0.220858	2.83577	0.004585	2.33867	0.382334	0.825995	0	3	576	+++
11	123409516	cg09100984	0.108715	0.038336	0.033575	0.183854	2.8358	0.004585	2.33871	0.475987	0.788208	0	3	576	+++
11	68981437	cg11903239	0.140493	0.049544	0.043385	0.2376	2.83569	0.004586	2.33856	2.94027	0.229894	0.319791	3	576	+++
10	76103767	cg05435390	-0.130797	0.046126	-0.221203	-0.040391	-2.83567	0.004586	2.33853	0.728372	0.694762	0	3	576	---
17	8288486	cg24879327	0.112665	0.039732	0.03479	0.190541	2.8356	0.004587	2.33844	0.77848	0.677572	0	3	576	+-+
2	55050906	cg23241628	0.123264	0.04347	0.038064	0.208465	2.83563	0.004587	2.33848	2.17902	0.336382	0.082155	3	576	+++
19	18572078	cg07409674	0.123839	0.043674	0.038238	0.20944	2.83552	0.004588	2.33833	0.229077	0.891778	0	3	576	+++
2	88173173	cg02060105	-0.101096	0.035654	-0.170978	-0.031214	-2.83546	0.004589	2.33825	1.60154	0.448983	0	3	576	---
15	67823719	cg07572579	0.119142	0.042019	0.036785	0.201499	2.83543	0.00459	2.33821	0.053695	0.97351	0	3	576	+++
11	65540144	cg07873178	0.129916	0.04582	0.04011	0.219723	2.8354	0.00459	2.33816	0.752344	0.686484	0	3	576	+++
1	145885901	cg07943959	0.100109	0.035307	0.030907	0.169311	2.83539	0.00459	2.33815	1.53307	0.46462	0	3	576	+-+
15	74805468	cg04097463	0.084551	0.029821	0.026103	0.142999	2.83534	0.004591	2.33808	1.28539	0.525874	0	3	576	+++
1	27332274	cg02659914	-0.09726	0.034304	-0.164496	-0.030024	-2.83525	0.004592	2.33796	5.75435	0.056293	0.652437	3	576	-+-
1	205210843	cg12730826	0.137231	0.048402	0.042362	0.232099	2.83521	0.004593	2.33791	1.68472	0.430693	0	3	576	+++
8	130356675	cg07490124	-0.093866	0.033108	-0.158759	-0.028974	-2.83512	0.004594	2.33778	1.80328	0.405904	0	3	576	---
5	133225626	cg25322094	0.112756	0.039772	0.034803	0.190708	2.83507	0.004595	2.33772	0.470057	0.790548	0	3	576	+++
8	27776483	cg17769705	-0.153829	0.054261	-0.260181	-0.047477	-2.83497	0.004596	2.33759	2.50202	0.286215	0.200646	3	576	-+-
15	76339950	cg14693465	0.050888	0.01795	0.015706	0.08607	2.83501	0.004596	2.33763	2.22692	0.328421	0.101898	3	576	+++
4	121045733	cg04064241	-0.125217	0.04417	-0.211789	-0.038644	-2.83491	0.004597	2.33749	4.96892	0.083371	0.597498	3	576	-+-
3	49469752	cg21475255	0.158519	0.055918	0.04892	0.268118	2.83486	0.004598	2.33743	0.713417	0.699977	0	3	576	+++
13	27960295	cg23684344	0.11644	0.041074	0.035935	0.196946	2.83487	0.004598	2.33745	0.426694	0.807876	0	3	576	+++
12	52442859	cg08310008	0.082187	0.028992	0.025363	0.139011	2.83481	0.004599	2.33737	4.502	0.105294	0.555753	3	576	+++
2	178112274	cg16928994	-0.071979	0.025392	-0.121747	-0.022212	-2.83476	0.004599	2.3373	0.265253	0.875792	0	3	576	---
16	2268234	cg27129286	0.112576	0.039714	0.034737	0.190415	2.83469	0.0046	2.3372	1.00509	0.604989	0	3	576	+-+
4	156572641	cg16160065	-0.115183	0.040635	-0.194828	-0.035539	-2.83458	0.004602	2.33705	1.7977	0.407039	0	3	576	---
15	74368033	cg20330630	0.104037	0.036703	0.032099	0.175976	2.83455	0.004602	2.33701	2.53856	0.281034	0.212152	3	576	+++
5	140401588	cg08918431	0.10216	0.036041	0.031521	0.1728	2.83459	0.004602	2.33706	2.79123	0.24768	0.283471	3	576	+++
17	3669016	cg24763869	0.057226	0.020189	0.017657	0.096796	2.83458	0.004602	2.33706	1.00209	0.605896	0	3	576	+++
3	87227117	cg06746074	0.084984	0.029982	0.02622	0.143749	2.83452	0.004603	2.33696	0.47136	0.790034	0	3	576	+++
10	3159294	cg27645441	-0.08863	0.031271	-0.149921	-0.02734	-2.83428	0.004606	2.33665	1.21047	0.545946	0	3	576	-+-
2	233854734	cg17919570	0.077292	0.027272	0.023838	0.130746	2.83409	0.004609	2.33639	2.40256	0.300808	0.167556	3	576	+-+
14	75661099	cg08865886	0.093151	0.032869	0.028727	0.157574	2.834	0.00461	2.33627	0.842498	0.656227	0	3	576	+++
19	49214103	cg15180801	0.084106	0.029678	0.025937	0.142275	2.83393	0.004611	2.33617	1.95905	0.375489	0	3	576	+++
1	99004674	cg24270716	0.087728	0.030955	0.027055	0.1484	2.83399	0.004611	2.33625	2.08717	0.35219	0.041764	3	576	+++
9	89311708	cg24622726	0.09013	0.031805	0.027791	0.152468	2.83379	0.004613	2.33598	4.10752	0.128252	0.513088	3	576	+++
6	26027181	cg11303749	0.153119	0.054033	0.047215	0.259023	2.83383	0.004613	2.33603	0.344011	0.841975	0	3	576	+++
16	86556279	cg04068914	-0.085296	0.0301	-0.144293	-0.026299	-2.83373	0.004614	2.33589	3.0315	0.219643	0.340261	3	576	---
8	13239110	cg25650073	0.085763	0.030267	0.02644	0.145086	2.83354	0.004617	2.33564	0.992969	0.608667	0	3	576	+++
11	126269047	cg20512519	0.141817	0.05005	0.043719	0.239916	2.83349	0.004618	2.33558	4.65915	0.097337	0.570737	3	576	+++
13	48532641	cg16000832	0.087604	0.030919	0.027002	0.148205	2.83332	0.00462	2.33534	0.189407	0.909643	0	3	576	+++
1	15329430	cg09252331	-0.065189	0.023009	-0.110286	-0.020092	-2.83323	0.004621	2.33522	1.89758	0.38721	0	3	576	---
2	197499149	cg08753597	0.195777	0.0691	0.060342	0.331213	2.83325	0.004621	2.33525	8.53908	0.013988	0.765783	3	576	+++
10	122460987	cg25446361	0.111123	0.039221	0.03425	0.187996	2.83325	0.004621	2.33524	5.77827	0.055624	0.653876	3	576	+++
22	50673285	cg26201811	0.14204	0.050135	0.043775	0.240304	2.83315	0.004623	2.33512	1.65932	0.436198	0	3	576	+++
17	17813893	cg24161106	0.086704	0.030604	0.026719	0.146688	2.83305	0.004624	2.33498	2.986	0.224697	0.330208	3	576	+-+
2	175005607	cg25850998	0.064211	0.022665	0.019788	0.108635	2.83306	0.004624	2.33499	1.61894	0.445095	0	3	576	+++
2	227325129	cg19074970	0.091216	0.032197	0.028109	0.154322	2.83304	0.004624	2.33496	1.45889	0.482177	0	3	576	+++
12	109529738	cg03426174	-0.12829	0.045285	-0.217049	-0.039532	-2.83297	0.004625	2.33487	0.912358	0.6337	0	3	576	---
1	151707225	cg26598931	-0.086244	0.030445	-0.145916	-0.026572	-2.83277	0.004628	2.3346	3.90194	0.142136	0.487435	3	576	---
3	50612978	cg27589809	-0.075629	0.026698	-0.127957	-0.0233	-2.83274	0.004629	2.33455	1.05588	0.589817	0	3	576	---
1	33050859	cg07979236	-0.097681	0.034483	-0.165268	-0.030094	-2.83272	0.004629	2.33453	1.90829	0.385142	0	3	576	---
7	13950270	cg19213633	0.06723	0.023734	0.020711	0.113749	2.83264	0.00463	2.33442	1.98336	0.370953	0	3	576	+-+
21	39314461	cg19016431	0.078877	0.027848	0.024295	0.133459	2.83241	0.004633	2.33411	4.73554	0.093689	0.577662	3	576	+++
6	111709353	cg01857824	0.086791	0.030642	0.026732	0.14685	2.83241	0.004633	2.3341	1.42368	0.49074	0	3	576	+++
6	168117111	cg04213854	-0.085542	0.030201	-0.144736	-0.026347	-2.83238	0.004634	2.33407	1.52262	0.467053	0	3	576	---
10	4514585	cg14784953	-0.193937	0.068473	-0.328145	-0.05973	-2.83231	0.004635	2.33397	1.01345	0.602465	0	3	576	---
1	44631826	cg24870738	0.081159	0.028656	0.024994	0.137325	2.83221	0.004636	2.33384	1.98493	0.370662	0	3	576	+-+
15	25863515	cg00288824	0.078346	0.027662	0.024128	0.132564	2.83224	0.004636	2.33388	1.47348	0.478671	0	3	576	+++
7	102396433	cg19528521	0.119106	0.042053	0.036681	0.20153	2.83225	0.004636	2.33389	6.60015	0.03688	0.696977	3	576	+++
22	36189995	cg19335064	-0.083018	0.029313	-0.140472	-0.025565	-2.83214	0.004637	2.33374	0.277128	0.870608	0	3	576	---
6	32081576	cg07306331	-0.077553	0.027383	-0.131224	-0.023882	-2.83213	0.004637	2.33372	0.441257	0.802015	0	3	576	---
12	120725693	cg08618068	0.087084	0.030748	0.026817	0.14735	2.83215	0.004637	2.33376	0.746879	0.688363	0	3	576	+++
17	64145876	cg12274314	0.080493	0.028422	0.024786	0.1362	2.83207	0.004638	2.33364	1.67013	0.433847	0	3	576	+++
21	34707733	cg27283030	-0.058955	0.020818	-0.099758	-0.018152	-2.83195	0.00464	2.33348	1.27786	0.527858	0	3	576	-+-
16	74451222	cg08913356	-0.104128	0.036769	-0.176197	-0.03206	-2.83193	0.00464	2.33345	0.874771	0.645722	0	3	576	---
10	73601826	cg19591350	0.062842	0.022191	0.019348	0.106336	2.83189	0.004641	2.3334	2.11818	0.346772	0.055792	3	576	+++
8	143943906	cg21550172	0.070342	0.024839	0.021657	0.119026	2.83189	0.004641	2.33339	1.23147	0.540243	0	3	576	+++
21	14686766	cg09594039	0.127925	0.045175	0.039382	0.216467	2.83178	0.004642	2.33326	0.540243	0.763287	0	3	576	+++
2	95150132	cg14220830	-0.118423	0.041819	-0.200389	-0.036458	-2.8318	0.004642	2.33328	0.550263	0.759472	0	3	576	---
12	130839380	cg20013021	0.076789	0.027118	0.023638	0.129941	2.83167	0.004644	2.3331	1.7307	0.420904	0	3	576	+++
3	23184032	cg15418423	-0.088782	0.031353	-0.150235	-0.02733	-2.83168	0.004644	2.33312	0.331394	0.847303	0	3	576	---
16	72094490	cg23024175	0.10441	0.036874	0.032137	0.176684	2.83152	0.004646	2.3329	3.21883	0.200005	0.378656	3	576	+-+
12	54034099	cg21703606	0.10571	0.037333	0.032538	0.178883	2.83155	0.004646	2.33294	0.175803	0.915851	0	3	576	+++
10	22316778	cg24785606	0.0809	0.028571	0.024901	0.136898	2.83155	0.004646	2.33294	0.95969	0.618879	0	3	576	+++
9	95270304	cg14633742	-0.129634	0.045782	-0.219367	-0.0399	-2.83152	0.004646	2.3329	0.833824	0.659079	0	3	576	---
14	67359864	cg09023979	0.091277	0.032238	0.028091	0.154463	2.83138	0.004648	2.3327	1.92391	0.382145	0	3	576	+++
15	88621290	cg14489817	0.112927	0.039884	0.034755	0.1911	2.83139	0.004648	2.33272	0.280541	0.869123	0	3	576	+++
2	222318353	cg04615512	0.104501	0.036909	0.032159	0.176843	2.83131	0.004649	2.33262	0.139283	0.932728	0	3	576	+++
15	100399689	cg10795012	0.150914	0.053302	0.046442	0.255386	2.8313	0.004649	2.33261	1.45354	0.483469	0	3	576	+++
14	99946897	cg13487211	0.160479	0.056679	0.049388	0.271571	2.83136	0.004649	2.33268	2.29108	0.318052	0.12705	3	576	+++
3	129119732	cg20892139	-0.133292	0.047079	-0.225566	-0.041017	-2.83125	0.00465	2.33253	0.619856	0.7335	0	3	576	---
6	10426178	cg07888273	-0.122968	0.043433	-0.208096	-0.03784	-2.83123	0.00465	2.3325	4.2614	0.118754	0.530671	3	576	---
17	29294295	cg11771402	0.145216	0.05129	0.044688	0.245743	2.83129	0.00465	2.33259	2.02773	0.362813	0.013677	3	576	+-+
7	98110885	cg04269590	-0.081794	0.028889	-0.138416	-0.025171	-2.83129	0.00465	2.33258	3.0181	0.221119	0.337332	3	576	-+-
13	21460588	cg00907661	-0.144	0.050861	-0.243687	-0.044312	-2.83124	0.00465	2.33252	0.662133	0.718158	0	3	576	---
8	141278170	cg12385833	0.091199	0.032212	0.028063	0.154335	2.8312	0.004651	2.33247	3.12973	0.209117	0.360967	3	576	+++
12	49539076	cg07796735	0.085039	0.030037	0.026166	0.143913	2.83112	0.004652	2.33235	0.310442	0.856226	0	3	576	+++
17	8960523	cg25611523	-0.084762	0.02994	-0.143444	-0.026079	-2.83105	0.004653	2.33226	0.079682	0.960942	0	3	576	---
10	27154472	cg03425217	0.096194	0.033979	0.029595	0.162792	2.83099	0.004654	2.33218	2.21714	0.330031	0.097937	3	576	+++
9	89421588	cg17594164	-0.104628	0.036959	-0.177067	-0.032188	-2.83091	0.004655	2.33208	0.83961	0.359508	0	2	313	--?
11	67318359	cg09212753	-0.080866	0.028565	-0.136853	-0.024878	-2.83095	0.004655	2.33212	1.99091	0.369555	0	3	576	---
2	9737287	cg11980967	0.300263	0.106069	0.092368	0.508159	2.83082	0.004656	2.33196	0.846972	0.35741	0	2	313	+-?
13	21061587	cg05965902	0.074626	0.026362	0.022957	0.126295	2.83084	0.004656	2.33198	0.71639	0.698937	0	3	576	+++
9	128603753	cg23590542	-0.072075	0.02546	-0.121977	-0.022172	-2.83085	0.004656	2.332	0.340831	0.843314	0	3	576	---
4	61468050	cg20964957	-0.142013	0.050167	-0.24034	-0.043687	-2.83083	0.004656	2.33197	1.12046	0.571078	0	3	576	---
3	170222238	cg16602614	0.092992	0.03285	0.028606	0.157379	2.83079	0.004657	2.33191	4.30997	0.115905	0.535959	3	576	+++
19	45769894	cg03039172	0.12465	0.044035	0.038341	0.210959	2.83069	0.004658	2.33177	1.82476	0.401566	0	3	576	+++
6	128520559	cg12148919	0.097269	0.034363	0.029917	0.16462	2.83062	0.004659	2.33168	4.08477	0.129719	0.510376	3	576	+-+
1	247090512	cg07799877	-0.091339	0.032269	-0.154587	-0.028092	-2.83054	0.00466	2.33157	0.174898	0.916265	0	3	576	---
1	212667951	cg17963549	0.054436	0.019232	0.016741	0.09213	2.83051	0.004661	2.33154	0.240601	0.886654	0	3	576	+++
6	305010	cg09905360	-0.076106	0.026888	-0.128806	-0.023406	-2.83049	0.004661	2.3315	3.15361	0.206634	0.365806	3	576	---
20	35093185	cg01154966	-0.114609	0.040491	-0.193972	-0.035246	-2.83045	0.004662	2.33145	0.933694	0.626976	0	3	576	---
16	53703877	cg20625891	0.100325	0.035445	0.030852	0.169798	2.8304	0.004663	2.33138	0.149235	0.928098	0	3	576	+++
10	94683407	cg18174075	-0.115811	0.040919	-0.196012	-0.035611	-2.83028	0.004664	2.33122	12.9413	0.001548	0.845456	3	576	+--
4	70993992	cg11654333	0.081954	0.028956	0.025199	0.138708	2.83024	0.004665	2.33116	0.622604	0.732493	0	3	576	+++
12	51238812	cg25540509	0.107985	0.038154	0.033203	0.182767	2.83022	0.004665	2.33114	0.495287	0.780638	0	3	576	+++
20	25697113	cg24294748	0.136344	0.048175	0.041922	0.230767	2.8302	0.004665	2.33111	1.87087	0.392415	0	3	576	+-+
15	45212629	cg03538429	0.098346	0.034749	0.030237	0.166454	2.83016	0.004666	2.33106	4.2016	0.122358	0.523991	3	576	+++
11	8689016	cg21517436	0.11299	0.039924	0.034738	0.191241	2.83011	0.004667	2.33099	3.3969	0.182967	0.411228	3	576	+++
20	3159819	cg22828804	0.180054	0.063626	0.055346	0.304762	2.82987	0.00467	2.33066	0.706771	0.702307	0	3	576	+++
6	41072008	cg00129158	0.079673	0.028156	0.024488	0.134859	2.82972	0.004672	2.33047	9.91822	0.007019	0.798351	3	576	+++
7	157417104	cg02994253	-0.125979	0.044521	-0.21324	-0.038718	-2.82966	0.004673	2.33038	0.377196	0.828119	0	3	576	---
8	94690850	cg07917894	0.119405	0.042198	0.036697	0.202113	2.82965	0.004673	2.33036	1.36923	0.504283	0	3	576	+++
8	10054158	cg04409932	0.152497	0.053894	0.046866	0.258129	2.8296	0.004674	2.3303	0.126518	0.9387	0	3	576	+++
2	85619230	cg11395271	0.128133	0.045283	0.039377	0.216888	2.82958	0.004674	2.33027	3.86914	0.144487	0.483089	3	576	+++
8	63039106	cg04818502	0.09216	0.032571	0.028321	0.156	2.82952	0.004675	2.33019	0.668763	0.715781	0	3	576	+++
16	17068711	cg12016495	0.114998	0.040644	0.035337	0.19466	2.82943	0.004677	2.33006	3.36527	0.185883	0.405695	3	576	+++
4	1311991	cg26709693	-0.094539	0.033413	-0.160028	-0.029049	-2.82941	0.004677	2.33004	2.89085	0.235646	0.308161	3	576	---
3	138835318	cg10187820	-0.080923	0.028602	-0.136982	-0.024864	-2.82931	0.004678	2.3299	0.172588	0.917324	0	3	576	---
17	42020077	cg11239019	0.12237	0.04325	0.037599	0.20714	2.82935	0.004678	2.32995	3.30592	0.191482	0.395025	3	576	+-+
15	100559943	cg19598182	-0.100634	0.035568	-0.170348	-0.03092	-2.82931	0.004678	2.3299	0.310498	0.856202	0	3	576	---
7	157336735	cg12690313	0.11416	0.04035	0.035074	0.193246	2.82924	0.004679	2.32981	2.65629	0.264969	0.247069	3	576	+-+
1	228102438	cg00125159	0.149687	0.052908	0.045987	0.253387	2.8292	0.00468	2.32975	0.506937	0.776104	0	3	576	+++
4	2963583	cg09693228	0.114815	0.040583	0.035273	0.194357	2.82917	0.00468	2.32972	0.109377	0.94678	0	3	576	+++
11	65134717	cg10550693	0.088992	0.031455	0.027341	0.150643	2.82921	0.00468	2.32977	3.89996	0.142277	0.487174	3	576	+++
20	60138485	cg03344985	-0.09682	0.034223	-0.163897	-0.029743	-2.82911	0.004681	2.32963	1.69043	0.429465	0	3	576	-+-
2	128450283	cg18647879	0.134315	0.047477	0.04126	0.227369	2.82905	0.004682	2.32955	2.58005	0.275264	0.224821	3	576	+++
7	100707069	cg04494750	-0.100351	0.035472	-0.169876	-0.030826	-2.82903	0.004682	2.32953	2.55385	0.278893	0.21687	3	576	---
8	32747945	cg11454563	0.089387	0.031598	0.027455	0.151318	2.8289	0.004684	2.32935	0.413236	0.81333	0	3	576	+++
17	44142310	cg02527529	0.173284	0.061256	0.053222	0.293345	2.82885	0.004685	2.32929	0.011021	0.994505	0	3	576	+++
16	85485636	cg09635866	-0.065288	0.02308	-0.110526	-0.020051	-2.82876	0.004686	2.32917	0.066547	0.967274	0	3	576	---
15	41230723	cg25129384	0.123459	0.043644	0.037917	0.209001	2.82879	0.004686	2.32919	0.644979	0.724344	0	3	576	+++
10	97884242	cg25113513	-0.144734	0.051166	-0.24502	-0.044448	-2.8287	0.004687	2.32908	0.526048	0.768723	0	3	576	---
2	70943477	cg23050969	0.095182	0.033649	0.029231	0.161134	2.82869	0.004687	2.32907	1.37566	0.502666	0	3	576	+++
3	50337762	cg06375085	0.160874	0.056872	0.049405	0.272343	2.8287	0.004687	2.32908	2.7273	0.255725	0.266675	3	576	+-+
1	174999692	cg04488215	0.090331	0.031933	0.027741	0.152921	2.82872	0.004687	2.32911	5.45726	0.065309	0.633516	3	576	+++
12	2959214	cg17780165	0.083459	0.029504	0.025631	0.141286	2.82873	0.004687	2.32912	2.05029	0.358744	0.02453	3	576	+++
6	37354847	cg11072887	0.118907	0.042037	0.036514	0.2013	2.8286	0.004689	2.32894	2.35959	0.307342	0.152395	3	576	+++
4	183723259	cg26351001	0.068723	0.024298	0.0211	0.116346	2.8284	0.004692	2.32867	1.08523	0.581226	0	3	576	+++
11	78417377	cg12700464	0.134262	0.047473	0.041214	0.227309	2.82815	0.004695	2.32833	0.062042	0.969455	0	3	576	+++
11	46617714	cg02662155	0.131546	0.046513	0.040381	0.222711	2.82817	0.004695	2.32836	2.65789	0.264756	0.247524	3	576	+++
1	31644631	cg08505737	0.114171	0.040371	0.035043	0.193299	2.82802	0.004697	2.32815	0.341998	0.842822	0	3	576	+++
1	11060996	cg09501892	0.11772	0.041628	0.03613	0.19931	2.82794	0.004698	2.32805	0.954622	0.62045	0	3	576	+-+
4	3665987	cg25661689	0.084209	0.029778	0.025844	0.142574	2.82787	0.004699	2.32795	4.35921	0.113086	0.541201	3	576	+++
20	51862935	cg27536425	0.084259	0.029797	0.025858	0.14266	2.8278	0.0047	2.32786	2.62552	0.269076	0.238247	3	576	+++
14	92040152	cg25200679	0.083617	0.02957	0.02566	0.141574	2.82777	0.004701	2.32781	0.527954	0.767991	0	3	576	+++
1	28260736	cg01557411	-0.087781	0.031043	-0.148625	-0.026937	-2.82775	0.004701	2.32779	0.375462	0.828838	0	3	576	---
11	32073564	cg14441070	0.074257	0.02626	0.022786	0.125727	2.8277	0.004702	2.32773	0.022451	0.988837	0	3	576	+++
7	107744112	cg04433990	0.138834	0.049098	0.042602	0.235067	2.82768	0.004702	2.3277	1.26704	0.530721	0	3	576	+++
14	103529421	cg27563668	0.108432	0.038347	0.033272	0.183593	2.82764	0.004703	2.32764	0.213417	0.898788	0	3	576	+++
10	99659483	cg13114389	0.120471	0.042605	0.036966	0.203976	2.82765	0.004703	2.32766	0.239585	0.887105	0	3	576	+++
10	95295392	cg22665099	0.076945	0.027213	0.023608	0.130282	2.82754	0.004704	2.32751	4.1591	0.124987	0.519126	3	576	+++
6	72825989	cg26989776	-0.108429	0.038347	-0.18359	-0.033269	-2.82756	0.004704	2.32754	0.137859	0.933393	0	3	576	---
2	1583329	cg08084788	0.104064	0.036806	0.031924	0.176203	2.82736	0.004707	2.32727	0.713913	0.398148	0	2	313	++?
15	41660446	cg22546696	0.137232	0.048537	0.042099	0.232364	2.82736	0.004707	2.32727	0.137478	0.93357	0	3	576	+++
11	69475900	cg02485741	0.058714	0.020767	0.01801	0.099418	2.82721	0.004709	2.32706	0.687756	0.709015	0	3	576	+++
2	70070366	cg15705813	-0.053379	0.018881	-0.090386	-0.016372	-2.82712	0.00471	2.32694	2.12118	0.346252	0.057128	3	576	-+-
11	33015186	cg14711502	-0.0794	0.028086	-0.134447	-0.024352	-2.82707	0.004711	2.32687	1.25015	0.535223	0	3	576	---
5	171312848	cg17338430	0.174279	0.061646	0.053453	0.295104	2.8271	0.004711	2.32691	0.996484	0.607598	0	3	576	+++
15	83011572	cg13175480	0.127435	0.045077	0.039084	0.215787	2.82704	0.004712	2.32683	0.910842	0.634181	0	3	576	+++
2	240449763	cg13717562	-0.096424	0.034108	-0.163277	-0.029572	-2.827	0.004712	2.32678	1.75878	0.415036	0	3	576	---
6	27862721	cg13003350	-0.080319	0.028412	-0.136006	-0.024633	-2.827	0.004712	2.32678	1.72398	0.42232	0	3	576	---
7	101916188	cg22772639	-0.086067	0.030446	-0.14574	-0.026393	-2.82689	0.004714	2.32663	0.985404	0.610973	0	3	576	---
1	211675815	cg17241013	0.097275	0.034411	0.029831	0.16472	2.8269	0.004714	2.32664	0.458658	0.795067	0	3	576	+++
11	62771332	cg24916100	0.083157	0.029416	0.025501	0.140812	2.8269	0.004714	2.32664	8.58027	0.013703	0.766907	3	576	+++
2	70767730	cg11220663	0.11038	0.039047	0.033847	0.186912	2.82683	0.004715	2.32654	1.02407	0.599275	0	3	576	+-+
7	148884615	cg18494018	0.102114	0.036124	0.031312	0.172917	2.82679	0.004715	2.32649	1.14209	0.564934	0	3	576	+++
1	100896183	cg16449184	0.141697	0.050128	0.043447	0.239948	2.82674	0.004716	2.32642	1.52848	0.465687	0	3	576	+++
16	72102991	cg05587624	-0.125251	0.044309	-0.212096	-0.038405	-2.82675	0.004716	2.32644	3.47232	0.176196	0.424016	3	576	---
1	92481267	cg12876356	-0.184202	0.065166	-0.311927	-0.056476	-2.82665	0.004717	2.3263	5.30571	0.07045	0.623048	3	576	-+-
5	108382598	cg18240814	0.115794	0.040966	0.035501	0.196087	2.82659	0.004718	2.32622	0.739773	0.690813	0	3	576	+++
1	174874615	cg02482603	0.085865	0.030378	0.026325	0.145405	2.82659	0.004718	2.32621	0.279251	0.869684	0	3	576	+++
7	921819	cg06589239	-0.119273	0.042198	-0.201981	-0.036566	-2.82655	0.004719	2.32617	1.09034	0.579745	0	3	576	-+-
11	66546228	cg12441052	0.131966	0.046692	0.04045	0.223481	2.82633	0.004722	2.32587	0.265112	0.875854	0	3	576	+++
10	78366967	cg12351068	0.091462	0.032361	0.028034	0.154889	2.82629	0.004723	2.32581	1.7632	0.41412	0	3	576	+-+
2	199911149	cg27053957	0.085505	0.030255	0.026206	0.144805	2.82617	0.004724	2.32565	0.912744	0.633578	0	3	576	+-+
5	179624845	cg14219242	-0.083457	0.02953	-0.141335	-0.025578	-2.82619	0.004724	2.32568	0.578972	0.748648	0	3	576	---
10	46028150	cg01330312	-0.067373	0.02384	-0.114099	-0.020647	-2.82608	0.004726	2.32553	1.40574	0.495162	0	3	576	---
6	105995035	cg16573266	0.10373	0.036705	0.031789	0.175672	2.82606	0.004726	2.3255	0.638947	0.726531	0	3	576	+-+
11	74702708	cg14195722	0.098491	0.034851	0.030183	0.166799	2.82606	0.004726	2.32551	0.54558	0.761253	0	3	576	+++
16	85027968	cg00921722	-0.141911	0.050214	-0.240331	-0.04349	-2.82609	0.004726	2.32554	0.481673	0.78597	0	3	576	---
15	29854591	cg24255115	0.075329	0.026656	0.023083	0.127574	2.82597	0.004727	2.32538	2.53813	0.281094	0.21202	3	576	+++
1	171742700	cg01653110	0.249244	0.088198	0.076376	0.422112	2.82597	0.004727	2.32538	0.553884	0.758098	0	3	576	+++
16	28824349	cg16662787	0.135927	0.048099	0.041652	0.230201	2.82597	0.004727	2.32538	0.918906	0.631629	0	3	576	+-+
22	23839080	cg25037461	0.108258	0.038308	0.033174	0.183343	2.82597	0.004727	2.32538	1.21853	0.54375	0	3	576	+++
16	3235495	cg09941266	0.119941	0.042443	0.036752	0.203129	2.82591	0.004728	2.32529	0.635893	0.727642	0	3	576	+++
20	5950335	cg27367554	0.134608	0.047634	0.041246	0.22797	2.82591	0.004728	2.32529	0.179624	0.914103	0	3	576	+++
17	50095153	cg17769925	0.176089	0.062314	0.053954	0.298225	2.82583	0.004729	2.32519	1.28079	0.527083	0	3	576	+++
19	15836577	cg02932691	0.101878	0.036053	0.031214	0.172541	2.82578	0.00473	2.32513	3.5291	0.171264	0.433283	3	576	+++
7	138868006	cg22939524	-0.101929	0.036071	-0.172629	-0.031229	-2.82575	0.004731	2.32508	3.00121	0.222995	0.333603	3	576	---
5	34838816	cg11183001	-0.08636	0.030563	-0.146263	-0.026456	-2.82563	0.004732	2.32492	0.579416	0.748482	0	3	576	---
17	57850181	cg04494710	0.084035	0.02974	0.025744	0.142326	2.82565	0.004732	2.32494	1.37534	0.502745	0	3	576	+++
8	66033549	cg11277588	-0.069237	0.024503	-0.117263	-0.02121	-2.8256	0.004733	2.32489	1.43739	0.487389	0	3	576	-+-
6	41683029	cg15823502	-0.053522	0.018943	-0.09065	-0.016395	-2.82549	0.004734	2.32473	0.303747	0.859097	0	3	576	---
9	35162050	cg13752837	0.114048	0.040365	0.034933	0.193163	2.82543	0.004735	2.32464	0.864731	0.648972	0	3	576	+++
8	140470381	cg10121823	0.077834	0.027548	0.023841	0.131828	2.82543	0.004735	2.32465	1.74598	0.4177	0	3	576	+-+
10	654112	cg02527088	0.082835	0.029318	0.025372	0.140297	2.82543	0.004735	2.32465	2.18661	0.335108	0.08534	3	576	+-+
22	19179044	cg06486392	-0.144439	0.051123	-0.24464	-0.044238	-2.82533	0.004737	2.32451	0.622079	0.732685	0	3	576	-+-
19	47415114	cg10480476	0.108019	0.038236	0.033078	0.182961	2.8251	0.00474	2.3242	3.96307	0.137857	0.495341	3	576	+++
14	74479014	cg11877440	-0.078318	0.027722	-0.132653	-0.023982	-2.82509	0.00474	2.32418	1.04076	0.594293	0	3	576	---
1	180908907	cg13164395	0.083197	0.029452	0.025471	0.140923	2.82484	0.004744	2.32384	1.24827	0.535724	0	3	576	+++
12	91578892	cg00534769	-0.076751	0.02717	-0.130004	-0.023498	-2.82487	0.004744	2.32389	0.474258	0.788889	0	3	576	---
19	6711080	cg03015114	0.08045	0.02848	0.024629	0.13627	2.82477	0.004745	2.32376	0.568275	0.752663	0	3	576	+++
6	41072721	cg07189338	0.148492	0.052569	0.045457	0.251526	2.82472	0.004746	2.32369	1.25238	0.534626	0	3	576	+-+
3	24496309	cg13075600	-0.127173	0.045022	-0.215417	-0.03893	-2.82467	0.004747	2.32362	1.05408	0.590349	0	3	576	-+-
10	13283419	cg08695504	-0.101447	0.035915	-0.171841	-0.031053	-2.82463	0.004747	2.32356	0.877486	0.644847	0	3	576	---
12	131403144	cg26958078	0.090264	0.031956	0.02763	0.152897	2.82463	0.004747	2.32357	1.77127	0.412452	0	3	576	+-+
6	30738841	cg17384076	-0.082586	0.029238	-0.139892	-0.025279	-2.82461	0.004748	2.32353	0.586428	0.745862	0	3	576	---
20	63627214	cg08424639	0.163341	0.057829	0.049995	0.276686	2.82453	0.004749	2.32344	8.86747	0.01187	0.774457	3	576	+-+
12	125983527	cg25828205	-0.115677	0.040955	-0.19595	-0.035404	-2.82446	0.00475	2.32334	2.41878	0.298379	0.173136	3	576	---
1	222713435	cg17160590	0.069631	0.024653	0.021311	0.117952	2.82441	0.00475	2.32327	4.0896	0.129406	0.510954	3	576	+++
10	89225304	cg09060654	-0.117803	0.04171	-0.199554	-0.036052	-2.82436	0.004751	2.3232	2.56256	0.277682	0.219529	3	576	---
21	42575153	cg03338614	-0.081116	0.02872	-0.137408	-0.024824	-2.82432	0.004752	2.32315	0.386766	0.824166	0	3	576	---
2	74834713	cg19000349	0.084317	0.029854	0.025803	0.142831	2.82431	0.004752	2.32313	5.47936	0.064591	0.634994	3	576	+-+
11	796606	cg07080372	-0.081824	0.028973	-0.13861	-0.025038	-2.82418	0.004754	2.32295	7.67232	0.021576	0.739323	3	576	--+
8	19849256	cg07420745	-0.127997	0.045325	-0.216834	-0.039161	-2.82402	0.004756	2.32274	0.057309	0.971752	0	3	576	---
8	98117380	cg06820914	0.075668	0.026797	0.023147	0.128189	2.8238	0.004759	2.32244	0.590766	0.744247	0	3	576	+++
5	151752324	cg12716501	-0.0915	0.032403	-0.155009	-0.027991	-2.82385	0.004759	2.32251	1.96303	0.374742	0	3	576	-+-
13	112859836	cg22301418	0.081863	0.028991	0.025041	0.138685	2.82377	0.00476	2.3224	1.08817	0.580373	0	3	576	+++
6	166627465	cg04471409	0.15331	0.054293	0.046897	0.259724	2.82377	0.00476	2.32241	6.35098	0.041774	0.685088	3	576	+++
19	54463833	cg00387156	0.079386	0.028115	0.024282	0.134491	2.82368	0.004761	2.32227	4.23576	0.120286	0.52783	3	576	+++
7	27246614	cg04004787	-0.10445	0.036991	-0.176953	-0.031948	-2.82365	0.004762	2.32225	1.14641	0.563716	0	3	576	---
13	95019235	cg17037640	-0.16006	0.056685	-0.271163	-0.048957	-2.82366	0.004762	2.32225	1.87702	0.39121	0	3	576	-+-
12	13103704	cg00194771	0.083493	0.02957	0.025535	0.14145	2.82355	0.004763	2.32211	0.178373	0.914675	0	3	576	+++
4	8506749	cg19266233	0.081967	0.02903	0.025068	0.138867	2.82351	0.004764	2.32205	1.41718	0.492337	0	3	576	+++
5	4134793	cg25221954	-0.155053	0.054915	-0.262687	-0.047419	-2.8235	0.004764	2.32204	1.12816	0.568884	0	3	576	---
4	152936245	cg15366029	0.121655	0.043088	0.037203	0.206107	2.82344	0.004765	2.32195	1.52722	0.465981	0	3	576	+-+
16	88579123	cg06114546	0.068556	0.024282	0.020963	0.116149	2.82333	0.004766	2.32181	0.03054	0.984846	0	3	576	+++
10	636930	cg07571638	-0.065793	0.023303	-0.111467	-0.020118	-2.82329	0.004767	2.32176	3.51614	0.172377	0.431194	3	576	---
3	15428780	cg01495895	-0.126624	0.044851	-0.214532	-0.038717	-2.82324	0.004768	2.32168	0.722609	0.696767	0	3	576	---
8	128148684	cg11792826	0.088437	0.031325	0.02704	0.149835	2.82319	0.004768	2.32162	0.355361	0.83721	0	3	576	+++
11	47767555	cg10504702	0.082572	0.029247	0.025247	0.139897	2.82322	0.004768	2.32166	1.53856	0.463347	0	3	576	+++
11	94707138	cg14097640	-0.125348	0.044399	-0.21237	-0.038326	-2.82321	0.004768	2.32164	1.26195	0.532072	0	3	576	---
5	1866610	cg06541760	0.081151	0.028744	0.024813	0.137489	2.82325	0.004768	2.32169	2.83391	0.242451	0.294262	3	576	+-+
8	103298885	cg05175035	0.083224	0.029479	0.025445	0.141003	2.82317	0.004769	2.32159	5.25089	0.072408	0.619112	3	576	++-
6	166263282	cg04917139	-0.103869	0.036792	-0.17598	-0.031757	-2.82316	0.004769	2.32158	0.705355	0.702804	0	3	576	---
5	76623910	cg04290733	0.081273	0.028788	0.024848	0.137698	2.82312	0.004769	2.32153	0.043918	0.978281	0	3	576	+++
18	30992483	cg24245840	-0.083582	0.029606	-0.141609	-0.025555	-2.82318	0.004769	2.32161	2.59619	0.273051	0.229642	3	576	---
18	9575665	cg12054653	-0.073995	0.02621	-0.125367	-0.022622	-2.82311	0.00477	2.32151	0.116603	0.943365	0	3	576	---
2	238100590	cg05099493	-0.079413	0.02813	-0.134548	-0.024278	-2.82307	0.00477	2.32145	2.34422	0.309713	0.146837	3	576	---
5	10250049	cg11151820	0.14765	0.052305	0.045133	0.250168	2.82289	0.004773	2.32121	0.192386	0.908289	0	3	576	+++
7	75074061	cg26224725	0.099303	0.035179	0.030351	0.168255	2.82276	0.004775	2.32104	0.743792	0.689426	0	3	576	+++
21	36320476	cg24704562	0.086375	0.0306	0.026398	0.146351	2.82265	0.004776	2.32089	0.023631	0.988254	0	3	576	+++
17	28728683	cg02444810	0.148965	0.052777	0.045523	0.252408	2.82255	0.004778	2.32076	0.378863	0.827429	0	3	576	+++
9	111216730	cg09715466	0.081949	0.029033	0.025043	0.138854	2.82256	0.004778	2.32076	0.947111	0.622784	0	3	576	+++
12	53997039	cg16264616	0.074103	0.026254	0.022645	0.125561	2.82255	0.004778	2.32075	2.77693	0.249458	0.279779	3	576	+-+
1	150364136	cg06890909	0.116614	0.041317	0.035634	0.197595	2.82246	0.004779	2.32064	2.67674	0.262273	0.252821	3	576	+++
17	16439454	cg02830903	0.080885	0.028658	0.024716	0.137053	2.82244	0.00478	2.32061	2.10517	0.349034	0.049959	3	576	+++
5	132194399	cg04233490	-0.089112	0.031573	-0.150994	-0.027229	-2.82242	0.00478	2.32058	7.91599	0.019101	0.747347	3	576	---
7	30852167	cg03595277	-0.081288	0.028802	-0.13774	-0.024836	-2.82232	0.004781	2.32044	3.59826	0.165443	0.444176	3	576	---
6	10694874	cg03150474	0.115322	0.040861	0.035234	0.195411	2.82229	0.004782	2.32039	3.5273	0.171418	0.432994	3	576	+++
10	244407	cg23961492	-0.135435	0.047988	-0.229492	-0.041379	-2.82227	0.004782	2.32037	1.71684	0.423832	0	3	576	-+-
21	34889395	cg04357830	0.113888	0.040354	0.034794	0.192983	2.82221	0.004783	2.32029	3.30265	0.191796	0.394425	3	576	+-+
19	661746	cg26522585	0.069355	0.024575	0.021188	0.117522	2.8222	0.004783	2.32028	6.37287	0.041319	0.686169	3	576	+++
17	35487799	cg07136338	0.105422	0.037355	0.032205	0.178638	2.82214	0.004784	2.3202	1.098	0.577527	0	3	576	+++
4	71338933	cg11209631	-0.132966	0.047117	-0.225316	-0.040617	-2.82206	0.004785	2.32008	0.925523	0.629543	0	3	576	---
1	147505491	cg07609007	-0.114216	0.040473	-0.193543	-0.03489	-2.82206	0.004785	2.32009	0.957457	0.619571	0	3	576	---
8	134505391	cg17722832	-0.117505	0.041637	-0.199114	-0.035896	-2.8221	0.004785	2.32015	2.18933	0.334652	0.086478	3	576	---
21	46323904	cg03030524	0.096976	0.034364	0.029622	0.16433	2.822	0.004786	2.32	1.21839	0.543788	0	3	576	+-+
1	53220803	cg06145569	0.082789	0.029338	0.025287	0.140291	2.82193	0.004787	2.31991	0.672444	0.714464	0	3	576	+++
6	32065074	cg07502333	0.091494	0.032423	0.027946	0.155042	2.82192	0.004787	2.31991	1.59145	0.451254	0	3	576	+++
2	235605402	cg19531032	0.079885	0.028309	0.024398	0.135371	2.82186	0.004788	2.31981	0.266012	0.87546	0	3	576	+++
4	16177542	cg22349956	-0.107198	0.037988	-0.181654	-0.032742	-2.82191	0.004788	2.31989	0.856119	0.651773	0	3	576	-+-
19	18393712	cg12324569	-0.099417	0.035232	-0.168472	-0.030362	-2.82177	0.00479	2.3197	2.91484	0.232836	0.313856	3	576	---
1	151282773	cg03265190	0.071718	0.025416	0.021902	0.121533	2.82175	0.00479	2.31967	0.694535	0.706616	0	3	576	+++
4	42657531	cg09947615	0.13672	0.048452	0.041755	0.231686	2.82178	0.00479	2.31971	2.21145	0.33097	0.095618	3	576	+++
9	136996605	cg15387123	0.087418	0.030981	0.026696	0.148141	2.82168	0.004791	2.31958	0.368573	0.831698	0	3	576	+++
1	68724178	cg13649960	0.071413	0.025311	0.021804	0.121022	2.82146	0.004794	2.31927	0.937179	0.625885	0	3	576	+++
7	75881677	cg26625211	-0.083035	0.02943	-0.140717	-0.025353	-2.82149	0.004794	2.31931	5.55198	0.062288	0.639768	3	576	---
16	31094993	cg09818930	0.099677	0.03533	0.03043	0.168924	2.82131	0.004796	2.31908	0.981142	0.612277	0	3	576	+++
11	62337409	cg25889905	0.12347	0.043763	0.037694	0.209245	2.82133	0.004796	2.3191	1.40308	0.495821	0	3	576	+-+
10	31318230	cg00520933	-0.085639	0.030355	-0.145134	-0.026144	-2.82128	0.004797	2.31904	3.58677	0.166396	0.442395	3	576	-+-
5	140647795	cg11232610	0.137964	0.048901	0.042117	0.233811	2.82126	0.004797	2.31901	2.01173	0.365729	0.005829	3	576	+++
6	17012747	cg17881600	-0.093734	0.033224	-0.158854	-0.028614	-2.82124	0.004798	2.31898	3.87986	0.143714	0.484517	3	576	---
4	169101801	cg17218827	-0.101891	0.036117	-0.17268	-0.031101	-2.82113	0.004799	2.31883	1.17867	0.554697	0	3	576	-+-
1	29836061	cg21054550	0.077344	0.027416	0.023609	0.131079	2.82115	0.004799	2.31886	0.095591	0.953329	0	3	576	+++
7	23299115	cg01182585	0.099415	0.035241	0.030342	0.168488	2.82098	0.004801	2.31863	0.802147	0.669601	0	3	576	+++
17	7548974	cg23543982	0.098571	0.034943	0.030083	0.167059	2.82092	0.004802	2.31855	0.247596	0.883558	0	3	576	+++
6	29429302	cg24517995	-0.091908	0.032581	-0.155767	-0.02805	-2.82092	0.004802	2.31855	1.24356	0.536987	0	3	576	-+-
20	4177465	cg09274046	-0.093753	0.033234	-0.158892	-0.028613	-2.82094	0.004802	2.31858	0.465053	0.792529	0	3	576	---
6	16128694	cg14298379	0.098544	0.034933	0.030076	0.167013	2.82096	0.004802	2.3186	0.264794	0.875993	0	3	576	+++
6	1869301	cg27530976	0.112714	0.039957	0.034399	0.191029	2.82091	0.004803	2.31853	2.72378	0.256176	0.265726	3	576	+-+
17	494825	cg16144883	-0.056814	0.020141	-0.096291	-0.017337	-2.82078	0.004804	2.31837	0.170683	0.918198	0	3	576	---
21	41953759	cg21742872	0.104819	0.03716	0.031986	0.177652	2.82079	0.004804	2.31837	0.460088	0.794499	0	3	576	+++
2	51030381	cg25699602	0.128535	0.045568	0.039221	0.217848	2.82072	0.004805	2.31827	2.35287	0.308377	0.149973	3	576	+-+
10	79444701	cg19202369	0.087512	0.031026	0.026702	0.148323	2.82065	0.004806	2.31818	0.464254	0.792845	0	3	576	+++
10	78401853	cg23123731	0.073896	0.0262	0.022544	0.125248	2.82045	0.004809	2.31792	0.840199	0.656982	0	3	576	+++
5	61408979	cg07553297	0.175304	0.062156	0.053478	0.29713	2.82038	0.00481	2.31782	7.92593	0.019007	0.747664	3	576	+-+
22	42070890	cg22140261	0.104547	0.03707	0.03189	0.177204	2.82027	0.004812	2.31767	0.032105	0.984076	0	3	576	+++
9	81690767	cg14616234	-0.103997	0.036876	-0.176273	-0.031721	-2.82021	0.004813	2.31759	0.344109	0.841933	0	3	576	---
12	71664026	cg19107168	0.074183	0.026305	0.022626	0.125741	2.82013	0.004814	2.31748	0.762054	0.683159	0	3	576	+++
10	89225297	cg17741809	-0.134009	0.047521	-0.227151	-0.040867	-2.81997	0.004817	2.31726	3.27105	0.19485	0.388576	3	576	---
16	67546706	cg01872947	-0.117065	0.041516	-0.198436	-0.035694	-2.81977	0.004819	2.317	0.00766	0.930258	0	2	313	--?
11	83256734	cg08627679	-0.132002	0.046815	-0.22376	-0.040245	-2.81965	0.004821	2.31684	2.24218	0.325925	0.10801	3	576	---
1	25977371	cg20140908	-0.101716	0.036074	-0.172421	-0.031011	-2.81966	0.004821	2.31684	2.35906	0.307423	0.152205	3	576	---
8	143248530	cg12056210	-0.067977	0.024109	-0.115231	-0.020724	-2.81961	0.004822	2.31677	1.10306	0.576068	0	3	576	---
16	84043228	cg02671204	0.10745	0.038109	0.032757	0.182144	2.81955	0.004823	2.3167	11.9898	0.002491	0.833192	3	576	+-+
12	2384400	cg06194010	0.084029	0.029803	0.025616	0.142442	2.81951	0.004823	2.31664	0.910845	0.63418	0	3	576	+++
12	123633838	cg03156109	0.118597	0.042064	0.036152	0.201041	2.81947	0.004824	2.31658	3.30322	0.191741	0.39453	3	576	+-+
1	70354660	cg13549897	0.15174	0.053827	0.04624	0.25724	2.81905	0.00483	2.31602	3.3607	0.186309	0.404886	3	576	+-+
10	22320988	cg09610735	0.093444	0.03315	0.028471	0.158418	2.81886	0.004833	2.31577	2.55612	0.278578	0.217563	3	576	+++
17	35764185	cg12901634	0.093824	0.033284	0.028586	0.159061	2.81885	0.004833	2.31576	0.505694	0.776587	0	3	576	+++
19	18905979	cg02286975	0.066447	0.023572	0.020246	0.112649	2.81888	0.004833	2.3158	0.607119	0.738186	0	3	576	+-+
19	2475923	cg17880529	0.076315	0.027073	0.023252	0.129377	2.81888	0.004833	2.31579	4.09497	0.129059	0.511596	3	576	+++
18	56638208	cg23374762	0.107751	0.038225	0.032831	0.182671	2.81889	0.004833	2.31581	2.42691	0.297169	0.175906	3	576	+++
14	93100380	cg06154832	0.091188	0.03235	0.027781	0.154595	2.81875	0.004835	2.31562	4.27567	0.11791	0.532237	3	576	+-+
12	108317954	cg21460314	-0.083571	0.029648	-0.141683	-0.02546	-2.81874	0.004835	2.31561	1.35805	0.507112	0	3	576	-+-
18	10127936	cg27557974	0.079275	0.028124	0.024151	0.134398	2.81874	0.004835	2.31561	1.81156	0.404227	0	3	576	+-+
7	105014298	cg18029778	0.112542	0.039927	0.034285	0.190799	2.81868	0.004836	2.31552	3.73313	0.154654	0.464257	3	576	+++
15	68000182	cg17679607	-0.094743	0.033613	-0.160624	-0.028862	-2.81865	0.004836	2.31548	8.86998	0.011855	0.77452	3	576	-+-
7	11613573	cg11134774	0.122674	0.043523	0.037369	0.207978	2.81861	0.004837	2.31542	0.889593	0.640955	0	3	576	+++
14	70809202	cg23136008	0.131766	0.046748	0.04014	0.223392	2.81864	0.004837	2.31547	1.42408	0.490642	0	3	576	+-+
1	28088625	cg27498304	0.110805	0.039313	0.033752	0.187857	2.81857	0.004838	2.31537	0.42512	0.514393	0	2	313	++?
5	142771265	cg00362959	0.092397	0.032782	0.028144	0.15665	2.81853	0.004838	2.31531	0.333144	0.846562	0	3	576	+++
10	132254941	cg05201403	0.135171	0.04796	0.041171	0.229172	2.81844	0.004839	2.3152	8.31924	0.015613	0.759594	3	576	++-
4	146522084	cg14946028	0.099527	0.035313	0.030314	0.16874	2.81845	0.004839	2.31521	2.16791	0.338255	0.077452	3	576	+-+
20	43457755	cg01438737	0.157311	0.055814	0.047915	0.266707	2.81847	0.004839	2.31524	0.298667	0.861282	0	3	576	+++
8	80030499	cg07343468	0.100758	0.035749	0.030689	0.170826	2.81846	0.004839	2.31523	2.56985	0.276671	0.221746	3	576	+++
17	30970439	cg20469139	0.211664	0.075101	0.064466	0.358863	2.81838	0.00484	2.31512	3.88524	0.143328	0.485231	3	576	++-
15	41894980	cg24203709	0.126321	0.04482	0.038475	0.214167	2.81844	0.00484	2.31519	1.43463	0.48806	0	3	576	+++
8	129940083	cg03995571	0.145408	0.051593	0.044286	0.24653	2.81838	0.00484	2.31512	1.88484	0.389684	0	3	576	+++
11	34106062	cg15267303	0.151202	0.05365	0.046048	0.256355	2.81831	0.004841	2.31502	0.534988	0.765295	0	3	576	+++
15	61229710	cg17149655	-0.085932	0.030491	-0.145694	-0.026171	-2.81832	0.004841	2.31504	3.70008	0.157231	0.459471	3	576	---
22	29205870	cg05712126	-0.073491	0.026076	-0.124599	-0.022382	-2.81835	0.004841	2.31507	1.62211	0.44439	0	3	576	-+-
5	176448425	cg09122913	0.099745	0.035393	0.030376	0.169115	2.81825	0.004842	2.31494	0.684558	0.71015	0	3	576	+-+
5	69369891	cg22080086	0.079393	0.028172	0.024176	0.13461	2.81818	0.004843	2.31485	1.55035	0.460624	0	3	576	+++
12	76349868	cg20184509	-0.109125	0.038722	-0.185021	-0.033229	-2.81813	0.004844	2.31479	4.25964	0.118859	0.530477	3	576	---
13	28015670	cg10763141	-0.069758	0.024753	-0.118274	-0.021242	-2.81814	0.004844	2.31479	0.584355	0.746636	0	3	576	---
2	29919875	cg10179251	0.080111	0.028427	0.024394	0.135827	2.81815	0.004844	2.31481	6.1109	0.047102	0.672716	3	576	+++
19	1999003	cg10677351	0.124236	0.044086	0.037828	0.210645	2.81806	0.004845	2.31468	14.7795	0.000618	0.864677	3	576	+-+
2	229342871	cg00390026	0.0867	0.030766	0.026398	0.147001	2.81804	0.004846	2.31465	1.56288	0.457746	0	3	576	+++
11	65818698	cg02230254	-0.108066	0.03835	-0.183232	-0.032901	-2.81791	0.004847	2.31448	6.99514	0.030271	0.714087	3	576	---
16	89412940	cg21686703	-0.088127	0.031273	-0.149422	-0.026831	-2.81796	0.004847	2.31454	3.58283	0.166724	0.441782	3	576	---
2	27078383	cg19399165	-0.071025	0.025205	-0.120428	-0.021623	-2.81786	0.004848	2.31441	3.91689	0.141077	0.489391	3	576	---
2	73284548	cg00150714	0.079527	0.028223	0.02421	0.134844	2.81783	0.004849	2.31438	2.51757	0.283999	0.205583	3	576	+++
12	6851929	cg07975813	0.123224	0.04373	0.037513	0.208934	2.81783	0.004849	2.31437	0.029807	0.985207	0	3	576	+++
20	63970214	cg23931672	0.099201	0.035205	0.030199	0.168203	2.8178	0.004849	2.31433	0.906925	0.635424	0	3	576	+++
19	18831655	cg09498106	-0.141224	0.050119	-0.239458	-0.04299	-2.81776	0.00485	2.31428	3.83337	0.147094	0.478266	3	576	-+-
1	43979004	cg12878819	0.110042	0.039054	0.033496	0.186588	2.81768	0.004851	2.31418	3.72572	0.155228	0.463191	3	576	+++
11	75503759	cg11482606	0.177379	0.062953	0.05399	0.300768	2.81761	0.004852	2.31408	0.351502	0.553264	0	2	313	++?
22	42615004	cg01969837	-0.078609	0.027899	-0.133291	-0.023927	-2.81764	0.004852	2.31411	0.604068	0.739313	0	3	576	---
11	134367900	cg12392857	-0.08245	0.029263	-0.139805	-0.025094	-2.81754	0.004853	2.31398	0.462962	0.793358	0	3	576	-+-
14	23318718	cg27175085	-0.11839	0.042019	-0.200748	-0.036032	-2.81752	0.004853	2.31395	0.079909	0.960833	0	3	576	---
3	49122219	cg02687550	-0.075876	0.026931	-0.12866	-0.023092	-2.81747	0.004854	2.31389	1.37787	0.502109	0	3	576	---
10	37791141	cg13319997	-0.111244	0.039484	-0.188632	-0.033855	-2.81745	0.004854	2.31386	0.583484	0.746961	0	3	576	---
2	38957739	cg06025541	-0.073316	0.026022	-0.124318	-0.022313	-2.81749	0.004854	2.31392	3.11276	0.210898	0.357483	3	576	---
11	10899638	cg26361436	-0.06837	0.024268	-0.115935	-0.020806	-2.81734	0.004856	2.31372	4.37147	0.112395	0.542488	3	576	---
11	45722072	cg01299768	0.083715	0.029715	0.025473	0.141956	2.81725	0.004857	2.31359	0.735711	0.692217	0	3	576	+++
20	36155874	cg06751421	0.050344	0.01787	0.015318	0.085369	2.8172	0.004858	2.31352	0.970122	0.61566	0	3	576	+++
5	152433373	cg16219773	-0.113221	0.040191	-0.191995	-0.034447	-2.81707	0.00486	2.31335	2.94305	0.229576	0.320432	3	576	-+-
20	47764243	cg04851291	-0.102571	0.036411	-0.173936	-0.031206	-2.81705	0.004861	2.31331	1.13339	0.567397	0	3	576	---
19	21836089	cg23466054	0.097705	0.034684	0.029725	0.165685	2.81705	0.004861	2.31331	6.95806	0.030837	0.712564	3	576	+++
22	37136994	cg14081694	0.070451	0.02501	0.021433	0.11947	2.81698	0.004862	2.31322	0.870205	0.647198	0	3	576	+++
19	12722758	cg05913672	0.101204	0.035927	0.030788	0.17162	2.81697	0.004862	2.31322	0.301022	0.860268	0	3	576	+++
5	75088868	cg18520565	-0.085588	0.030386	-0.145144	-0.026032	-2.81672	0.004865	2.31288	2.299	0.316796	0.130055	3	576	---
10	1808117	cg10294939	-0.098884	0.035105	-0.16769	-0.030077	-2.81678	0.004865	2.31295	2.5082	0.285332	0.202617	3	576	-+-
19	2354889	cg16032371	-0.088202	0.031313	-0.149577	-0.026828	-2.81676	0.004865	2.31293	6.61067	0.036687	0.697459	3	576	---
1	147599610	cg15093402	0.082698	0.029361	0.02515	0.140245	2.81659	0.004867	2.3127	2.25287	0.324186	0.112245	3	576	+++
19	1269248	cg07655450	0.202826	0.072016	0.061676	0.343977	2.81642	0.00487	2.31246	6.19176	0.045235	0.67699	3	576	+++
17	9960739	cg18664658	-0.076956	0.027324	-0.130512	-0.023401	-2.81641	0.00487	2.31245	0.1862	0.911102	0	3	576	---
5	134633004	cg08505684	0.093094	0.033055	0.028307	0.157882	2.81636	0.004871	2.31239	2.48829	0.288188	0.196234	3	576	+++
19	4329583	cg24294041	-0.10965	0.038934	-0.18596	-0.033339	-2.81631	0.004872	2.31233	2.37917	0.304348	0.159369	3	576	-+-
8	133062419	cg08821232	-0.084679	0.030069	-0.143613	-0.025744	-2.81619	0.004874	2.31216	5.448	0.065612	0.632893	3	576	--+
17	79180899	cg20065282	-0.071257	0.025303	-0.120851	-0.021663	-2.81615	0.004874	2.3121	0.043897	0.978291	0	3	576	---
2	219206203	cg06866103	-0.085353	0.030309	-0.14476	-0.025947	-2.81607	0.004875	2.31199	0.308847	0.856909	0	3	576	---
3	28241475	cg20270775	0.156399	0.055539	0.047542	0.265256	2.81601	0.004876	2.31191	2.55552	0.278661	0.21738	3	576	+++
1	83861742	cg19161859	-0.148597	0.05277	-0.252026	-0.045168	-2.81595	0.004877	2.31184	2.76005	0.251572	0.275375	3	576	---
17	10193449	cg11851411	0.111549	0.039614	0.033906	0.189192	2.81593	0.004877	2.3118	0.15004	0.927725	0	3	576	+++
4	152779064	cg22689749	0.092546	0.032866	0.028129	0.156963	2.81589	0.004878	2.31176	3.12169	0.209958	0.359322	3	576	+-+
1	153977421	cg19490266	0.084042	0.029846	0.025544	0.14254	2.81588	0.004878	2.31174	0.112575	0.945267	0	3	576	+++
1	39926415	cg14963928	0.155863	0.055353	0.047371	0.264354	2.8158	0.004879	2.31164	0.111942	0.737944	0	2	313	++?
5	76402906	cg03132911	0.203655	0.072326	0.061896	0.345414	2.8158	0.004879	2.31163	1.82285	0.401951	0	3	576	+-+
3	125520464	cg27295594	0.133483	0.047405	0.040569	0.226396	2.81581	0.004879	2.31164	1.81969	0.402587	0	3	576	+++
3	105869175	cg17468841	0.151066	0.05365	0.045912	0.256219	2.81578	0.00488	2.3116	1.04949	0.591705	0	3	576	+++
12	64222483	cg14224481	0.085561	0.030388	0.026	0.145122	2.8156	0.004882	2.31137	0.057365	0.971725	0	3	576	+++
10	120457863	cg09271157	0.071897	0.025535	0.021847	0.121946	2.81556	0.004883	2.31131	0.14568	0.929749	0	3	576	+++
19	5395072	cg05542583	0.134093	0.047626	0.040746	0.227439	2.81554	0.004883	2.31129	2.0047	0.367016	0.002344	3	576	+++
6	42979223	cg04457536	0.16641	0.059105	0.050564	0.282256	2.81549	0.004884	2.31122	4.80416	0.09053	0.583694	3	576	+-+
7	23105592	cg12100077	0.093248	0.03312	0.028333	0.158163	2.81546	0.004885	2.31118	0.32276	0.850969	0	3	576	+++
14	34630264	cg06161720	0.066862	0.023748	0.020315	0.113409	2.81544	0.004885	2.31115	0.154675	0.925578	0	3	576	+++
7	131193512	cg22418233	-0.18815	0.066829	-0.319134	-0.057166	-2.81541	0.004885	2.3111	0.126921	0.938511	0	3	576	---
2	37196284	cg01598371	-0.091226	0.032402	-0.154733	-0.027718	-2.81545	0.004885	2.31116	0.493833	0.781206	0	3	576	---
11	562365	cg14896003	0.077939	0.027684	0.023679	0.1322	2.81533	0.004886	2.311	1.36871	0.504416	0	3	576	+-+
5	126947183	cg04758905	-0.133873	0.047551	-0.227073	-0.040673	-2.81536	0.004886	2.31104	0.615285	0.735178	0	3	576	---
3	197502078	cg21447717	0.093978	0.033381	0.028551	0.159404	2.81533	0.004887	2.31099	0.246039	0.619878	0	2	313	++?
1	70284666	cg22638173	-0.105101	0.037337	-0.178281	-0.031922	-2.81497	0.004892	2.31051	0.56161	0.755176	0	3	576	---
19	46416915	cg15023922	-0.119939	0.042607	-0.203449	-0.036429	-2.815	0.004892	2.31055	2.08232	0.353045	0.039534	3	576	---
1	156163366	cg13521975	-0.097437	0.034617	-0.165287	-0.029587	-2.81469	0.004896	2.31014	0.701833	0.704043	0	3	576	-+-
6	33313758	cg10007189	0.063484	0.022555	0.019277	0.10769	2.81467	0.004897	2.31011	0.510231	0.774827	0	3	576	+++
22	32474615	cg13112249	0.102731	0.036499	0.031192	0.174269	2.8146	0.004898	2.31002	0.603077	0.73968	0	3	576	+++
12	6205436	cg02586910	0.086753	0.030823	0.026341	0.147165	2.8146	0.004898	2.31001	0.399527	0.818925	0	3	576	+++
14	50560850	cg21509551	0.058663	0.020843	0.017811	0.099515	2.81454	0.004899	2.30993	1.07871	0.583124	0	3	576	+++
1	54780539	cg00463239	-0.076679	0.027244	-0.130078	-0.02328	-2.81447	0.0049	2.30984	0.560738	0.755505	0	3	576	---
6	21908323	cg17185461	-0.088044	0.031283	-0.149359	-0.02673	-2.81446	0.0049	2.30982	0.244225	0.885049	0	3	576	---
8	10054273	cg13419102	0.101988	0.036238	0.030961	0.173016	2.81437	0.004901	2.3097	0.808089	0.667614	0	3	576	+-+
9	35690397	cg03901369	0.083018	0.029498	0.025202	0.140833	2.81439	0.004901	2.30973	0.5182	0.771746	0	3	576	+++
10	27240855	cg06185924	0.058819	0.0209	0.017855	0.099783	2.81433	0.004902	2.30965	2.03036	0.362337	0.014955	3	576	+-+
3	184363611	cg00971396	-0.077052	0.027379	-0.130716	-0.023388	-2.81424	0.004903	2.30952	1.06489	0.587169	0	3	576	---
1	205067174	cg24470887	-0.093139	0.033097	-0.158008	-0.028269	-2.81415	0.004905	2.3094	4.75167	0.092937	0.579096	3	576	-+-
2	223837549	cg17569486	0.133167	0.047322	0.040417	0.225917	2.81409	0.004905	2.30933	0.336685	0.845064	0	3	576	+++
6	31862852	cg14976276	0.105083	0.037343	0.03189	0.178276	2.81397	0.004907	2.30917	2.52647	0.282738	0.208382	3	576	+++
11	123741519	cg25784936	0.15106	0.053681	0.045844	0.256275	2.81401	0.004907	2.30922	4.2669	0.118428	0.531276	3	576	+++
3	64023419	cg22512322	0.113582	0.040365	0.034466	0.192698	2.81384	0.004909	2.30899	1.71007	0.425268	0	3	576	+-+
16	15661052	cg13534698	-0.102113	0.03629	-0.173241	-0.030984	-2.81378	0.00491	2.3089	0.028427	0.866109	0	2	313	--?
11	112013216	cg01014976	0.083691	0.029743	0.025394	0.141988	2.81377	0.00491	2.30889	7.9688	0.018604	0.749021	3	576	+++
17	61976435	cg00167995	-0.1282	0.045561	-0.217499	-0.0389	-2.81381	0.00491	2.30895	0.320751	0.851824	0	3	576	---
16	31010804	cg24436373	0.082607	0.029358	0.025064	0.140149	2.81372	0.004911	2.30882	1.427	0.489926	0	3	576	+++
19	19385667	cg15264323	0.103971	0.036952	0.031545	0.176397	2.81367	0.004912	2.30876	1.19447	0.550333	0	3	576	+++
5	35938589	cg24202119	0.109115	0.038781	0.033105	0.185125	2.81366	0.004912	2.30874	0.083792	0.958969	0	3	576	+++
12	108566231	cg22277972	0.068789	0.024448	0.02087	0.116708	2.81364	0.004912	2.30872	0.230525	0.891132	0	3	576	+++
10	2331954	cg20053852	0.07428	0.026401	0.022535	0.126025	2.81358	0.004913	2.30863	0.299654	0.860857	0	3	576	+-+
1	21626846	cg11285442	0.084178	0.02992	0.025535	0.14282	2.81344	0.004915	2.30844	2.44152	0.295006	0.180839	3	576	+-+
19	55339683	cg18844304	0.098696	0.03508	0.029939	0.167454	2.81342	0.004916	2.30843	0.364137	0.833544	0	3	576	+++
7	44606503	cg14430886	0.167987	0.05971	0.050955	0.285019	2.81338	0.004916	2.30837	0.552616	0.758579	0	3	576	+++
2	101387907	cg09498007	-0.086959	0.030909	-0.14754	-0.026378	-2.81341	0.004916	2.30841	0.725791	0.695659	0	3	576	---
3	179721474	cg00634136	-0.092328	0.032817	-0.15665	-0.028006	-2.81339	0.004916	2.30839	1.07075	0.585449	0	3	576	---
1	17119433	cg19282714	0.125733	0.044692	0.038137	0.213329	2.81332	0.004917	2.30829	3.79656	0.149826	0.473207	3	576	+-+
10	132330030	cg01301803	0.142785	0.050752	0.04331	0.24226	2.81336	0.004917	2.30834	1.14084	0.565289	0	3	576	+++
5	108727899	cg18835320	0.119129	0.042346	0.036132	0.202126	2.81326	0.004918	2.30821	0.96975	0.615774	0	3	576	+++
13	65907805	cg05591749	-0.087069	0.030949	-0.147729	-0.026409	-2.81329	0.004918	2.30824	1.4283	0.489609	0	3	576	---
2	40348782	cg21968413	-0.073298	0.026055	-0.124366	-0.02223	-2.81318	0.004919	2.3081	2.83334	0.24252	0.294119	3	576	---
17	32877686	cg05860390	0.135805	0.048277	0.041181	0.230429	2.81302	0.004922	2.30788	1.1662	0.558164	0	3	576	+-+
7	5419217	cg17811116	0.086867	0.030881	0.026339	0.147394	2.81292	0.004923	2.30775	0.594324	0.742924	0	3	576	+++
10	26158152	cg16131943	-0.102326	0.036376	-0.173624	-0.031028	-2.81297	0.004923	2.30781	0.707207	0.702153	0	3	576	---
10	97292731	cg09014154	0.091507	0.032531	0.027746	0.155267	2.81292	0.004923	2.30774	0.046496	0.97702	0	3	576	+++
13	112590360	cg15979885	-0.10449	0.037146	-0.177296	-0.031683	-2.81295	0.004923	2.30778	0.434708	0.804645	0	3	576	---
4	705582	cg03683031	0.153408	0.054537	0.046515	0.260301	2.8129	0.004924	2.30772	1.47386	0.47858	0	3	576	+++
19	52189934	cg15405931	0.10712	0.038082	0.032479	0.181761	2.81285	0.004924	2.30765	3.02166	0.220727	0.338111	3	576	+++
11	108332581	cg12444564	-0.114436	0.040684	-0.194178	-0.034695	-2.81279	0.004925	2.30757	0.506268	0.776364	0	3	576	---
10	70145469	cg08716889	0.117771	0.04187	0.035706	0.199837	2.81277	0.004926	2.30755	0.546663	0.76084	0	3	576	+++
1	245823391	cg15831875	-0.052598	0.0187	-0.089251	-0.015946	-2.8127	0.004927	2.30745	1.42147	0.491282	0	3	576	---
5	179908242	cg10737521	-0.114759	0.040804	-0.194735	-0.034783	-2.81245	0.004931	2.30711	3.9948	0.135688	0.499349	3	576	---
17	45135477	cg03247834	0.085045	0.030239	0.025776	0.144315	2.81239	0.004931	2.30704	1.01799	0.601101	0	3	576	+++
3	127158674	cg09712854	-0.089887	0.031961	-0.152532	-0.027243	-2.81236	0.004932	2.307	1.44377	0.485836	0	3	576	---
2	171922771	cg16017358	0.09797	0.034837	0.029688	0.166251	2.8122	0.004934	2.30678	0.540354	0.763244	0	3	576	+++
6	84643974	cg14536241	-0.073552	0.026154	-0.124814	-0.022289	-2.81222	0.004934	2.3068	0.031912	0.984171	0	3	576	---
17	16492756	cg21954720	0.062358	0.022174	0.018896	0.10582	2.81215	0.004935	2.30671	1.51389	0.469097	0	3	576	+++
8	93932683	cg23109530	0.080991	0.028801	0.024541	0.137442	2.81207	0.004936	2.30659	0.450513	0.798312	0	3	576	+++
16	67872927	cg09084746	0.072833	0.0259	0.022069	0.123596	2.8121	0.004936	2.30664	0.955111	0.620298	0	3	576	+-+
11	74949144	cg10474368	0.173166	0.06158	0.05247	0.293862	2.81206	0.004936	2.30659	0.319603	0.852313	0	3	576	+++
14	20413414	cg19917334	0.113292	0.040289	0.034326	0.192257	2.81201	0.004937	2.30652	0.080855	0.776143	0	2	313	++?
4	147616397	cg13804120	-0.094386	0.033565	-0.160173	-0.028598	-2.81201	0.004937	2.30652	4.06891	0.130751	0.508469	3	576	---
1	56517663	cg14374866	-0.093731	0.033332	-0.159063	-0.0284	-2.81202	0.004937	2.30653	0.253823	0.880812	0	3	576	---
22	27310782	cg06056263	-0.108472	0.038575	-0.184079	-0.032866	-2.81201	0.004937	2.30651	3.74807	0.153503	0.466392	3	576	---
6	99603603	cg03460137	-0.043086	0.015322	-0.073118	-0.013054	-2.81198	0.004938	2.30648	1.45791	0.482413	0	3	576	---
8	95268326	cg00219816	0.072223	0.025684	0.021882	0.122565	2.81194	0.004938	2.30643	1.29193	0.524157	0	3	576	+-+
13	29503351	cg07780517	0.142111	0.050538	0.043056	0.241166	2.81194	0.004938	2.30643	0.161784	0.922293	0	3	576	+++
9	130939150	cg16352997	0.084248	0.029961	0.025524	0.142971	2.81192	0.004939	2.30639	0.288745	0.865565	0	3	576	+++
20	8129432	cg06962867	-0.090471	0.032174	-0.153533	-0.027409	-2.8119	0.004939	2.30638	3.87248	0.144245	0.483535	3	576	---
19	5690219	cg00855626	0.08065	0.028683	0.024432	0.136868	2.81181	0.00494	2.30625	3.72161	0.155547	0.462598	3	576	+++
7	23597192	cg24597320	0.120331	0.042795	0.036452	0.204209	2.81179	0.004941	2.30623	0.24815	0.883313	0	3	576	+++
12	51026189	cg04118903	0.145037	0.051582	0.043937	0.246137	2.81179	0.004941	2.30622	5.2494	0.072462	0.619004	3	576	+++
19	11506141	cg13520520	-0.110368	0.039253	-0.187305	-0.033432	-2.81168	0.004942	2.30608	6.18847	0.04531	0.676818	3	576	--+
11	71463929	cg02121892	0.104211	0.037063	0.031567	0.176855	2.81169	0.004942	2.30609	2.27443	0.320711	0.120658	3	576	+++
13	114037794	cg25875209	-0.077827	0.027681	-0.132083	-0.023571	-2.81152	0.004945	2.30586	2.12452	0.345674	0.058609	3	576	---
1	1375451	cg21478504	0.111028	0.039491	0.033625	0.188432	2.81146	0.004946	2.30578	0.970048	0.615682	0	3	576	+++
5	141638107	cg12082871	0.126272	0.044914	0.03824	0.214304	2.81139	0.004947	2.30569	0.78852	0.674179	0	3	576	+++
2	239920507	cg04097641	0.076276	0.027131	0.023098	0.129453	2.81136	0.004947	2.30564	0.218982	0.89629	0	3	576	+++
17	74975437	cg06727955	-0.112666	0.040077	-0.191218	-0.034115	-2.81122	0.004949	2.30546	1.05483	0.590127	0	3	576	---
8	22579735	cg00482804	0.094312	0.033548	0.028558	0.160066	2.81124	0.004949	2.30549	0.76253	0.682997	0	3	576	+++
1	153946743	cg11411097	0.12903	0.045898	0.03907	0.21899	2.81124	0.004949	2.30549	3.57241	0.167595	0.440154	3	576	+-+
2	5673125	cg15309953	0.108291	0.038523	0.032787	0.183795	2.81111	0.004951	2.3053	1.81875	0.402775	0	3	576	+-+
17	7315999	cg26963545	-0.104691	0.037242	-0.177686	-0.031697	-2.8111	0.004951	2.3053	6.04192	0.048754	0.668979	3	576	---
19	51391264	cg11030887	0.084555	0.03008	0.025598	0.143511	2.81102	0.004952	2.30519	0.290888	0.864638	0	3	576	+++
5	154220307	cg16952989	-0.153383	0.054565	-0.26033	-0.046436	-2.81102	0.004952	2.30519	0.241477	0.886266	0	3	576	---
12	116977996	cg19526978	0.177777	0.063243	0.05382	0.301734	2.811	0.004953	2.30515	0.361903	0.834476	0	3	576	+++
11	59143102	cg13763368	0.124102	0.044149	0.03757	0.210633	2.81099	0.004953	2.30515	0.542162	0.762555	0	3	576	+++
5	115296684	cg10297710	0.142157	0.050573	0.043033	0.24128	2.81091	0.004954	2.30504	0.708371	0.701745	0	3	576	+++
19	40549390	cg08484671	0.073352	0.026096	0.022205	0.1245	2.81091	0.004954	2.30503	0.10083	0.950835	0	3	576	+++
3	122182535	cg06782676	-0.082497	0.029349	-0.140021	-0.024973	-2.81089	0.004954	2.30501	0.091487	0.955287	0	3	576	---
17	42682484	cg11137799	0.166619	0.059276	0.050437	0.2828	2.81089	0.004954	2.30501	1.61925	0.445025	0	3	576	+++
7	139483734	cg24956250	0.181472	0.064561	0.054933	0.308011	2.81088	0.004955	2.305	0.275948	0.871121	0	3	576	+++
14	50830629	cg09003991	0.12212	0.043446	0.036966	0.207275	2.81084	0.004955	2.30494	0.488582	0.78326	0	3	576	+++
8	1104774	cg15723599	0.114687	0.040803	0.034714	0.19466	2.81079	0.004956	2.30487	0.408963	0.81507	0	3	576	+++
8	19758792	cg27642112	-0.08625	0.030685	-0.146393	-0.026107	-2.81081	0.004956	2.3049	0.824189	0.662262	0	3	576	---
7	11458999	cg04688366	-0.071046	0.025278	-0.12059	-0.021502	-2.81063	0.004958	2.30466	1.12911	0.568613	0	3	576	-+-
16	50464785	cg02144242	-0.077811	0.027685	-0.132073	-0.02355	-2.81064	0.004958	2.30468	2.93098	0.230965	0.317634	3	576	---
12	81758689	cg01578987	-0.146389	0.052085	-0.248476	-0.044303	-2.81058	0.004959	2.30459	0.009953	0.995036	0	3	576	---
9	27109294	cg04995717	0.077217	0.027474	0.023367	0.131067	2.81051	0.00496	2.30449	7.19742	0.027359	0.722122	3	576	+-+
11	120180967	cg07080244	-0.049433	0.01759	-0.083909	-0.014957	-2.8103	0.004964	2.30421	1.52924	0.46551	0	3	576	---
8	61733411	cg16322188	-0.158456	0.056386	-0.268972	-0.04794	-2.81022	0.004965	2.3041	2.54975	0.279466	0.21561	3	576	---
7	79451271	cg07433373	0.085547	0.030441	0.025882	0.145212	2.81022	0.004965	2.30411	0.211049	0.899852	0	3	576	+++
9	38620623	cg17472585	-0.129781	0.046185	-0.220303	-0.039259	-2.81004	0.004967	2.30387	0.432026	0.805725	0	3	576	-+-
7	158062000	cg05439204	-0.101248	0.03603	-0.171867	-0.030629	-2.81009	0.004967	2.30394	0.29277	0.863825	0	3	576	---
3	119677377	cg01427290	0.11173	0.039763	0.033795	0.189665	2.80991	0.004969	2.30369	2.66288	0.264097	0.248932	3	576	+++
10	117358017	cg01297834	-0.103494	0.036834	-0.175689	-0.031299	-2.80972	0.004972	2.30343	2.22373	0.328946	0.100608	3	576	-+-
8	11801610	cg19422969	-0.076456	0.027211	-0.129789	-0.023122	-2.80973	0.004972	2.30344	1.89221	0.388251	0	3	576	---
10	27998949	cg00366818	0.180946	0.0644	0.054721	0.30717	2.80971	0.004973	2.30342	4.19215	0.122938	0.522917	3	576	+-+
11	59557113	cg04896706	0.108457	0.038602	0.032796	0.184118	2.80959	0.004974	2.30326	0.123924	0.939918	0	3	576	+++
17	8176307	cg02571905	0.088398	0.031463	0.026731	0.150065	2.8096	0.004974	2.30327	8.23858	0.016256	0.75724	3	576	+++
8	142310186	cg13112267	-0.152996	0.054455	-0.259728	-0.046263	-2.80957	0.004975	2.30322	2.6792	0.261951	0.253507	3	576	-+-
22	50481525	cg18535387	0.087299	0.031072	0.026397	0.148201	2.80955	0.004975	2.3032	1.35566	0.507716	0	3	576	+++
16	85353949	cg07844518	0.050508	0.017977	0.015272	0.085744	2.80953	0.004975	2.30318	0.962398	0.618042	0	3	576	+++
13	41263896	cg12661770	-0.091985	0.03274	-0.156155	-0.027815	-2.80957	0.004975	2.30323	2.38176	0.303954	0.160284	3	576	---
14	89619354	cg01186240	0.096923	0.0345	0.029302	0.164544	2.80933	0.004978	2.3029	3.4771	0.175775	0.424808	3	576	+++
8	19185068	cg08696928	-0.118324	0.04212	-0.200878	-0.035769	-2.80922	0.00498	2.30276	1.27997	0.527301	0	3	576	---
15	42457649	cg02948555	0.107486	0.038262	0.032493	0.18248	2.80922	0.00498	2.30276	2.32673	0.312434	0.140423	3	576	+++
3	169808037	cg10020990	-0.073837	0.026284	-0.125352	-0.022321	-2.80924	0.00498	2.30278	1.72269	0.422593	0	3	576	---
22	45064534	cg02448013	0.077308	0.02752	0.023369	0.131247	2.80918	0.004981	2.3027	1.06565	0.586944	0	3	576	+++
22	49854403	cg09738008	-0.147345	0.052455	-0.250157	-0.044533	-2.80898	0.004984	2.30244	3.15354	0.206642	0.365792	3	576	-+-
3	11509866	cg07584861	0.113341	0.04035	0.034255	0.192426	2.80896	0.004984	2.3024	1.65338	0.437494	0	3	576	+++
19	3061291	cg27107144	0.082247	0.02928	0.024858	0.139636	2.80898	0.004984	2.30244	2.28934	0.318329	0.126387	3	576	+++
19	40280468	cg27403957	0.078888	0.028085	0.023841	0.133935	2.80891	0.004985	2.30233	0.461346	0.793999	0	3	576	+-+
9	101372961	cg10202782	-0.118855	0.042314	-0.201791	-0.035919	-2.80887	0.004986	2.30228	2.03522	0.361458	0.017304	3	576	---
5	151619208	cg09340186	0.153049	0.054492	0.046244	0.259854	2.80863	0.004989	2.30197	1.63101	0.201563	0.386884	2	313	+-?
19	2253398	cg22774088	0.055173	0.019644	0.01667	0.093676	2.80862	0.004989	2.30195	1.35198	0.508653	0	3	576	+++
12	78540782	cg07150848	0.128482	0.045748	0.038816	0.218148	2.80848	0.004992	2.30177	5.52136	0.063249	0.63777	3	576	+++
12	122980210	cg20000049	0.101885	0.036278	0.03078	0.172989	2.80846	0.004992	2.30174	0.380228	0.826865	0	3	576	+++
6	33433764	cg03866862	0.066856	0.023805	0.020197	0.113514	2.80842	0.004993	2.30167	1.40053	0.496455	0	3	576	+++
15	63596399	cg23762900	0.121571	0.043289	0.036725	0.206417	2.80838	0.004993	2.30162	1.12445	0.569941	0	3	576	+-+
6	133952425	cg23627620	0.111903	0.039846	0.033806	0.19	2.80842	0.004993	2.30168	0.452623	0.79747	0	3	576	+++
3	156228895	cg11573573	-0.088381	0.031473	-0.150068	-0.026695	-2.80818	0.004996	2.30137	3.13963	0.208084	0.362981	3	576	---
12	124172531	cg21163665	0.07835	0.027901	0.023664	0.133037	2.80815	0.004997	2.30132	4.11067	0.12805	0.513461	3	576	+++
15	91919274	cg04444250	0.091047	0.032422	0.027499	0.154594	2.80815	0.004997	2.30132	1.76969	0.412779	0	3	576	+-+
11	75509257	cg06954975	-0.072613	0.025858	-0.123295	-0.021931	-2.80813	0.004997	2.30129	0.49816	0.779518	0	3	576	---
2	200306248	cg07804440	0.066708	0.023756	0.020147	0.11327	2.80809	0.004998	2.30123	1.73134	0.420769	0	3	576	+++
7	4776179	cg27285761	0.069841	0.024872	0.021091	0.118591	2.80798	0.004999	2.30109	1.47907	0.477337	0	3	576	+++
1	1604542	cg11649182	0.085526	0.030459	0.025825	0.145226	2.80786	0.005001	2.30092	1.06716	0.586502	0	3	576	+++
16	58244154	cg12906677	0.079245	0.028223	0.023929	0.134562	2.80787	0.005001	2.30093	1.01807	0.601075	0	3	576	+++
3	33884309	cg25105657	-0.110937	0.039511	-0.188378	-0.033496	-2.80778	0.005002	2.30082	0.189386	0.909652	0	3	576	---
1	26169803	cg15543769	0.120787	0.043019	0.036469	0.205105	2.80773	0.005003	2.30075	0.320744	0.851827	0	3	576	+++
11	28303794	cg15097451	-0.101558	0.036171	-0.172454	-0.030663	-2.8077	0.005004	2.30071	3.03395	0.219374	0.340793	3	576	---
12	110073699	cg21439725	-0.082834	0.029504	-0.140662	-0.025005	-2.80752	0.005006	2.30047	5.68082	0.058402	0.647938	3	576	--+
3	111558	cg18405719	-0.093549	0.03332	-0.158857	-0.028241	-2.80758	0.005006	2.30055	1.6276	0.443171	0	3	576	---
12	50167738	cg26355617	0.094344	0.033604	0.028481	0.160207	2.80756	0.005006	2.30052	1.04633	0.592643	0	3	576	+++
4	98995850	cg04750593	0.124133	0.044214	0.037473	0.210793	2.80754	0.005006	2.3005	3.98023	0.13668	0.497516	3	576	+-+
17	73232415	cg03574999	0.077079	0.027454	0.023269	0.130889	2.80757	0.005006	2.30053	1.78201	0.410244	0	3	576	+++
10	28532260	cg13937841	0.137302	0.048905	0.041449	0.233155	2.80755	0.005006	2.30051	0.501026	0.778402	0	3	576	+++
12	2890830	cg11479258	0.087091	0.031021	0.02629	0.147893	2.80748	0.005007	2.30041	0.91454	0.633009	0	3	576	+++
18	268380	cg23315422	0.094271	0.033579	0.028456	0.160086	2.80745	0.005008	2.30037	1.31308	0.518644	0	3	576	+++
9	99058561	cg13408655	-0.078097	0.027819	-0.132623	-0.023571	-2.8073	0.00501	2.30018	3.37538	0.184947	0.407474	3	576	-+-
11	11569928	cg11582180	0.053383	0.019017	0.016111	0.090656	2.80719	0.005012	2.30002	0.691354	0.707741	0	3	576	+++
1	13749370	cg10503751	0.072957	0.02599	0.022017	0.123897	2.80716	0.005012	2.29998	7.57538	0.022648	0.735987	3	576	+-+
2	112482437	cg18442986	0.10142	0.03613	0.030606	0.172234	2.80712	0.005013	2.29993	0.712359	0.700347	0	3	576	+++
17	17818459	cg06287342	0.087681	0.031235	0.026459	0.148902	2.8071	0.005013	2.29991	0.802553	0.669465	0	3	576	+++
7	112450902	cg12163351	0.096143	0.034251	0.029012	0.163274	2.80704	0.005014	2.29983	0.494594	0.780909	0	3	576	+++
9	137013174	cg23018680	-0.058497	0.02084	-0.099343	-0.017651	-2.807	0.005014	2.29977	1.95875	0.375546	0	3	576	---
1	229319287	cg18974825	-0.109846	0.039133	-0.186546	-0.033145	-2.80698	0.005015	2.29974	2.64714	0.266183	0.244468	3	576	---
10	79240049	cg18737081	-0.150015	0.053446	-0.254769	-0.045262	-2.80687	0.005017	2.2996	0.162706	0.921868	0	3	576	---
14	74213749	cg12779982	-0.072095	0.025686	-0.122439	-0.02175	-2.80678	0.005018	2.29947	0.30367	0.85913	0	3	576	---
3	43995508	cg21845273	0.078561	0.02799	0.023702	0.133421	2.8068	0.005018	2.2995	0.325439	0.849829	0	3	576	+++
16	67806800	cg01332403	0.071612	0.025514	0.021605	0.121619	2.80678	0.005018	2.29947	0.292257	0.864047	0	3	576	+++
1	161038506	cg24411043	-0.188474	0.067151	-0.32009	-0.056859	-2.80673	0.005019	2.2994	1.56431	0.45742	0	3	576	---
18	79951844	cg04134017	0.111032	0.039561	0.033493	0.188571	2.80662	0.00502	2.29926	2.40017	0.301169	0.166725	3	576	+++
4	5844115	cg02907337	-0.111381	0.039686	-0.189165	-0.033598	-2.80659	0.005021	2.29922	5.10918	0.077724	0.608548	3	576	-+-
16	70454359	cg07616343	0.146154	0.052075	0.044086	0.248222	2.80658	0.005021	2.29921	0.15825	0.923925	0	3	576	+++
7	47671550	cg21156970	-0.083541	0.029766	-0.141883	-0.025199	-2.80657	0.005021	2.29919	3.70427	0.156901	0.460083	3	576	---
4	94452157	cg08839770	0.184205	0.065634	0.055562	0.312848	2.80654	0.005022	2.29915	0.871559	0.64676	0	3	576	+++
1	150267751	cg15475586	-0.068405	0.024374	-0.116178	-0.020632	-2.80648	0.005023	2.29907	1.82914	0.400689	0	3	576	---
13	49792409	cg05041382	0.129339	0.046087	0.039009	0.219669	2.80642	0.005024	2.29899	0.07574	0.962838	0	3	576	+++
19	37172824	cg10661724	0.10689	0.038088	0.032238	0.181543	2.80642	0.005024	2.29899	0.020701	0.989703	0	3	576	+++
12	56224369	cg14816013	0.076175	0.027143	0.022974	0.129376	2.80641	0.005024	2.29897	1.80891	0.404763	0	3	576	+++
1	201507023	cg17646100	0.173541	0.06184	0.052335	0.294747	2.8063	0.005025	2.29883	1.33948	0.511841	0	3	576	+-+
17	41786203	cg22585042	0.148491	0.052913	0.044782	0.2522	2.80633	0.005025	2.29887	1.47189	0.479053	0	3	576	+-+
8	128199481	cg11338576	-0.084459	0.030096	-0.143448	-0.02547	-2.80629	0.005026	2.29882	1.72229	0.422677	0	3	576	---
15	63049263	cg21584241	-0.136168	0.048525	-0.231278	-0.041059	-2.80614	0.005028	2.29861	0.057427	0.971695	0	3	576	---
6	3391323	cg16103856	0.09253	0.032975	0.0279	0.15716	2.80611	0.005028	2.29857	1.01925	0.600721	0	3	576	+-+
8	123072748	cg09868805	0.085145	0.030343	0.025673	0.144617	2.80611	0.005028	2.29857	4.86352	0.087882	0.588775	3	576	+++
5	34915515	cg25087958	0.165921	0.05913	0.050027	0.281815	2.80606	0.005029	2.2985	1.64508	0.439315	0	3	576	+-+
8	10611859	cg23885809	-0.10855	0.038687	-0.184376	-0.032723	-2.80586	0.005032	2.29823	3.66305	0.055632	0.727004	2	313	-+?
3	14947963	cg00496427	0.078426	0.02795	0.023643	0.133208	2.8059	0.005032	2.29829	1.97006	0.373428	0	3	576	+++
2	30808888	cg02203336	0.073925	0.026347	0.022286	0.125565	2.80587	0.005032	2.29824	0.642994	0.725063	0	3	576	+++
12	46266685	cg16802137	-0.135517	0.048299	-0.230183	-0.040851	-2.8058	0.005033	2.29815	0.361327	0.834716	0	3	576	---
7	101165767	cg04084157	0.055139	0.019652	0.016621	0.093658	2.80574	0.005034	2.29808	0.136381	0.934082	0	3	576	+++
2	240585974	cg04303908	0.100846	0.035944	0.030396	0.171295	2.80567	0.005035	2.29798	0.533708	0.765785	0	3	576	+++
3	194685746	cg25503881	0.135428	0.048269	0.04082	0.230036	2.80567	0.005035	2.29799	2.32811	0.312217	0.140936	3	576	+++
6	149702022	cg22586252	-0.117869	0.042012	-0.200213	-0.035525	-2.8056	0.005036	2.29788	0.08929	0.956337	0	3	576	---
9	129489229	cg14854366	-0.100989	0.035995	-0.17154	-0.030438	-2.80562	0.005036	2.29792	3.61872	0.163759	0.447318	3	576	---
2	192194503	cg18221862	0.080048	0.028532	0.024126	0.13597	2.80558	0.005037	2.29785	1.88967	0.388743	0	3	576	+-+
17	78378748	cg03932048	0.094291	0.033609	0.028418	0.160163	2.80555	0.005037	2.29782	3.55036	0.169453	0.436676	3	576	+-+
1	242189638	cg25567990	-0.137462	0.048996	-0.233494	-0.04143	-2.80558	0.005037	2.29786	1.85351	0.395835	0	3	576	---
17	75780177	cg04921744	0.101788	0.036282	0.030676	0.172901	2.8055	0.005038	2.29775	2.09233	0.351282	0.044127	3	576	+++
22	45502414	cg20509780	-0.060465	0.021552	-0.102707	-0.018222	-2.80549	0.005038	2.29773	0.12824	0.937893	0	3	576	---
4	73233870	cg14724072	-0.118831	0.042357	-0.20185	-0.035812	-2.80548	0.005038	2.29772	2.23269	0.327474	0.104221	3	576	-+-
16	29807449	cg00564759	0.050465	0.017988	0.015208	0.085722	2.80545	0.005039	2.29768	1.88867	0.388939	0	3	576	+-+
1	198178546	cg25706135	-0.105293	0.037532	-0.178856	-0.03173	-2.80542	0.005039	2.29764	0.912687	0.633596	0	3	576	---
4	183721540	cg22078781	-0.201102	0.071683	-0.341601	-0.060604	-2.80545	0.005039	2.29768	0.857994	0.651162	0	3	576	---
12	26194205	cg17190160	-0.098528	0.035121	-0.167364	-0.029691	-2.80541	0.005039	2.29763	3.98279	0.136505	0.49784	3	576	---
12	48788782	cg11037512	0.185927	0.066276	0.056026	0.315829	2.80534	0.00504	2.29753	7.66782	0.021625	0.73917	3	576	+++
5	73565885	cg18644834	0.143513	0.051158	0.043243	0.243783	2.80529	0.005041	2.29746	0.356713	0.836644	0	3	576	+++
2	189441092	cg04170442	0.159245	0.056765	0.047985	0.270505	2.80532	0.005041	2.29751	0.494897	0.78079	0	3	576	+++
17	63622140	cg26324973	0.092796	0.03308	0.027959	0.157633	2.80519	0.005043	2.29734	2.64955	0.265862	0.245156	3	576	+++
7	129055119	cg02126464	0.097025	0.034589	0.02923	0.16482	2.80505	0.005045	2.29715	0.354717	0.83748	0	3	576	+++
1	83547932	cg26115068	-0.129676	0.046232	-0.22029	-0.039061	-2.80489	0.005047	2.29693	1.66511	0.434936	0	3	576	---
11	68213993	cg13216156	0.073824	0.02632	0.022236	0.125412	2.80483	0.005048	2.29685	1.59501	0.45045	0	3	576	+++
1	156500924	cg01192294	0.12063	0.043008	0.036335	0.204925	2.80484	0.005048	2.29687	0.766297	0.681712	0	3	576	+++
9	124046788	cg13908477	-0.115729	0.04126	-0.196599	-0.034858	-2.80484	0.005048	2.29686	0.749418	0.687489	0	3	576	---
3	57100267	cg03774678	0.116273	0.041455	0.035021	0.197525	2.8048	0.005049	2.2968	1.0618	0.588077	0	3	576	+++
3	52278173	cg17632831	0.133121	0.047465	0.04009	0.226151	2.80463	0.005051	2.29658	1.91886	0.383112	0	3	576	+++
14	77654034	cg08152827	-0.082779	0.029515	-0.140629	-0.024929	-2.80463	0.005052	2.29658	0.345567	0.84132	0	3	576	---
1	1151455	cg05929553	0.161018	0.057415	0.048485	0.273551	2.80447	0.005054	2.29637	5.00121	0.082035	0.600097	3	576	++-
8	22440726	cg16102063	0.064738	0.023084	0.019493	0.109982	2.80446	0.005054	2.29635	1.16938	0.55728	0	3	576	+++
16	58001293	cg04364504	0.041851	0.014923	0.012602	0.071099	2.80449	0.005054	2.29639	0.107935	0.947463	0	3	576	+++
10	69180336	cg08286554	0.095323	0.03399	0.028703	0.161943	2.80444	0.005054	2.29633	1.82045	0.402433	0	3	576	+++
10	11495050	cg10495694	-0.081413	0.029029	-0.138311	-0.024515	-2.8045	0.005054	2.2964	5.51877	0.063331	0.637601	3	576	---
9	89310727	cg00292435	0.086536	0.030857	0.026056	0.147017	2.80442	0.005055	2.2963	0.153327	0.926201	0	3	576	+++
21	33643015	cg21703068	0.07811	0.027853	0.023518	0.132702	2.80435	0.005056	2.2962	1.47048	0.479391	0	3	576	+++
3	111803202	cg25711003	-0.104125	0.03713	-0.176899	-0.031351	-2.80435	0.005056	2.29621	2.7479	0.253105	0.272173	3	576	---
12	102958675	cg22356339	0.079658	0.028406	0.023983	0.135333	2.8043	0.005057	2.29614	0.295523	0.862637	0	3	576	+++
10	129866750	cg10424229	-0.056919	0.020297	-0.096702	-0.017137	-2.80428	0.005057	2.29611	2.58679	0.274338	0.22684	3	576	---
11	8268072	cg27376683	0.064876	0.023136	0.019529	0.110223	2.8041	0.00506	2.29586	1.20299	0.547991	0	3	576	+++
16	2514837	cg02304201	0.116481	0.041541	0.03506	0.197902	2.80399	0.005061	2.29572	1.06223	0.587949	0	3	576	+-+
9	126880031	cg13650260	-0.081641	0.029117	-0.13871	-0.024571	-2.80388	0.005063	2.29557	5.63032	0.059895	0.64478	3	576	-+-
11	61968058	cg23813867	0.089094	0.031775	0.026815	0.151372	2.80391	0.005063	2.29561	0.320523	0.851921	0	3	576	+++
18	54827918	cg07207090	-0.087865	0.031338	-0.149286	-0.026443	-2.80381	0.005064	2.29548	4.42362	0.109502	0.547881	3	576	-+-
9	94030690	cg04236580	0.209198	0.074611	0.06296	0.355436	2.80384	0.005064	2.29551	1.50333	0.471582	0	3	576	+++
1	33081563	cg12585759	0.070186	0.025033	0.021123	0.11925	2.8038	0.005064	2.29547	0.930148	0.628089	0	3	576	+++
2	120737124	cg14123232	-0.083391	0.029742	-0.141685	-0.025097	-2.80382	0.005064	2.29548	2.39189	0.302418	0.163841	3	576	-+-
10	68307793	cg00688215	-0.123763	0.044143	-0.210282	-0.037243	-2.8037	0.005066	2.29533	0.337365	0.844777	0	3	576	---
10	7514599	cg00864821	0.094329	0.033645	0.028385	0.160273	2.80367	0.005066	2.29529	3.49633	0.174093	0.427971	3	576	+-+
7	157292778	cg19795866	-0.093217	0.033248	-0.158384	-0.02805	-2.80366	0.005067	2.29527	6.4728	0.039305	0.691015	3	576	---
13	112067010	cg24604013	-0.063004	0.022473	-0.107051	-0.018956	-2.80351	0.005069	2.29507	4.27026	0.118229	0.531644	3	576	---
2	26846936	cg09704217	-0.139405	0.049725	-0.236866	-0.041944	-2.80353	0.005069	2.29509	5.89605	0.052443	0.66079	3	576	-+-
5	23527686	cg15901967	-0.111585	0.039804	-0.189602	-0.033569	-2.80335	0.005071	2.29487	0.211348	0.899718	0	3	576	---
18	74451300	cg06343180	0.07111	0.025366	0.021393	0.120827	2.80336	0.005071	2.29488	2.38567	0.30336	0.16166	3	576	+++
1	26169806	cg23267217	0.151053	0.053883	0.045441	0.256664	2.80333	0.005072	2.29483	0.094613	0.953795	0	3	576	+++
5	112803628	cg18759429	-0.120701	0.043057	-0.205092	-0.036309	-2.80329	0.005072	2.29478	6.18682	0.045347	0.676732	3	576	---
12	94149200	cg26154342	0.101855	0.036334	0.03064	0.17307	2.80328	0.005073	2.29477	2.06981	0.35526	0.033727	3	576	+-+
5	178900312	cg04717747	-0.089884	0.032065	-0.152732	-0.027037	-2.80317	0.005074	2.29462	1.07948	0.5829	0	3	576	-+-
14	99272114	cg05011838	0.15084	0.05381	0.045373	0.256307	2.80322	0.005074	2.29468	1.38649	0.499952	0	3	576	+++
4	76024165	cg06302284	0.080389	0.028678	0.024181	0.136598	2.80319	0.005074	2.29464	2.08804	0.352037	0.042163	3	576	+++
5	73454648	cg14102740	0.146198	0.052155	0.043974	0.248422	2.80315	0.005075	2.29459	0.257275	0.879293	0	3	576	+++
2	20051599	cg14971810	0.17294	0.061696	0.052017	0.293863	2.80312	0.005075	2.29455	0.55005	0.759553	0	3	576	+++
19	6110865	cg18109231	0.128988	0.046016	0.038796	0.219179	2.80311	0.005075	2.29453	2.54403	0.280266	0.213846	3	576	+++
3	14537897	cg07485115	0.061726	0.022021	0.018565	0.104887	2.80306	0.005076	2.29447	0.141358	0.931761	0	3	576	+++
9	111661289	cg10698424	0.109572	0.03909	0.032956	0.186188	2.80309	0.005076	2.29451	0.13935	0.932697	0	3	576	+++
9	33447033	cg02716826	-0.082404	0.029398	-0.140025	-0.024784	-2.80304	0.005076	2.29444	9.50888	0.008613	0.78967	3	576	---
9	98255886	cg12279119	0.12443	0.044392	0.037422	0.211439	2.80299	0.005077	2.29437	2.16592	0.338592	0.076604	3	576	+++
4	86892123	cg13030404	0.099724	0.035578	0.029991	0.169456	2.80296	0.005078	2.29433	1.74448	0.418014	0	3	576	+-+
11	70586778	cg05509359	0.085504	0.030506	0.025713	0.145295	2.80289	0.005079	2.29425	3.11208	0.21097	0.357343	3	576	+++
2	1505212	cg21808080	0.0649	0.023156	0.019514	0.110287	2.80269	0.005082	2.29397	0.444656	0.800653	0	3	576	+++
4	185396638	cg24220767	0.080858	0.028851	0.02431	0.137406	2.80261	0.005083	2.29386	0.069881	0.965663	0	3	576	+++
17	82458147	cg16558358	0.084983	0.030323	0.025549	0.144417	2.80255	0.005084	2.29379	0.532646	0.766192	0	3	576	+-+
18	54269438	cg24496481	0.114003	0.040678	0.034273	0.193732	2.80255	0.005084	2.29378	4.10125	0.128654	0.512344	3	576	+-+
14	26597460	cg24236288	-0.036678	0.013088	-0.06233	-0.011026	-2.80251	0.005085	2.29373	1.7059	0.426155	0	3	576	-+-
1	32351718	cg16912004	0.115809	0.041327	0.034809	0.19681	2.80228	0.005088	2.29343	1.71264	0.424722	0	3	576	+++
2	218029561	cg15832727	-0.128993	0.046031	-0.219214	-0.038772	-2.80229	0.005088	2.29343	0.475221	0.78851	0	3	576	---
17	28662053	cg06614423	0.093972	0.033534	0.028245	0.159698	2.80227	0.005089	2.29341	0.288445	0.865695	0	3	576	+++
20	8019916	cg04741821	0.126107	0.045002	0.037903	0.214311	2.80224	0.005089	2.29337	5.85242	0.0536	0.658261	3	576	+++
7	139975099	cg26021011	-0.159582	0.056951	-0.271207	-0.047958	-2.8021	0.005091	2.29317	0.009207	0.923559	0	2	313	--?
2	174336701	cg00582316	0.093283	0.033291	0.028032	0.158534	2.80203	0.005092	2.29309	0.571981	0.75127	0	3	576	+++
14	64972526	cg14856684	0.090239	0.032206	0.027114	0.153363	2.8019	0.005094	2.2929	0.288416	0.865708	0	3	576	+++
11	63986309	cg27131970	0.099837	0.035633	0.029996	0.169679	2.80178	0.005096	2.29275	0.741827	0.690104	0	3	576	+-+
2	145186473	cg05168674	0.10001	0.035695	0.030048	0.169971	2.80179	0.005096	2.29277	0.802039	0.669637	0	3	576	+-+
6	36130726	cg19614135	0.095504	0.034088	0.028692	0.162316	2.80172	0.005097	2.29267	0.30458	0.858739	0	3	576	+++
19	2184288	cg09460407	-0.110399	0.039406	-0.187634	-0.033164	-2.80159	0.005099	2.2925	3.45887	0.177385	0.421776	3	576	---
19	48513670	cg02265056	0.07686	0.027434	0.023089	0.130631	2.80163	0.005099	2.29254	2.34087	0.310231	0.145618	3	576	+-+
6	73521010	cg26932600	0.128204	0.045761	0.038513	0.217895	2.80161	0.005099	2.29252	3.10374	0.211851	0.355617	3	576	+++
16	67266103	cg21407529	-0.084011	0.029987	-0.142786	-0.025235	-2.80153	0.0051	2.29241	0.371487	0.830487	0	3	576	---
15	57706695	cg22182016	0.151483	0.054072	0.045501	0.257464	2.80149	0.005101	2.29236	1.30299	0.521265	0	3	576	+++
2	11465617	cg07890032	0.145737	0.052024	0.043769	0.247705	2.80132	0.005103	2.29214	0.348323	0.840161	0	3	576	+++
6	32149216	cg04630292	0.107541	0.03839	0.032296	0.182786	2.80127	0.005104	2.29206	5.24433	0.072645	0.618636	3	576	+-+
9	137216735	cg05337637	0.100186	0.035765	0.030087	0.170286	2.80123	0.005105	2.29201	0.694913	0.706483	0	3	576	+++
5	109409692	cg11491601	0.098098	0.03502	0.029459	0.166738	2.8012	0.005106	2.29196	7.18811	0.027487	0.721763	3	576	+++
8	124173915	cg13830610	-0.117521	0.041956	-0.199756	-0.035287	-2.80103	0.005108	2.29174	2.14064	0.342899	0.0657	3	576	-+-
1	201539836	cg12908763	0.08606	0.030724	0.02584	0.14628	2.80103	0.005108	2.29174	1.0974	0.577699	0	3	576	+-+
10	133527520	cg21024264	-0.178797	0.063833	-0.303911	-0.053684	-2.801	0.005109	2.2917	1.47392	0.478565	0	3	576	---
14	95449882	cg26219458	-0.073462	0.026228	-0.124869	-0.022055	-2.80089	0.00511	2.29155	0.531566	0.766606	0	3	576	---
7	27606318	cg11420169	-0.157159	0.056111	-0.267136	-0.047182	-2.80087	0.005111	2.29152	1.69545	0.42839	0	3	576	---
8	119673784	cg10519935	-0.122178	0.043623	-0.207679	-0.036676	-2.80075	0.005112	2.29137	1.45489	0.483141	0	3	576	-+-
17	81343301	cg04751035	-0.1236	0.04413	-0.210095	-0.037104	-2.80079	0.005112	2.29142	11.513	0.003162	0.826283	3	576	---
1	3073925	cg17001566	-0.107094	0.038238	-0.18204	-0.032148	-2.80073	0.005113	2.29134	0.610937	0.736778	0	3	576	---
2	216682705	cg08784278	0.134178	0.04791	0.040275	0.228081	2.80064	0.005114	2.29121	1.42116	0.491358	0	3	576	+++
2	66446852	cg08238215	-0.089101	0.031816	-0.15146	-0.026742	-2.80051	0.005116	2.29105	0.059448	0.970713	0	3	576	---
6	157021599	cg08308556	0.12517	0.044698	0.037563	0.212778	2.80038	0.005118	2.29086	5.99275	0.049968	0.666263	3	576	+-+
21	41426271	cg16817229	0.11607	0.041448	0.034831	0.197309	2.80035	0.005119	2.29083	2.03234	0.361978	0.015915	3	576	+++
5	42424253	cg16292016	-0.112012	0.04	-0.190412	-0.033611	-2.80028	0.00512	2.29072	1.06765	0.586358	0	3	576	---
3	15427878	cg19111042	0.138273	0.049378	0.041491	0.235054	2.80027	0.00512	2.29072	0.355692	0.837071	0	3	576	+++
10	74575690	cg05536132	-0.147253	0.052585	-0.250319	-0.044186	-2.80028	0.00512	2.29074	2.46962	0.29089	0.190159	3	576	---
13	51534556	cg15160492	0.095081	0.033956	0.028527	0.161635	2.8001	0.005123	2.29048	2.06844	0.355504	0.033086	3	576	+++
19	40090945	cg04516253	0.136691	0.048816	0.041011	0.232371	2.80011	0.005123	2.2905	3.30157	0.1919	0.394227	3	576	+++
20	46090153	cg27301249	0.083934	0.029976	0.025181	0.142687	2.80005	0.005124	2.29042	0.636508	0.727418	0	3	576	+++
3	49417337	cg25618118	-0.065466	0.023381	-0.111292	-0.01964	-2.80002	0.005124	2.29038	1.58649	0.452373	0	3	576	---
9	132161746	cg10290373	0.156405	0.055858	0.046923	0.265886	2.80005	0.005124	2.29043	3.15968	0.206008	0.367024	3	576	+++
14	63543496	cg03875433	0.12191	0.04354	0.036571	0.207249	2.79994	0.005125	2.29027	0.046658	0.976941	0	3	576	+++
16	70523775	cg20435469	0.116244	0.041517	0.034872	0.197617	2.79994	0.005125	2.29028	3.19817	0.202081	0.374642	3	576	+-+
2	171922239	cg12941622	0.106989	0.038213	0.032092	0.181887	2.7998	0.005128	2.29009	0.824362	0.662204	0	3	576	+++
11	70017267	cg19490307	-0.148485	0.053036	-0.252435	-0.044534	-2.7997	0.005129	2.28996	1.79666	0.40725	0	3	576	---
16	3100291	cg01866215	0.067291	0.024036	0.020182	0.114401	2.79966	0.00513	2.2899	1.09976	0.57702	0	3	576	+++
17	67376335	cg01599633	-0.062534	0.022338	-0.106315	-0.018752	-2.79949	0.005132	2.28967	0.662464	0.718039	0	3	576	-+-
10	94349533	cg23961982	-0.12734	0.045487	-0.216494	-0.038186	-2.79949	0.005132	2.28967	1.29019	0.524612	0	3	576	---
1	232508736	cg23699144	0.079448	0.02838	0.023823	0.135074	2.79941	0.005134	2.28956	0.061686	0.969628	0	3	576	+++
3	183253280	cg02238826	-0.165132	0.05899	-0.280751	-0.049512	-2.79934	0.005135	2.28947	1.13372	0.567305	0	3	576	-+-
9	136422763	cg14209471	-0.082517	0.029477	-0.140292	-0.024741	-2.79934	0.005135	2.28946	1.61016	0.447052	0	3	576	-+-
11	10445013	cg22323048	0.062935	0.022482	0.01887	0.107	2.79933	0.005135	2.28945	1.60043	0.449232	0	3	576	+++
12	49130264	cg16975985	0.041316	0.014759	0.012388	0.070244	2.7993	0.005136	2.28942	0.444121	0.800867	0	3	576	+++
13	109694927	cg24950356	-0.145291	0.051903	-0.247021	-0.043562	-2.7993	0.005136	2.28941	1.79366	0.407861	0	3	576	---
12	6943711	cg16302275	0.109111	0.038979	0.032713	0.185509	2.79926	0.005136	2.28935	6.22918	0.044397	0.67893	3	576	+++
7	130051608	cg20071949	-0.113572	0.040573	-0.193095	-0.034049	-2.79921	0.005137	2.28929	0.88048	0.643882	0	3	576	---
22	41603777	cg11331721	-0.093963	0.033569	-0.159758	-0.028169	-2.79914	0.005138	2.2892	2.79128	0.247674	0.283483	3	576	-+-
1	235994191	cg15712677	-0.089389	0.031934	-0.15198	-0.026798	-2.79915	0.005138	2.28921	4.68225	0.096219	0.572855	3	576	---
22	49570831	cg26822754	0.074334	0.026557	0.022282	0.126386	2.79903	0.00514	2.28905	1.23129	0.540293	0	3	576	+++
10	62870997	cg01478566	0.098761	0.035284	0.029604	0.167919	2.79901	0.00514	2.28903	1.63586	0.441345	0	3	576	+++
8	42391635	cg06175578	0.060709	0.021689	0.018198	0.10322	2.79903	0.00514	2.28905	4.39876	0.110872	0.545326	3	576	+++
10	1199320	cg27467275	0.112267	0.040112	0.033647	0.190888	2.79882	0.005143	2.28877	2.44268	0.294835	0.181227	3	576	+-+
20	43916075	cg13088368	0.114334	0.040851	0.034266	0.194402	2.7988	0.005143	2.28875	3.36138	0.186245	0.405006	3	576	+++
15	94475699	cg17872649	-0.091546	0.03271	-0.155659	-0.027434	-2.79868	0.005145	2.28858	0.226724	0.633963	0	2	539	-?-
12	15279392	cg16449837	-0.069801	0.02494	-0.118685	-0.020918	-2.79873	0.005145	2.28865	1.31203	0.518915	0	3	576	---
14	34540627	cg26493859	0.068197	0.024368	0.020436	0.115958	2.79865	0.005146	2.28853	0.467842	0.791424	0	3	576	+++
7	133171945	cg07110129	-0.097758	0.034932	-0.166224	-0.029292	-2.79853	0.005148	2.28838	0.675631	0.713327	0	3	576	---
16	595234	cg05222085	0.080597	0.0288	0.024148	0.137046	2.79846	0.005149	2.28828	0.53457	0.765455	0	3	576	+-+
10	86359331	cg07718471	-0.095427	0.034101	-0.162265	-0.02859	-2.79838	0.00515	2.28818	2.03202	0.362036	0.015758	3	576	---
2	101442111	cg13647520	-0.118228	0.042249	-0.201035	-0.035421	-2.79839	0.00515	2.2882	0.104385	0.949146	0	3	576	---
11	95231351	cg02367949	0.104148	0.037217	0.031203	0.177093	2.79841	0.00515	2.28822	0.347881	0.840347	0	3	576	+++
3	105869363	cg07588141	0.165419	0.059115	0.049554	0.281283	2.79826	0.005152	2.28802	1.70504	0.426338	0	3	576	+++
19	10132246	cg17906401	-0.075374	0.026937	-0.12817	-0.022578	-2.79819	0.005153	2.28792	0.737328	0.691658	0	3	576	---
3	50351100	cg21853235	0.085499	0.030555	0.025612	0.145387	2.79823	0.005153	2.28797	2.70107	0.259101	0.259553	3	576	+++
17	5419867	cg11097842	0.067649	0.024176	0.020264	0.115035	2.79816	0.005154	2.28788	5.36921	0.068248	0.627505	3	576	+++
1	11664642	cg24597705	0.087362	0.031221	0.026168	0.148556	2.79816	0.005154	2.28789	0.976173	0.6138	0	3	576	+-+
2	9631217	cg07793203	0.063067	0.022539	0.018891	0.107243	2.79815	0.005154	2.28787	5.07521	0.079056	0.605927	3	576	+++
2	217978693	cg23262459	-0.182777	0.065322	-0.310808	-0.054746	-2.79809	0.005155	2.28779	0.652333	0.721685	0	3	576	---
19	41262437	cg06297490	0.133068	0.047559	0.039852	0.226284	2.79795	0.005157	2.2876	0.700324	0.704574	0	3	576	+++
5	179420824	cg25655274	0.093075	0.033266	0.027875	0.158276	2.79794	0.005157	2.28759	0.77118	0.680049	0	3	576	+-+
8	28092780	cg01209934	0.086234	0.030821	0.025825	0.146643	2.79791	0.005158	2.28755	3.51934	0.172101	0.431712	3	576	+++
7	22855208	cg22407942	-0.114465	0.040912	-0.194653	-0.034277	-2.79783	0.005159	2.28744	1.32112	0.516563	0	3	576	-+-
14	75064033	cg14984307	0.110291	0.039421	0.033026	0.187557	2.79776	0.00516	2.28735	2.77873	0.249234	0.280246	3	576	+++
2	221434261	cg16735351	-0.189531	0.067747	-0.322314	-0.056747	-2.79763	0.005162	2.28718	0.002118	0.963291	0	2	313	--?
12	132847786	cg18451156	0.069631	0.02489	0.020847	0.118416	2.79755	0.005163	2.28707	2.70936	0.25803	0.261819	3	576	+-+
9	122140512	cg20269790	-0.077366	0.027655	-0.131571	-0.023162	-2.79751	0.005164	2.287	0.892488	0.640028	0	3	576	---
11	17782414	cg12757078	0.115656	0.041343	0.034624	0.196688	2.79749	0.005164	2.28699	1.05325	0.590594	0	3	576	+++
6	33276997	cg21387418	0.133531	0.047732	0.039976	0.227086	2.79751	0.005164	2.28701	0.44735	0.799575	0	3	576	+++
9	104926783	cg14491628	0.076419	0.027317	0.022879	0.129959	2.79753	0.005164	2.28704	1.9926	0.369243	0	3	576	+++
7	100129826	cg21243143	0.038235	0.013668	0.011446	0.065024	2.79742	0.005165	2.28689	0.936977	0.625948	0	3	576	+++
7	2403286	cg10286128	0.108997	0.038963	0.032629	0.185365	2.79745	0.005165	2.28693	1.33232	0.513677	0	3	576	+++
16	73057665	cg07464477	0.098059	0.035053	0.029354	0.166763	2.79742	0.005166	2.28688	4.245	0.119732	0.528857	3	576	+++
3	51967761	cg19956062	0.095592	0.034176	0.028607	0.162576	2.79706	0.005171	2.2864	0.33486	0.845836	0	3	576	+++
12	5370171	cg02731089	0.06404	0.022895	0.019165	0.108915	2.79708	0.005171	2.28644	0.113336	0.944908	0	3	576	+++
19	7635177	cg02610102	0.108295	0.03872	0.032404	0.184186	2.79689	0.005174	2.28618	0.017002	0.896258	0	2	313	++?
5	146797054	cg05576845	-0.07645	0.027334	-0.130025	-0.022874	-2.79683	0.005175	2.28609	1.03628	0.595628	0	3	576	-+-
18	12702795	cg02201963	0.131305	0.046948	0.039287	0.223322	2.79684	0.005175	2.28611	2.00251	0.367418	0.001255	3	576	+-+
2	150931956	cg21650975	0.110669	0.03957	0.033113	0.188225	2.79682	0.005175	2.28608	5.91815	0.051867	0.662056	3	576	+-+
2	189762739	cg24379121	0.073505	0.026283	0.021991	0.125019	2.79672	0.005177	2.28595	2.28349	0.319262	0.124147	3	576	+-+
2	176129719	cg14473102	-0.148545	0.053115	-0.25265	-0.044441	-2.7967	0.005177	2.28592	1.70161	0.42707	0	3	576	---
3	20041423	cg05275468	0.094001	0.033612	0.028122	0.159881	2.79668	0.005177	2.2859	3.43736	0.179302	0.418159	3	576	+++
12	108730861	cg05861997	0.059172	0.021158	0.017702	0.100642	2.79663	0.005178	2.28583	1.71084	0.425105	0	3	576	+++
19	36773022	cg03430717	0.067863	0.024267	0.0203	0.115427	2.79653	0.00518	2.28569	7.32203	0.025706	0.726852	3	576	+++
13	21061287	cg04966297	0.169645	0.060666	0.050739	0.28855	2.79636	0.005182	2.28546	0.903235	0.636598	0	3	576	+++
12	98543329	cg10121367	-0.164538	0.058839	-0.279863	-0.049213	-2.7964	0.005182	2.28552	3.06213	0.216306	0.346859	3	576	---
1	153963793	cg16414271	0.076701	0.02743	0.022938	0.130463	2.79626	0.005184	2.28533	2.35171	0.308555	0.149555	3	576	+++
7	156968613	cg26550188	-0.11156	0.039896	-0.189756	-0.033364	-2.79628	0.005184	2.28536	4.15473	0.12526	0.518621	3	576	---
21	45751501	cg20863045	0.106343	0.038032	0.0318	0.180886	2.79615	0.005186	2.28518	11.8722	0.002642	0.831539	3	576	+-+
21	42449112	cg04196458	-0.068846	0.024622	-0.117105	-0.020586	-2.79609	0.005187	2.2851	0.258971	0.878547	0	3	576	---
14	36321035	cg03516318	-0.143225	0.051224	-0.243624	-0.042827	-2.79607	0.005187	2.28508	0.024598	0.987776	0	3	576	---
1	212035173	cg16864895	0.075053	0.026843	0.022441	0.127666	2.79601	0.005188	2.285	3.515	0.172476	0.431009	3	576	+++
1	89879155	cg17256681	0.107341	0.038393	0.03209	0.182591	2.79583	0.005191	2.28476	0.409592	0.814814	0	3	576	+++
14	103715586	cg15616173	0.094676	0.033863	0.028304	0.161047	2.79585	0.005191	2.28479	2.52724	0.282629	0.208622	3	576	+++
16	88706255	cg04297258	0.084653	0.030279	0.025306	0.144001	2.79574	0.005192	2.28464	0.271125	0.873225	0	3	576	+++
22	30566146	cg08215954	0.063574	0.02274	0.019003	0.108145	2.79564	0.005194	2.2845	0.25069	0.882193	0	3	576	+++
6	148746490	cg12444385	0.092549	0.033105	0.027663	0.157435	2.7956	0.005195	2.28444	0.656927	0.720029	0	3	576	+-+
21	40484814	cg27387956	-0.085064	0.030428	-0.144703	-0.025425	-2.79556	0.005195	2.2844	1.92465	0.382004	0	3	576	---
11	84273247	cg22802812	0.110843	0.039649	0.033131	0.188555	2.7956	0.005195	2.28444	1.45256	0.483704	0	3	576	+-+
7	156962483	cg13976544	-0.109705	0.039244	-0.186622	-0.032787	-2.79547	0.005197	2.28428	7.38463	0.024914	0.729167	3	576	-+-
22	49634741	cg21029504	0.046722	0.016714	0.013963	0.079481	2.79541	0.005198	2.28419	1.51415	0.469035	0	3	576	+-+
15	29936521	cg27507372	-0.060621	0.021686	-0.103126	-0.018117	-2.79541	0.005198	2.28419	1.02511	0.598963	0	3	576	---
17	27787538	cg09237292	-0.103359	0.036975	-0.175829	-0.030888	-2.79537	0.005198	2.28414	1.58178	0.453442	0	3	576	---
6	135475551	cg18685455	-0.104022	0.037212	-0.176957	-0.031087	-2.79539	0.005198	2.28417	2.13941	0.34311	0.065162	3	576	---
11	123426599	cg13862860	-0.118736	0.042476	-0.201989	-0.035482	-2.79533	0.005199	2.28409	0.255864	0.879913	0	3	576	---
2	235852929	cg04134958	0.170256	0.060907	0.050878	0.289634	2.79534	0.005199	2.2841	5.55955	0.062053	0.640258	3	576	+++
19	55259191	cg11158875	0.093361	0.033401	0.027896	0.158827	2.79518	0.005201	2.28389	0.113376	0.944889	0	3	576	+++
4	109560135	cg02105485	0.146127	0.052277	0.043663	0.24859	2.79523	0.005201	2.28395	0.208494	0.901003	0	3	576	+++
1	161200319	cg14448116	0.066553	0.02381	0.019885	0.113221	2.79514	0.005202	2.28383	1.53625	0.463883	0	3	576	+-+
5	149598060	cg09768082	0.076709	0.027444	0.022918	0.1305	2.79508	0.005203	2.28374	2.33255	0.311526	0.142568	3	576	+-+
11	66160968	cg00324510	-0.08268	0.029581	-0.140658	-0.024701	-2.79505	0.005203	2.28371	0.841889	0.656426	0	3	576	---
7	151796560	cg15453708	0.058584	0.02096	0.017502	0.099667	2.795	0.005204	2.28364	3.01767	0.221167	0.337238	3	576	+++
7	101130436	cg08792542	0.091842	0.032859	0.027438	0.156246	2.79504	0.005204	2.28369	2.91662	0.232629	0.314275	3	576	+-+
3	49121057	cg24111059	0.103674	0.037093	0.030972	0.176376	2.795	0.005204	2.28364	0.732545	0.693314	0	3	576	+++
14	31025795	cg13382714	0.120109	0.042973	0.035881	0.204336	2.79496	0.005205	2.28359	1.21595	0.544451	0	3	576	+++
5	19892860	cg24106898	-0.114807	0.041077	-0.195319	-0.034295	-2.7949	0.005206	2.28351	3.13435	0.208634	0.36191	3	576	---
1	9094190	cg17952939	-0.059881	0.021426	-0.101875	-0.017887	-2.79485	0.005207	2.28343	0.205495	0.902355	0	3	576	---
1	26890441	cg13354046	0.162784	0.058247	0.048621	0.276947	2.79474	0.005208	2.28329	0.060382	0.97026	0	3	576	+++
8	80578399	cg14551323	0.079139	0.028318	0.023637	0.134642	2.79471	0.005209	2.28325	0.986875	0.610524	0	3	576	+-+
3	169773176	cg00495515	0.132582	0.047441	0.039598	0.225566	2.79469	0.005209	2.28323	6.41141	0.04053	0.688056	3	576	+++
17	7294558	cg21722655	0.141359	0.050582	0.042219	0.240499	2.79466	0.00521	2.28319	0.780414	0.676917	0	3	576	+++
1	228140526	cg15114107	0.11369	0.040682	0.033953	0.193427	2.7946	0.005211	2.2831	3.16415	0.205548	0.367918	3	576	+-+
19	55280039	cg22786741	0.101017	0.036149	0.030166	0.171868	2.79449	0.005212	2.28296	0.130507	0.93683	0	3	576	+++
2	119703507	cg16257579	-0.063913	0.022872	-0.108742	-0.019085	-2.79443	0.005213	2.28288	0.283743	0.867733	0	3	576	---
13	31846350	cg05171480	0.155963	0.055811	0.046572	0.265353	2.79446	0.005213	2.28292	5.05737	0.079764	0.604538	3	576	+-+
9	90840140	cg20625281	0.070432	0.025206	0.021027	0.119837	2.7942	0.005217	2.28257	2.61302	0.270763	0.234604	3	576	+-+
2	191021035	cg21375656	-0.072681	0.026012	-0.123664	-0.021698	-2.79418	0.005218	2.28254	1.15022	0.562643	0	3	576	-+-
8	11108713	cg27534424	-0.082174	0.02941	-0.139818	-0.024531	-2.79409	0.005219	2.28242	0.766091	0.681782	0	3	576	---
7	121873889	cg22410750	-0.129152	0.046224	-0.21975	-0.038554	-2.79406	0.005219	2.28239	2.4242	0.297572	0.174985	3	576	---
20	51129922	cg17175494	-0.151526	0.054232	-0.257821	-0.04523	-2.794	0.00522	2.28231	0.39959	0.527301	0	2	313	--?
5	55866749	cg04964920	0.075668	0.027083	0.022586	0.128751	2.79396	0.005221	2.28224	1.42689	0.489954	0	3	576	+++
1	160355672	cg22701938	-0.070564	0.025257	-0.120067	-0.021061	-2.79388	0.005222	2.28214	1.36128	0.506293	0	3	576	-+-
11	56160793	cg01107663	-0.134793	0.048245	-0.229353	-0.040233	-2.79392	0.005222	2.2822	0.983026	0.6117	0	3	576	---
3	139045243	cg02608145	0.085804	0.030711	0.02561	0.145999	2.79391	0.005222	2.28217	3.89227	0.142825	0.486162	3	576	+++
16	3580185	cg00255660	-0.061816	0.022126	-0.105182	-0.018449	-2.79383	0.005223	2.28208	0.313695	0.854834	0	3	576	---
7	32762951	cg11105292	0.181571	0.064989	0.054191	0.30895	2.79385	0.005223	2.2821	3.59929	0.165358	0.444334	3	576	+-+
4	182324235	cg01950474	0.077756	0.027832	0.023206	0.132307	2.79379	0.005224	2.28202	0.618891	0.733854	0	3	576	+-+
8	1270476	cg18288121	0.070142	0.025107	0.020933	0.119351	2.79375	0.005224	2.28196	0.290887	0.864639	0	3	576	+++
2	20446981	cg19594691	0.09832	0.035193	0.029343	0.167298	2.79377	0.005224	2.282	1.14696	0.56356	0	3	576	+++
6	44073718	cg20216960	-0.099314	0.035551	-0.168995	-0.029634	-2.79356	0.005227	2.28171	1.20156	0.548382	0	3	576	-+-
8	12950811	cg11945452	-0.086759	0.031058	-0.147633	-0.025885	-2.79343	0.00523	2.28153	0.062323	0.969319	0	3	576	---
18	3262535	cg05243095	0.110576	0.039586	0.032989	0.188164	2.79335	0.005231	2.28142	0.967035	0.616611	0	3	576	+-+
1	35116747	cg08138407	-0.149503	0.053522	-0.254407	-0.044599	-2.79328	0.005232	2.28133	7.23178	0.026893	0.723443	3	576	-+-
15	67065791	cg27188447	0.09207	0.032961	0.027467	0.156674	2.79331	0.005232	2.28137	3.55068	0.169426	0.436727	3	576	+++
14	93206928	cg15186869	0.085972	0.030779	0.025644	0.146299	2.79316	0.005234	2.28118	1.0876	0.580539	0	3	576	+++
12	6620433	cg09832244	-0.043754	0.015665	-0.074457	-0.013051	-2.79312	0.005235	2.28112	0.598459	0.741389	0	3	576	---
15	90233685	cg06927064	0.085328	0.03055	0.025449	0.145206	2.79302	0.005236	2.28099	0.2986	0.861311	0	3	576	+++
3	160516008	cg26185198	0.088256	0.031599	0.026322	0.150191	2.79298	0.005237	2.28093	2.63306	0.268064	0.240426	3	576	+-+
7	73522197	cg04742505	0.08935	0.031991	0.026648	0.152051	2.793	0.005237	2.28096	0.05587	0.972451	0	3	576	+++
7	30162733	cg13619044	0.087585	0.03136	0.026121	0.14905	2.79294	0.005237	2.28088	1.02718	0.598343	0	3	576	+++
12	113479273	cg23358933	-0.074527	0.026684	-0.126829	-0.022226	-2.79291	0.005238	2.28084	2.72905	0.255502	0.267144	3	576	---
19	12195053	cg22195627	-0.144517	0.051744	-0.245934	-0.043099	-2.79293	0.005238	2.28086	3.39139	0.183471	0.410272	3	576	---
10	8504545	cg11875044	-0.09406	0.033679	-0.16007	-0.028049	-2.79285	0.005239	2.28075	2.56526	0.277307	0.220353	3	576	---
7	137305150	cg02701024	0.200031	0.071625	0.059646	0.340416	2.79276	0.00524	2.28064	1.33993	0.511726	0	3	576	+++
16	2235250	cg08835258	-0.069712	0.024962	-0.118636	-0.020787	-2.79275	0.00524	2.28063	1.68437	0.430768	0	3	576	---
6	4062721	cg04083533	-0.165095	0.059118	-0.280967	-0.049223	-2.79263	0.005243	2.28046	0.955557	0.62016	0	3	576	-+-
16	25111592	cg23482551	0.103468	0.037051	0.030848	0.176089	2.79258	0.005243	2.28039	2.13289	0.344229	0.062307	3	576	+++
7	131638428	cg01213440	0.097032	0.034748	0.028927	0.165138	2.79248	0.005245	2.28026	1.76663	0.413411	0	3	576	+-+
12	70243950	cg15134120	0.053721	0.019238	0.016015	0.091428	2.79246	0.005245	2.28023	0.125689	0.93909	0	3	576	+++
19	48872475	cg27359972	0.088821	0.031807	0.026479	0.151164	2.79249	0.005245	2.28027	2.99746	0.223414	0.332768	3	576	+++
18	8453619	cg05666813	0.077915	0.027902	0.023226	0.132604	2.79241	0.005246	2.28016	1.26115	0.532285	0	3	576	+++
19	40690809	cg07061579	0.166814	0.059741	0.049722	0.283907	2.7923	0.005248	2.28002	4.63717	0.098413	0.568702	3	576	+++
7	74042749	cg25670864	0.097552	0.034937	0.029075	0.166028	2.79223	0.005249	2.27992	1.27878	0.527614	0	3	576	+++
21	30487290	cg09828634	-0.090879	0.032548	-0.154673	-0.027085	-2.79216	0.00525	2.27984	0.673618	0.714045	0	3	576	---
19	42315423	cg08706332	-0.082066	0.029392	-0.139674	-0.024458	-2.79215	0.00525	2.27982	0.197626	0.905912	0	3	576	---
9	121720378	cg19462307	-0.091187	0.032658	-0.155197	-0.027176	-2.79214	0.00525	2.27981	1.84082	0.398356	0	3	576	---
3	197737006	cg12644133	-0.182327	0.065301	-0.310318	-0.054337	-2.79209	0.005251	2.27975	0.528091	0.767938	0	3	576	---
15	55408063	cg26361965	-0.140136	0.050193	-0.238513	-0.041758	-2.79195	0.005253	2.27956	6.40337	0.040694	0.687665	3	576	-+-
1	77931536	cg21840844	-0.093377	0.033445	-0.158928	-0.027825	-2.79197	0.005253	2.27958	3.20237	0.201657	0.375462	3	576	---
11	8734257	cg16505681	0.091869	0.032906	0.027374	0.156363	2.79189	0.005254	2.27947	2.68569	0.261102	0.255312	3	576	+++
3	149379096	cg16705300	-0.115445	0.04135	-0.19649	-0.0344	-2.79193	0.005254	2.27953	2.03983	0.360626	0.019526	3	576	---
19	8006038	cg19509894	0.085331	0.030564	0.025424	0.145237	2.79183	0.005255	2.27939	0.057915	0.971458	0	3	576	+++
11	1947079	cg18482326	0.137958	0.049415	0.041105	0.234812	2.79183	0.005255	2.27939	0.745796	0.688735	0	3	576	+++
11	94767582	cg25371036	-0.067661	0.024235	-0.115162	-0.02016	-2.79186	0.005255	2.27943	4.20055	0.122423	0.523872	3	576	-+-
8	19316804	cg13209892	0.088761	0.031793	0.026446	0.151075	2.7918	0.005256	2.27936	1.31182	0.51897	0	3	576	+++
3	48961242	cg18271568	-0.13428	0.048098	-0.228553	-0.040008	-2.79181	0.005256	2.27936	2.11826	0.346757	0.055829	3	576	-+-
15	26772026	cg08276295	0.144832	0.051879	0.043148	0.246515	2.7917	0.005257	2.27922	0	1	NA	1	263	??+
4	183505229	cg02075087	0.104519	0.037441	0.031136	0.177903	2.79161	0.005259	2.27909	0.476949	0.787829	0	3	576	+++
19	4543485	cg25806655	-0.053154	0.019042	-0.090475	-0.015832	-2.79144	0.005262	2.27887	0.448688	0.79904	0	3	576	---
22	42074863	cg09876992	-0.044755	0.016033	-0.076181	-0.01333	-2.79139	0.005263	2.27881	2.10312	0.349392	0.049032	3	576	-+-
15	84982152	cg01351037	0.122022	0.043715	0.03634	0.207704	2.79128	0.005264	2.27865	0.556361	0.75716	0	3	576	+++
10	49614111	cg20405893	0.09857	0.035313	0.029356	0.167784	2.79132	0.005264	2.27871	0.728497	0.694719	0	3	576	+++
12	121210132	cg19524972	0.067412	0.024151	0.020076	0.114748	2.79129	0.005264	2.27866	16.6907	0.000237	0.880173	3	576	+++
7	39566471	cg05735009	0.100014	0.035831	0.029785	0.170244	2.79126	0.005265	2.27863	0.151306	0.927138	0	3	576	+++
2	25563814	cg24941700	0.105407	0.037765	0.031389	0.179426	2.79118	0.005266	2.27852	2.35041	0.308755	0.149087	3	576	+-+
8	140562042	cg00176675	0.094404	0.033822	0.028113	0.160694	2.7912	0.005266	2.27855	2.76672	0.250734	0.277123	3	576	+++
7	121941226	cg12773535	0.071536	0.02563	0.021302	0.12177	2.79114	0.005267	2.27847	6.43529	0.040049	0.689214	3	576	+-+
13	52455491	cg08997021	0.108899	0.039016	0.032427	0.18537	2.79113	0.005267	2.27845	1.37444	0.502971	0	3	576	+-+
7	30643787	cg26415343	-0.13701	0.049088	-0.233222	-0.040798	-2.79113	0.005267	2.27845	0.08647	0.957686	0	3	576	---
8	133498656	cg06391839	0.088729	0.03179	0.026421	0.151038	2.7911	0.005267	2.27841	2.16545	0.338672	0.076404	3	576	+++
1	6785158	cg24326501	0.089314	0.032001	0.026593	0.152035	2.79102	0.005269	2.27831	0.10277	0.949913	0	3	576	+++
5	27708710	cg18408836	-0.074404	0.02666	-0.126656	-0.022151	-2.79088	0.005271	2.27812	0.769451	0.680638	0	3	576	---
12	120468854	cg20177814	0.09751	0.034938	0.02903	0.165989	2.7909	0.005271	2.27814	1.01564	0.601806	0	3	576	+++
21	39445923	cg17943520	0.090793	0.032532	0.02703	0.154555	2.79088	0.005271	2.27812	0.472542	0.789566	0	3	576	+++
11	65978389	cg24609807	0.076956	0.027576	0.022908	0.131005	2.79072	0.005273	2.2779	1.78537	0.409556	0	3	576	+++
4	57110748	cg00884221	0.159665	0.057212	0.047529	0.271802	2.79074	0.005273	2.27793	0.28562	0.866919	0	3	576	+-+
2	238100394	cg09039163	-0.089336	0.032012	-0.15208	-0.026592	-2.79068	0.005274	2.27785	1.84874	0.396781	0	3	576	---
7	6652317	cg12020543	0.072607	0.026018	0.021612	0.123602	2.79068	0.005274	2.27785	0.066364	0.967362	0	3	576	+++
4	39319686	cg00097144	-0.130279	0.04669	-0.221792	-0.038766	-2.79029	0.00528	2.27733	2.28528	0.318976	0.124833	3	576	---
17	57787272	cg06417635	-0.104342	0.037395	-0.177637	-0.031047	-2.79024	0.005281	2.27726	0.649938	0.420135	0	2	313	-+?
8	143733104	cg26039042	-0.051704	0.01853	-0.088024	-0.015385	-2.79025	0.005281	2.27728	0.048291	0.976144	0	3	576	---
9	105243067	cg01692968	-0.075775	0.027157	-0.129003	-0.022546	-2.79021	0.005282	2.27722	5.71574	0.057391	0.650089	3	576	-+-
13	19587105	cg10938422	0.205704	0.073723	0.061206	0.350202	2.79022	0.005282	2.27723	2.92203	0.232001	0.315543	3	576	+++
5	81394400	cg17741014	-0.115734	0.04148	-0.197035	-0.034433	-2.7901	0.005284	2.27707	1.80078	0.406411	0	3	576	---
1	235505120	cg04292187	0.088861	0.03185	0.026436	0.151286	2.79003	0.005285	2.27698	0.132516	0.935889	0	3	576	+++
15	90956962	cg14696334	-0.121082	0.043401	-0.206148	-0.036016	-2.78984	0.005288	2.27672	0.17641	0.915573	0	3	576	---
13	19587007	cg09381867	0.137785	0.049388	0.040985	0.234586	2.78984	0.005288	2.27673	1.72206	0.422726	0	3	576	+++
5	179623720	cg03837827	0.14048	0.050357	0.041781	0.23918	2.7897	0.00529	2.27653	0.25458	0.880478	0	3	576	+++
8	48102757	cg20821288	0.246099	0.088218	0.073192	0.419007	2.78968	0.00529	2.27651	0	1	NA	1	263	??+
15	69160383	cg20363989	0.096892	0.034733	0.028816	0.164968	2.78965	0.005291	2.27648	0.348706	0.84	0	3	576	+++
2	108783627	cg05335107	-0.138292	0.049573	-0.235455	-0.041128	-2.78964	0.005291	2.27645	0.419176	0.810918	0	3	576	---
6	1606641	cg19515484	0.065721	0.023559	0.019546	0.111895	2.78967	0.005291	2.2765	0.320328	0.852004	0	3	576	+++
1	29122632	cg12383121	0.124353	0.044576	0.036983	0.211722	2.78967	0.005291	2.27649	12.3438	0.002087	0.837976	3	576	+-+
19	44207743	cg09335951	0.140487	0.050361	0.041779	0.239195	2.78959	0.005292	2.27639	5.24616	0.072579	0.618769	3	576	++-
2	44055979	cg17121322	-0.106376	0.038135	-0.181121	-0.031631	-2.78944	0.005294	2.27619	1.70841	0.425622	0	3	576	---
1	168280704	cg15505103	-0.106067	0.038025	-0.180596	-0.031538	-2.7894	0.005295	2.27614	4.80772	0.090369	0.584002	3	576	---
13	40152420	cg02779128	-0.088639	0.031778	-0.150924	-0.026355	-2.78935	0.005296	2.27607	2.50624	0.285612	0.201992	3	576	---
1	40518367	cg05115953	0.047368	0.016982	0.014083	0.080653	2.78929	0.005297	2.27599	1.50446	0.471313	0	3	576	+++
4	39698338	cg08292112	0.1589	0.056968	0.047243	0.270557	2.78929	0.005297	2.27598	1.52965	0.465415	0	3	576	+++
4	7597008	cg09777208	-0.07432	0.026645	-0.126545	-0.022096	-2.78928	0.005297	2.27597	1.11735	0.571966	0	3	576	---
14	73644672	cg12447926	-0.085853	0.030779	-0.14618	-0.025525	-2.7893	0.005297	2.276	2.66269	0.264122	0.24888	3	576	---
4	102869141	cg16746737	0.113353	0.04064	0.033699	0.193008	2.78921	0.005298	2.27588	1.16687	0.557978	0	3	576	+++
1	3068653	cg08528984	-0.068439	0.024537	-0.116533	-0.020346	-2.78918	0.005299	2.27584	1.6389	0.440675	0	3	576	---
1	23960187	cg08266565	0.156453	0.056095	0.046507	0.2664	2.78907	0.0053	2.27569	2.97939	0.225441	0.328722	3	576	+++
19	17720115	cg03917909	-0.117549	0.042147	-0.200157	-0.034942	-2.78905	0.005301	2.27568	0.846846	0.654802	0	3	576	---
11	65314897	cg22312910	0.102493	0.036749	0.030465	0.174522	2.78898	0.005302	2.27558	2.84691	0.24088	0.297485	3	576	+-+
2	73214115	cg20402064	0.070223	0.025179	0.020872	0.119573	2.78898	0.005302	2.27557	0.688814	0.708641	0	3	576	+++
5	127073617	cg15405432	0.197096	0.07067	0.058583	0.33561	2.78896	0.005302	2.27555	1.44135	0.486423	0	3	576	+++
2	237343612	cg14639567	-0.113548	0.040713	-0.193345	-0.03375	-2.78897	0.005302	2.27556	3.59253	0.165918	0.443289	3	576	-+-
7	129952560	cg05607278	0.104265	0.037385	0.030989	0.17754	2.78892	0.005303	2.27549	0.53225	0.766343	0	3	576	+++
6	53794280	cg23433495	0.120531	0.04322	0.035819	0.205243	2.78876	0.005305	2.27528	1.45684	0.48267	0	3	576	+++
1	6743739	cg19237113	0.072472	0.025987	0.021537	0.123407	2.78873	0.005306	2.27524	0.071378	0.96494	0	3	576	+++
1	207802017	cg08855249	-0.070843	0.025404	-0.120636	-0.021051	-2.78865	0.005307	2.27514	0.11476	0.944235	0	3	576	---
6	11043568	cg14153064	0.073907	0.026503	0.021961	0.125853	2.78864	0.005307	2.27511	1.21035	0.545978	0	3	576	+++
3	142149686	cg17760063	0.106015	0.038016	0.031504	0.180526	2.7887	0.005307	2.27519	2.41171	0.299436	0.170712	3	576	+++
3	27369135	cg17191919	0.16722	0.059965	0.049688	0.284751	2.78862	0.005308	2.2751	1.00416	0.605271	0	3	576	+++
18	48859007	cg13840032	-0.106367	0.038144	-0.18113	-0.031605	-2.78855	0.005309	2.275	1.12783	0.288238	0.113343	2	313	--?
1	39691413	cg19314945	0.144877	0.051955	0.043045	0.246709	2.78851	0.00531	2.27494	2.30393	0.316015	0.131918	3	576	+-+
10	132955585	cg14613365	-0.084069	0.03015	-0.143163	-0.024975	-2.78837	0.005312	2.27475	4.66643	0.096983	0.571407	3	576	---
8	143943074	cg08718031	0.069567	0.02495	0.020665	0.118469	2.78828	0.005313	2.27463	6.09604	0.047453	0.671918	3	576	+++
10	1325416	cg06385202	0.100418	0.036015	0.029828	0.171007	2.78821	0.005314	2.27454	0.76544	0.682004	0	3	576	+-+
6	150057835	cg26657235	-0.127989	0.045903	-0.217958	-0.038019	-2.78826	0.005314	2.2746	1.5077	0.470552	0	3	576	---
5	150677687	cg15081358	-0.104122	0.037347	-0.177323	-0.030922	-2.78797	0.005318	2.27422	0.695973	0.706108	0	3	576	---
12	119178634	cg00277797	0.07382	0.026478	0.021924	0.125716	2.78801	0.005318	2.27428	4.56546	0.102006	0.561928	3	576	+++
19	8343452	cg20970875	0.079855	0.028643	0.023714	0.135996	2.78791	0.005319	2.27415	0.948551	0.622336	0	3	576	+++
12	42484373	cg03309180	0.161459	0.057914	0.047948	0.27497	2.78793	0.005319	2.27417	0.44188	0.801765	0	3	576	+++
14	105222037	cg23486580	-0.076643	0.027492	-0.130527	-0.022759	-2.78785	0.00532	2.27406	0.149551	0.927952	0	3	576	---
13	48095254	cg24429159	0.088907	0.031891	0.0264	0.151414	2.7878	0.005321	2.27399	1.87795	0.391029	0	3	576	+++
