## Supplemental Tables for "Epigenetic and Genetic Profiling of Comorbidity Patterns among Substance Dependence Diagnoses" (part 2 of 3)

### Sheet: T3.EWAS-AD+TD (continued)
Table S3. EWAS of meta-analysed AD+TD across three ancestries, significant associations are bolded
12	120716722	cg02264570	-0.069735	0.025015	-0.118764	-0.020706	-2.78774	0.005322	2.27392	0.899816	0.637687	0	3	576	-+-
7	149422636	cg00431874	0.143514	0.051481	0.042611	0.244417	2.7877	0.005323	2.27386	1.66737	0.434445	0	3	576	+++
9	21995305	cg05303981	0.091785	0.032925	0.027252	0.156318	2.7877	0.005323	2.27386	0.393403	0.821436	0	3	576	+-+
1	216581904	cg00706903	-0.102123	0.036635	-0.173928	-0.030319	-2.78758	0.005325	2.27371	1.57357	0.455307	0	3	576	---
10	100996956	cg03070708	0.079044	0.028356	0.023466	0.134621	2.78754	0.005325	2.27365	0.412801	0.813507	0	3	576	+++
6	106584279	cg17210312	-0.071635	0.025698	-0.122004	-0.021267	-2.78757	0.005325	2.27369	2.3349	0.31116	0.143431	3	576	---
17	9022231	cg04220942	0.116895	0.041935	0.034702	0.199087	2.78751	0.005326	2.27361	1.65413	0.437332	0	3	576	+-+
20	37976201	cg25837110	-0.091202	0.032719	-0.155331	-0.027073	-2.78745	0.005327	2.27353	0.120064	0.941735	0	3	576	---
19	47485228	cg12237140	-0.07057	0.025319	-0.120196	-0.020945	-2.78725	0.00533	2.27326	0.859694	0.650609	0	3	576	---
11	76193718	cg08290892	-0.087208	0.031288	-0.148532	-0.025883	-2.78727	0.00533	2.27328	1.58169	0.453462	0	3	576	---
17	75765238	cg09596173	-0.070558	0.025315	-0.120176	-0.020941	-2.78721	0.005331	2.2732	0.210431	0.90013	0	3	576	---
8	126853801	cg03294424	0.08351	0.029962	0.024783	0.142236	2.78715	0.005332	2.27312	0.482835	0.785513	0	3	576	+++
20	63337326	cg15489618	-0.099574	0.035727	-0.169598	-0.02955	-2.78711	0.005332	2.27307	1.51541	0.46874	0	3	576	-+-
15	90233694	cg05641961	0.120558	0.043255	0.035778	0.205339	2.78713	0.005332	2.27309	5.1972	0.074378	0.615177	3	576	+++
17	29589839	cg02959429	0.110093	0.039502	0.03267	0.187517	2.78705	0.005333	2.27299	1.14454	0.564242	0	3	576	+++
2	240625409	cg09258553	0.177097	0.063544	0.052552	0.301643	2.78702	0.005334	2.27295	1.28466	0.526067	0	3	576	+++
13	99200162	cg14065841	0.124747	0.044761	0.037016	0.212479	2.78696	0.005335	2.27288	2.69888	0.259386	0.258951	3	576	+-+
22	39414700	cg06897548	0.054432	0.019531	0.016151	0.092712	2.78695	0.005335	2.27286	0.517571	0.771989	0	3	576	+++
13	100544535	cg10092251	-0.075576	0.027118	-0.128726	-0.022425	-2.78696	0.005335	2.27288	2.26858	0.32165	0.118393	3	576	-+-
8	109522889	cg05464645	0.109887	0.039429	0.032606	0.187169	2.78694	0.005335	2.27284	0.56434	0.754145	0	3	576	+++
14	50116273	cg26235861	0.079723	0.028606	0.023655	0.135791	2.78691	0.005336	2.27281	6.52741	0.038246	0.6936	3	576	+++
10	132305770	cg24950817	0.061239	0.021975	0.018168	0.10431	2.78675	0.005338	2.27259	0.712144	0.700422	0	3	576	+++
17	76353815	cg14816748	0.076869	0.027584	0.022804	0.130935	2.78671	0.005339	2.27253	0.287693	0.866021	0	3	576	+++
13	33127223	cg04969078	-0.116408	0.041775	-0.198288	-0.034529	-2.78654	0.005342	2.27231	3.0763	0.214779	0.349867	3	576	---
14	24442864	cg13809815	0.153921	0.055237	0.045656	0.262185	2.78655	0.005342	2.27232	9.18443	0.01013	0.78224	3	576	+++
19	44915159	cg11337525	0.078384	0.028132	0.023246	0.133521	2.78633	0.005345	2.27203	0.092605	0.954753	0	3	576	+++
6	89819995	cg00987278	0.113913	0.040883	0.033783	0.194043	2.78635	0.005345	2.27205	3.42491	0.180422	0.416044	3	576	+++
5	178130695	cg08498848	0.146033	0.052412	0.043306	0.24876	2.78626	0.005347	2.27193	1.50602	0.470947	0	3	576	+-+
1	38046990	cg12789062	0.097677	0.035057	0.028965	0.166389	2.7862	0.005347	2.27186	0.400122	0.818681	0	3	576	+++
22	24555550	cg23329902	0.08198	0.029424	0.024308	0.139651	2.78614	0.005348	2.27178	0.332531	0.846821	0	3	576	+++
13	98465475	cg12862266	-0.100154	0.035947	-0.170609	-0.029698	-2.78615	0.005348	2.27179	0.695252	0.706363	0	3	576	-+-
1	150981203	cg25468058	-0.069421	0.024917	-0.118258	-0.020584	-2.78612	0.005349	2.27174	0.077121	0.962174	0	3	576	---
11	94135031	cg23645410	0.078513	0.028181	0.023278	0.133747	2.78602	0.00535	2.27161	1.13058	0.568194	0	3	576	+++
12	7018711	cg21701774	0.158538	0.056904	0.047006	0.270069	2.78607	0.00535	2.27168	3.50677	0.173186	0.429675	3	576	+-+
2	45001194	cg03230711	-0.158446	0.056873	-0.269917	-0.046975	-2.78596	0.005351	2.27153	3.10902	0.211293	0.35671	3	576	---
17	14069701	cg22956598	0.081596	0.029289	0.02419	0.139002	2.7859	0.005352	2.27145	1.91243	0.384345	0	3	576	+++
19	58059683	cg19905369	-0.11036	0.039614	-0.188003	-0.032717	-2.78591	0.005352	2.27147	4.50971	0.104889	0.556512	3	576	---
1	1889982	cg19340909	0.173532	0.062289	0.051446	0.295618	2.78593	0.005352	2.27149	1.5615	0.458062	0	3	576	+-+
2	178413940	cg16297938	0.089152	0.032	0.026431	0.151873	2.78595	0.005352	2.27152	1.89346	0.388007	0	3	576	+++
14	24114585	cg25755681	0.08677	0.031147	0.025721	0.147819	2.78579	0.005354	2.2713	3.81932	0.148131	0.476346	3	576	+++
11	44327913	cg23391889	0.092542	0.033221	0.02743	0.157655	2.78568	0.005356	2.27116	1.56759	0.456669	0	3	576	+-+
19	16896714	cg20238171	-0.141847	0.05092	-0.241651	-0.042043	-2.78567	0.005356	2.27115	0.706343	0.702457	0	3	576	---
7	7807713	cg21979180	-0.149785	0.053769	-0.255173	-0.044397	-2.78569	0.005356	2.27117	3.81903	0.148152	0.476307	3	576	---
12	51270766	cg05484603	0.087726	0.031492	0.026003	0.14945	2.78569	0.005356	2.27117	5.81163	0.054704	0.655862	3	576	+++
9	135140056	cg07190378	0.166867	0.059903	0.049456	0.284278	2.7856	0.005357	2.27105	1.32749	0.51492	0	3	576	+++
15	62060734	cg12032009	0.086827	0.03117	0.025734	0.14792	2.78562	0.005357	2.27107	0.276334	0.870953	0	3	576	+++
11	129893483	cg05812663	-0.106027	0.038063	-0.18063	-0.031423	-2.78556	0.005358	2.271	0.754148	0.685865	0	3	576	---
6	89638589	cg03200341	0.115524	0.041473	0.034237	0.196811	2.78553	0.005359	2.27095	7.06352	0.029253	0.716855	3	576	++-
2	130355812	cg05209645	-0.076391	0.027425	-0.130143	-0.022638	-2.78546	0.00536	2.27086	6.8504	0.032543	0.708046	3	576	-+-
3	187701974	cg20918973	0.066839	0.023996	0.019807	0.113871	2.78545	0.00536	2.27084	2.15179	0.340993	0.07054	3	576	+-+
17	74868233	cg02065484	-0.06948	0.024944	-0.11837	-0.020589	-2.78542	0.00536	2.27081	0.068037	0.966553	0	3	576	---
6	33433702	cg27530576	0.073084	0.026238	0.021657	0.124512	2.78539	0.005361	2.27076	0.036532	0.9819	0	3	576	+++
10	104121933	cg05768908	0.157193	0.056435	0.046581	0.267805	2.78539	0.005361	2.27077	1.40571	0.49517	0	3	576	+++
7	1044273	cg23498771	0.130453	0.046836	0.038655	0.222252	2.78532	0.005362	2.27067	0.219566	0.896028	0	3	576	+++
2	104583115	cg02639240	-0.105728	0.03796	-0.18013	-0.031327	-2.78526	0.005363	2.2706	4.45216	0.107951	0.55078	3	576	---
17	57939874	cg12361126	0.123944	0.044502	0.036719	0.211168	2.78511	0.005365	2.27039	12.602	0.001835	0.841295	3	576	+-+
3	49172595	cg10255761	-0.089593	0.032169	-0.152644	-0.026542	-2.78508	0.005366	2.27035	1.97008	0.373424	0	3	576	-+-
5	65722031	cg14098628	0.097613	0.035049	0.028916	0.166309	2.78502	0.005367	2.27028	0.018132	0.990975	0	3	576	+++
10	100229615	cg07793810	0.17092	0.061374	0.050627	0.291213	2.78489	0.005369	2.27009	0.122022	0.940813	0	3	576	+++
14	70732844	cg18389845	-0.085011	0.030526	-0.144842	-0.025181	-2.78492	0.005369	2.27014	0.485869	0.784323	0	3	576	---
20	63574260	cg18496317	0.109221	0.03922	0.03235	0.186093	2.78483	0.00537	2.27001	0.640949	0.725804	0	3	576	+++
11	60514184	cg24689679	-0.101937	0.036605	-0.173683	-0.030191	-2.78477	0.005371	2.26994	2.05606	0.357712	0.027264	3	576	---
15	50355176	cg06886751	0.089864	0.032272	0.026612	0.153117	2.78464	0.005373	2.26976	1.53554	0.464046	0	3	576	+-+
14	33799713	cg09224393	0.141363	0.050766	0.041862	0.240863	2.78462	0.005374	2.26973	4.38055	0.111886	0.543436	3	576	+-+
22	18905766	cg17910613	0.071871	0.02581	0.021283	0.122459	2.7846	0.005374	2.26972	2.47537	0.290054	0.192041	3	576	+++
14	39175225	cg18648343	0.078843	0.028315	0.023345	0.13434	2.78447	0.005376	2.26954	1.10088	0.576697	0	3	576	+++
18	23556116	cg14699790	-0.099102	0.035591	-0.16886	-0.029344	-2.78447	0.005376	2.26953	0.003577	0.952306	0	2	313	--?
3	186664670	cg00100948	0.097725	0.035096	0.028936	0.166513	2.78446	0.005376	2.26952	0.85911	0.650799	0	3	576	+-+
3	15428597	cg11004284	-0.074105	0.026616	-0.126273	-0.021938	-2.78425	0.00538	2.26924	0.354733	0.837473	0	3	576	---
14	66507903	cg26048690	0.099023	0.035566	0.029314	0.168731	2.78424	0.00538	2.26923	0.266195	0.87538	0	3	576	+++
12	55927130	cg05173382	0.079595	0.028588	0.023563	0.135627	2.78423	0.00538	2.26922	1.57995	0.453855	0	3	576	+++
14	36582667	cg01188396	-0.091766	0.03296	-0.156368	-0.027165	-2.78419	0.005381	2.26917	1.43761	0.487333	0	3	576	---
1	54053500	cg27428660	0.121435	0.043617	0.035946	0.206924	2.78412	0.005382	2.26907	0.764749	0.68224	0	3	576	+++
1	108645776	cg16901394	-0.057559	0.020676	-0.098084	-0.017035	-2.78392	0.005385	2.2688	5.23126	0.073122	0.617683	3	576	-+-
4	173518773	cg08812889	-0.086378	0.031027	-0.147192	-0.025565	-2.78394	0.005385	2.26883	2.56476	0.277376	0.2202	3	576	---
10	8758082	cg20755299	0.106661	0.038314	0.031567	0.181756	2.78391	0.005385	2.26879	3.83873	0.1467	0.478995	3	576	+++
1	20508346	cg25307881	-0.120205	0.043181	-0.204839	-0.035571	-2.78378	0.005387	2.26862	0.201812	0.904018	0	3	576	---
5	111512042	cg23655116	0.090752	0.032602	0.026853	0.154652	2.78366	0.005389	2.26846	0.480384	0.786477	0	3	576	+++
8	130448508	cg14028887	0.06874	0.024694	0.020339	0.11714	2.78366	0.005389	2.26846	0.245543	0.884466	0	3	576	+++
3	46693828	cg07279281	0.115987	0.041668	0.034318	0.197656	2.7836	0.00539	2.26838	4.51141	0.104799	0.55668	3	576	+++
13	20924038	cg04813677	-0.125432	0.045061	-0.213752	-0.037112	-2.7836	0.00539	2.26837	0.249927	0.882529	0	3	576	---
16	81851412	cg16100419	-0.096339	0.03461	-0.164176	-0.028503	-2.78354	0.005391	2.26829	1.40951	0.494231	0	3	576	-+-
16	82637844	cg19854301	0.086705	0.031149	0.025653	0.147758	2.78355	0.005391	2.26831	0.160565	0.922856	0	3	576	+++
15	26882479	cg18724037	-0.059174	0.021259	-0.100842	-0.017507	-2.78349	0.005392	2.26823	0.388778	0.823338	0	3	576	---
12	53181350	cg22093701	0.103234	0.037089	0.03054	0.175928	2.78344	0.005393	2.26816	0.213451	0.898772	0	3	576	+++
5	37169117	cg22232815	-0.101384	0.036424	-0.172774	-0.029994	-2.78347	0.005393	2.2682	1.24379	0.536927	0	3	576	---
17	77699295	cg16145211	-0.088623	0.03184	-0.151029	-0.026216	-2.78337	0.005394	2.26808	1.67043	0.433782	0	3	576	---
6	31547531	cg23249667	0.161113	0.057885	0.047659	0.274567	2.78335	0.005395	2.26804	0.864929	0.648908	0	3	576	+++
11	93543536	cg26246133	0.105553	0.037925	0.03122	0.179886	2.78321	0.005397	2.26785	1.20249	0.54813	0	3	576	+++
20	20546653	cg21885237	0.0786	0.028242	0.023245	0.133955	2.78307	0.005399	2.26767	4.80604	0.090445	0.583857	3	576	+++
4	147481421	cg24789447	-0.151472	0.054426	-0.258147	-0.044797	-2.78307	0.005399	2.26767	0.953504	0.620796	0	3	576	---
16	30957104	cg10226628	0.082008	0.029467	0.024252	0.139764	2.78302	0.0054	2.26761	4.7092	0.094932	0.575299	3	576	+++
19	44002820	cg03039196	0.067153	0.02413	0.019858	0.114447	2.78297	0.005401	2.26754	1.64582	0.439152	0	3	576	+-+
11	62722037	cg07511450	-0.091852	0.033006	-0.156543	-0.027161	-2.78291	0.005402	2.26745	0.578688	0.748755	0	3	576	---
1	1407414	cg11993086	0.143983	0.051738	0.042575	0.24539	2.7829	0.005402	2.26743	2.36376	0.306701	0.153891	3	576	+++
11	1359074	cg03370490	-0.071374	0.025648	-0.121644	-0.021104	-2.78285	0.005403	2.26737	0.199501	0.905063	0	3	576	---
9	77732136	cg12744994	0.100693	0.036185	0.029772	0.171615	2.78277	0.005404	2.26726	1.58087	0.453648	0	3	576	+++
2	12716717	cg17082953	0.121908	0.043808	0.036043	0.207772	2.78275	0.005405	2.26723	1.6069	0.447782	0	3	576	+++
4	169620657	cg24308286	0.134252	0.048246	0.03969	0.228814	2.78266	0.005406	2.26711	4.17632	0.123915	0.521109	3	576	+++
2	112568588	cg17552196	0.088522	0.031813	0.026169	0.150875	2.7826	0.005407	2.26704	2.94908	0.228884	0.321822	3	576	+++
17	7115278	cg25065530	-0.080329	0.028869	-0.136911	-0.023746	-2.78254	0.005408	2.26696	2.25223	0.32429	0.111993	3	576	-+-
9	76307243	cg03475666	-0.144305	0.051861	-0.245954	-0.042657	-2.78252	0.005408	2.26693	2.4969	0.286949	0.199008	3	576	---
16	2883041	cg26091928	0.209252	0.075203	0.061854	0.356651	2.78248	0.005409	2.26688	1.49151	0.474376	0	3	576	+-+
22	37686341	cg01328403	0.090164	0.032405	0.02665	0.153678	2.78241	0.00541	2.26679	3.97812	0.136824	0.497251	3	576	+++
10	3172843	cg15872683	0.135563	0.048723	0.040067	0.23106	2.78235	0.005411	2.2667	0.546207	0.761014	0	3	576	+-+
2	97746370	cg25555698	-0.143047	0.051412	-0.243814	-0.04228	-2.78238	0.005411	2.26674	1.64482	0.439371	0	3	576	---
2	237769486	cg26686163	-0.069038	0.024813	-0.117671	-0.020404	-2.7823	0.005412	2.26663	8.43982	0.0147	0.763028	3	576	---
7	151076556	cg10319157	0.124988	0.044925	0.036936	0.213041	2.78217	0.005414	2.26646	2.05961	0.151249	0.514471	2	313	+-?
4	158159321	cg05026415	-0.067498	0.024261	-0.11505	-0.019947	-2.7822	0.005414	2.2665	0.895404	0.639095	0	3	576	-+-
15	80059611	cg21480646	0.127147	0.0457	0.037575	0.216719	2.78221	0.005414	2.26652	1.17587	0.555474	0	3	576	+++
1	3079039	cg11731671	-0.105885	0.038059	-0.180481	-0.031289	-2.78212	0.005415	2.2664	1.04769	0.59224	0	3	576	---
2	202377248	cg10166126	0.107946	0.0388	0.031899	0.183994	2.78213	0.005415	2.26641	0.341712	0.842943	0	3	576	+++
12	6829470	cg13714344	0.121984	0.043846	0.036046	0.207922	2.78212	0.005415	2.2664	2.73618	0.254593	0.269053	3	576	+++
9	137579092	cg04742627	0.130825	0.047025	0.038657	0.222994	2.78205	0.005416	2.2663	0.376527	0.828396	0	3	576	+++
16	67842055	cg02189786	0.110249	0.039629	0.032576	0.187922	2.78202	0.005417	2.26626	6.59077	0.037054	0.696545	3	576	+++
12	101019364	cg00605628	-0.107817	0.038757	-0.18378	-0.031854	-2.78189	0.005419	2.26609	1.13771	0.566174	0	3	576	-+-
9	131981970	cg20428356	-0.083875	0.030151	-0.14297	-0.024779	-2.78182	0.00542	2.266	0.542724	0.762341	0	3	576	---
3	172520386	cg10213935	-0.093501	0.033611	-0.159379	-0.027623	-2.78185	0.00542	2.26603	1.53307	0.46462	0	3	576	-+-
21	42249136	cg16197370	0.06597	0.023716	0.019486	0.112455	2.78162	0.005423	2.26573	2.38069	0.304117	0.159906	3	576	+++
5	38468203	cg12911095	0.109766	0.039461	0.032422	0.18711	2.78162	0.005423	2.26573	0.821882	0.663026	0	3	576	+++
14	74208731	cg14447331	0.072537	0.026077	0.021426	0.123648	2.78164	0.005423	2.26576	2.8633	0.238914	0.301506	3	576	+-+
11	119317061	cg11287851	0.147645	0.053078	0.043612	0.251678	2.78166	0.005423	2.26578	4.356	0.113268	0.540863	3	576	+++
11	126211474	cg00617979	0.063603	0.022866	0.018785	0.108421	2.78154	0.005425	2.26562	1.91569	0.38372	0	3	576	+++
1	179365962	cg21244972	0.10734	0.038592	0.031701	0.182979	2.78144	0.005426	2.26549	0.89245	0.64004	0	3	576	+++
10	68331741	cg20700904	0.105934	0.038086	0.031285	0.180584	2.78142	0.005427	2.26546	3.17933	0.203994	0.370936	3	576	+-+
11	14643523	cg02654360	0.089409	0.032145	0.026404	0.152414	2.78139	0.005427	2.26543	0.654081	0.721055	0	3	576	+++
4	184001279	cg08715725	-0.09326	0.03353	-0.158979	-0.027541	-2.7814	0.005427	2.26543	0.45687	0.795778	0	3	576	---
19	45370549	cg02422689	0.075694	0.027215	0.022353	0.129034	2.78136	0.005428	2.26539	2.22342	0.328996	0.100484	3	576	+++
1	226940005	cg21261477	0.080028	0.028774	0.023631	0.136424	2.78127	0.005429	2.26526	1.49349	0.473906	0	3	576	+-+
2	60506052	cg13408940	0.097697	0.035128	0.028846	0.166547	2.78117	0.005431	2.26513	0.480643	0.786375	0	3	576	+++
4	173515766	cg18269963	0.122242	0.043953	0.036093	0.20839	2.78118	0.005431	2.26514	3.17857	0.204072	0.370786	3	576	+++
9	132645919	cg13389944	-0.063536	0.022846	-0.108313	-0.018759	-2.78112	0.005432	2.26505	1.90432	0.385907	0	3	576	---
5	532875	cg16239216	-0.088571	0.031848	-0.150993	-0.026149	-2.78105	0.005433	2.26497	7.52769	0.023194	0.734314	3	576	--+
5	54705098	cg24181760	-0.093033	0.033453	-0.158601	-0.027466	-2.78104	0.005433	2.26495	2.35575	0.307932	0.151015	3	576	---
3	128698352	cg10661191	-0.08678	0.031204	-0.14794	-0.02562	-2.78103	0.005433	2.26495	4.54281	0.103167	0.559743	3	576	---
18	32158223	cg21034626	0.14995	0.05392	0.044266	0.255634	2.78096	0.005434	2.26485	0.184821	0.911731	0	3	576	+++
7	7529505	cg05274035	-0.095472	0.034332	-0.162763	-0.028181	-2.78085	0.005436	2.26469	0.651468	0.721997	0	3	576	---
16	2026728	cg03604827	0.152404	0.054805	0.044987	0.259821	2.78087	0.005436	2.26472	1.75704	0.415396	0	3	576	+++
11	65570968	cg08202769	0.129971	0.046739	0.038363	0.221579	2.7808	0.005437	2.26464	5.04326	0.080329	0.603431	3	576	++-
3	72997188	cg20896479	0.089463	0.032171	0.026407	0.152519	2.78083	0.005437	2.26467	3.37891	0.18462	0.408093	3	576	+++
1	95116395	cg07096218	-0.122019	0.04388	-0.208024	-0.036014	-2.78072	0.005438	2.26453	2.92354	0.231825	0.315898	3	576	---
17	7437493	cg04374102	-0.067188	0.024162	-0.114545	-0.019831	-2.78075	0.005438	2.26457	0.933106	0.62716	0	3	576	-+-
15	59361252	cg08003092	0.054886	0.019738	0.016199	0.093572	2.78071	0.005439	2.26452	0.682154	0.711004	0	3	576	+++
11	112625942	cg07669496	-0.068049	0.024473	-0.116015	-0.020083	-2.78061	0.00544	2.26438	1.38677	0.499882	0	3	576	---
6	119348139	cg02578070	0.130782	0.047033	0.038597	0.222967	2.78063	0.00544	2.26441	0.633839	0.728389	0	3	576	+-+
11	66439606	cg04513562	-0.092227	0.033168	-0.157236	-0.027219	-2.78064	0.00544	2.26442	2.65566	0.265052	0.246891	3	576	---
15	72118211	cg22825819	0.124177	0.044658	0.036647	0.211707	2.7806	0.00544	2.26437	0.750735	0.687037	0	3	576	+++
1	204364408	cg04708437	-0.092486	0.033261	-0.157678	-0.027294	-2.78061	0.00544	2.26438	4.25583	0.119085	0.530057	3	576	---
17	83025870	cg13343549	-0.092092	0.03312	-0.157007	-0.027177	-2.78056	0.005441	2.26431	2.23637	0.326873	0.105693	3	576	---
12	95790779	cg15367106	0.174007	0.062579	0.051352	0.296661	2.78059	0.005441	2.26436	4.46366	0.107332	0.551938	3	576	+-+
6	31041511	cg20975354	0.143274	0.05153	0.042276	0.244272	2.78042	0.005443	2.26413	3.60831	0.164614	0.445723	3	576	+-+
14	67360236	cg24517400	0.106069	0.038149	0.031296	0.180842	2.78036	0.005444	2.26404	0.166348	0.920191	0	3	576	+++
1	219173909	cg05062446	0.093192	0.03352	0.027493	0.158891	2.78019	0.005447	2.26382	0.570716	0.751745	0	3	576	+++
16	3152849	cg03001711	0.04984	0.017927	0.014702	0.084977	2.78012	0.005448	2.26373	2.32411	0.312843	0.139454	3	576	+++
19	2984131	cg19532091	0.055052	0.019802	0.01624	0.093865	2.7801	0.005449	2.2637	7.44787	0.024139	0.731467	3	576	+-+
3	129004647	cg19755928	-0.107528	0.038677	-0.183335	-0.03172	-2.78012	0.005449	2.26372	3.90355	0.142022	0.487646	3	576	---
16	4425727	cg05361503	0.091417	0.032885	0.026963	0.155871	2.77994	0.005451	2.26349	3.05626	0.216941	0.345604	3	576	+++
6	32149140	cg17626960	0.154777	0.055678	0.045648	0.263905	2.77986	0.005453	2.26338	3.44766	0.178382	0.419896	3	576	+-+
19	40465961	cg13715758	0.129838	0.046708	0.038291	0.221386	2.7798	0.005454	2.26329	2.01769	0.36464	0.008766	3	576	+++
6	52664449	cg08733960	0.080541	0.028974	0.023752	0.13733	2.77978	0.005454	2.26327	0.948657	0.622303	0	3	576	+++
20	33703690	cg07387621	0.069879	0.025138	0.020608	0.119149	2.77981	0.005454	2.26331	5.88928	0.052621	0.6604	3	576	+++
10	17643698	cg17723355	0.205022	0.073757	0.060459	0.349585	2.7797	0.005455	2.26317	3.15135	0.206868	0.365352	3	576	+-+
1	93447963	cg19547111	0.126251	0.045419	0.03723	0.215272	2.77971	0.005455	2.26317	0.957458	0.61957	0	3	576	+++
3	9986710	cg08114293	0.064695	0.023274	0.019078	0.110312	2.77971	0.005455	2.26318	1.54642	0.46153	0	3	576	+++
1	48472327	cg21084142	0.099443	0.035775	0.029324	0.169563	2.77966	0.005456	2.26311	0.212292	0.899293	0	3	576	+++
19	41884280	cg22150459	0.103905	0.037381	0.030638	0.177171	2.77963	0.005457	2.26307	0.480219	0.786542	0	3	576	+++
19	3626885	cg24419560	0.127047	0.045708	0.03746	0.216634	2.77954	0.005458	2.26296	0.091188	0.95543	0	3	576	+++
4	499992	cg02337355	-0.079772	0.028699	-0.136023	-0.023521	-2.77957	0.005458	2.263	2.59686	0.272961	0.229838	3	576	---
4	119302296	cg25560827	-0.076845	0.027647	-0.131032	-0.022657	-2.77953	0.005458	2.26294	0.717638	0.698501	0	3	576	---
4	121824200	cg20573242	0.155165	0.055823	0.045751	0.264579	2.77956	0.005458	2.26298	1.42693	0.489943	0	3	576	+++
5	54136541	cg02386665	-0.115924	0.041707	-0.19767	-0.034178	-2.77947	0.005459	2.26285	1.07961	0.58286	0	3	576	-+-
2	119181606	cg16181908	-0.124105	0.044651	-0.211622	-0.036589	-2.77944	0.00546	2.26281	2.80581	0.245881	0.287194	3	576	---
17	81295431	cg23546217	0.145211	0.052247	0.042807	0.247614	2.77933	0.005462	2.26267	0.457973	0.795339	0	3	576	+-+
5	166978517	cg14401466	-0.090268	0.032479	-0.153928	-0.026608	-2.77923	0.005463	2.26254	0.301079	0.860244	0	3	576	---
4	173334582	cg03002428	0.129166	0.046475	0.038075	0.220257	2.77926	0.005463	2.26258	0.013996	0.993027	0	3	576	+++
10	26861182	cg03808459	0.123614	0.044478	0.036438	0.21079	2.77926	0.005463	2.26257	4.63673	0.098434	0.568662	3	576	+++
10	35605293	cg23900225	-0.076785	0.027629	-0.130937	-0.022633	-2.77918	0.005464	2.26247	0.543016	0.762229	0	3	576	---
11	2022480	cg16498504	-0.068553	0.024667	-0.116901	-0.020205	-2.77912	0.005465	2.26239	1.85478	0.395585	0	3	576	---
4	348804	cg04548705	-0.143876	0.051773	-0.24535	-0.042402	-2.779	0.005467	2.26223	2.41127	0.299502	0.170561	3	576	-+-
3	61566292	cg03601516	-0.113504	0.040843	-0.193557	-0.033452	-2.77904	0.005467	2.26229	3.91802	0.140998	0.489538	3	576	---
3	169240939	cg10358466	-0.066739	0.024015	-0.113809	-0.019669	-2.77901	0.005467	2.26224	1.52222	0.467148	0	3	576	-+-
6	144728885	cg09878408	-0.147801	0.053187	-0.252047	-0.043554	-2.77889	0.005469	2.26209	0.695566	0.706252	0	3	576	---
3	39388083	cg14528273	-0.097278	0.035006	-0.165889	-0.028667	-2.77892	0.005469	2.26212	1.78875	0.408863	0	3	576	---
14	101965485	cg00658427	0.069568	0.025035	0.0205	0.118637	2.77884	0.00547	2.26202	1.09477	0.57846	0	3	576	+++
17	49032336	cg05444434	0.125233	0.045067	0.036902	0.213564	2.77883	0.00547	2.262	0.86142	0.650048	0	3	576	+++
2	161414900	cg21389901	0.145568	0.052386	0.042893	0.248244	2.77879	0.005471	2.26195	2.22018	0.329529	0.099172	3	576	+++
3	12934787	cg00088797	0.089494	0.032206	0.026369	0.152619	2.77876	0.005471	2.26191	2.0491	0.358959	0.02396	3	576	+-+
6	25489592	cg13049917	-0.109584	0.039437	-0.186881	-0.032287	-2.7787	0.005472	2.26184	0.342278	0.842704	0	3	576	---
10	133277492	cg14259466	-0.065592	0.023605	-0.111859	-0.019325	-2.77868	0.005473	2.26181	4.9331	0.084877	0.594576	3	576	-+-
4	73069235	cg09990790	0.086689	0.031198	0.02554	0.147838	2.77864	0.005473	2.26174	1.40344	0.495731	0	3	576	+-+
2	156332997	cg20945253	0.077967	0.02806	0.022969	0.132964	2.77858	0.005474	2.26167	3.92002	0.140857	0.489798	3	576	+-+
5	13350831	cg18289081	0.124677	0.044871	0.03673	0.212624	2.77856	0.005475	2.26165	0.155642	0.92513	0	3	576	+++
10	133166921	cg19758563	0.08628	0.031052	0.025418	0.147143	2.77856	0.005475	2.26164	1.03685	0.595456	0	3	576	+-+
7	45157703	cg11695924	0.077187	0.027781	0.022736	0.131638	2.7784	0.005477	2.26143	7.90602	0.019197	0.747028	3	576	+++
12	57591775	cg20183802	-0.061915	0.022285	-0.105593	-0.018237	-2.77836	0.005478	2.26138	1.92646	0.381658	0	3	576	-+-
2	102182293	cg05093525	0.097608	0.035131	0.028751	0.166465	2.77838	0.005478	2.26141	0.909788	0.634515	0	3	576	+++
1	234431344	cg00313902	0.117813	0.042405	0.0347	0.200926	2.7783	0.005479	2.26129	3.89821	0.142402	0.486944	3	576	+++
8	143138236	cg01021507	-0.054748	0.019706	-0.093371	-0.016125	-2.77828	0.005479	2.26127	6.40099	0.040742	0.687548	3	576	-+-
20	59008378	cg00539174	0.103729	0.037335	0.030552	0.176906	2.77831	0.005479	2.2613	1.01217	0.602852	0	3	576	+++
7	29563594	cg19942237	0.078183	0.028141	0.023027	0.133339	2.77828	0.005479	2.26127	2.14463	0.342216	0.067438	3	576	+-+
12	22624978	cg21586215	0.076189	0.027423	0.022439	0.129939	2.77825	0.00548	2.26123	1.90135	0.386479	0	3	576	+++
2	241637743	cg14973383	0.081165	0.029215	0.023904	0.138426	2.77822	0.00548	2.26118	0.080418	0.960589	0	3	576	+++
19	1876316	cg26214569	0.088421	0.031826	0.026042	0.150799	2.77827	0.00548	2.26125	2.66894	0.263298	0.250639	3	576	+-+
14	51359908	cg20554322	-0.100749	0.036264	-0.171826	-0.029671	-2.7782	0.005481	2.26116	2.97774	0.225628	0.328349	3	576	---
16	54284401	cg09888562	-0.109712	0.039491	-0.187113	-0.03231	-2.77817	0.005481	2.26113	0.040769	0.839985	0	2	313	--?
2	165954250	cg07975663	0.176477	0.063523	0.051971	0.300982	2.77814	0.005482	2.26109	2.95563	0.228135	0.323326	3	576	+++
21	43728855	cg17100705	0.115948	0.041737	0.034145	0.197752	2.7781	0.005482	2.26102	0.423302	0.809247	0	3	576	+++
19	18123265	cg14317046	0.095725	0.034456	0.02819	0.163259	2.77815	0.005482	2.26109	0.563955	0.754291	0	3	576	+++
1	234599956	cg00373665	0.076594	0.027571	0.022555	0.130632	2.77809	0.005483	2.26102	3.10184	0.212053	0.355221	3	576	+++
17	57992205	cg24008395	-0.092543	0.033312	-0.157834	-0.027252	-2.77808	0.005483	2.261	2.75288	0.252476	0.273488	3	576	---
17	2595336	cg02621988	0.087357	0.031446	0.025724	0.148991	2.77805	0.005483	2.26097	1.01643	0.601568	0	3	576	+++
8	87872957	cg10222925	0.091117	0.0328	0.02683	0.155404	2.778	0.005484	2.26089	0.022036	0.989042	0	3	576	+++
2	10405715	cg26580466	0.081317	0.029274	0.023941	0.138693	2.77782	0.005487	2.26065	1.93525	0.379985	0	3	576	+-+
11	59556555	cg19809942	0.151327	0.054476	0.044553	0.258101	2.77784	0.005487	2.26068	0.170223	0.679913	0	2	313	++?
17	28645786	cg23798387	-0.082787	0.029803	-0.141202	-0.024373	-2.77778	0.005488	2.26059	1.30975	0.519506	0	3	576	---
3	134795330	cg04891921	0.080461	0.028966	0.023688	0.137235	2.77777	0.005488	2.26058	1.73	0.421051	0	3	576	+-+
5	180804025	cg21898046	0.109511	0.039425	0.032237	0.186784	2.77768	0.00549	2.26047	6.54409	0.037929	0.694381	3	576	+++
6	126078659	cg18514023	-0.109111	0.039282	-0.186103	-0.032118	-2.77763	0.00549	2.2604	1.79988	0.406595	0	3	576	---
19	57363172	cg02595819	0.114184	0.041109	0.033611	0.194758	2.7776	0.005491	2.26036	4.53674	0.103481	0.559155	3	576	+++
7	54888558	cg19259179	0.088981	0.032036	0.026191	0.151772	2.77754	0.005492	2.26028	0.965206	0.617175	0	3	576	+-+
2	38377299	cg14036868	0.197416	0.071078	0.058103	0.336729	2.77746	0.005493	2.26018	0.377508	0.82799	0	3	576	+-+
3	149129476	cg02321198	-0.162537	0.058521	-0.277237	-0.047836	-2.77742	0.005494	2.26012	0.924365	0.629907	0	3	576	-+-
16	50548144	cg16208433	0.070313	0.025317	0.020693	0.119934	2.77736	0.005495	2.26004	0.928773	0.628521	0	3	576	+++
19	8181280	cg13476739	-0.090318	0.03252	-0.154056	-0.026579	-2.77732	0.005495	2.25999	0.334052	0.846177	0	3	576	---
12	93569776	cg03327347	0.138774	0.049968	0.040837	0.236711	2.77726	0.005497	2.25991	1.62232	0.444343	0	3	576	+++
2	222305888	cg12122034	-0.073462	0.026452	-0.125308	-0.021616	-2.77719	0.005498	2.25981	3.18855	0.203056	0.372756	3	576	---
12	48774685	cg21257831	0.053788	0.019368	0.015827	0.091748	2.77718	0.005498	2.2598	0.664934	0.717152	0	3	576	+++
14	39175212	cg02969452	0.14236	0.051262	0.041887	0.242833	2.77712	0.005499	2.25972	4.32256	0.115178	0.537311	3	576	+++
19	19063921	cg13423282	0.127759	0.046006	0.037588	0.21793	2.77703	0.0055	2.2596	0.286418	0.866573	0	3	576	+++
7	100100970	cg19653521	0.107608	0.038748	0.031661	0.183555	2.77709	0.0055	2.25968	7.38058	0.024965	0.729018	3	576	+-+
12	1594913	cg04337542	0.122352	0.044059	0.035996	0.208708	2.777	0.005501	2.25956	1.52532	0.466424	0	3	576	+++
20	44038992	cg21529075	0.053551	0.019287	0.01575	0.091353	2.77661	0.005508	2.25904	1.43592	0.487746	0	3	576	+++
14	68979126	cg21841682	0.12465	0.044893	0.03666	0.21264	2.7766	0.005508	2.25902	0.404359	0.816948	0	3	576	+++
2	27663198	cg06975196	-0.090822	0.032711	-0.154935	-0.026709	-2.77654	0.005509	2.25894	7.6623	0.021685	0.738982	3	576	-+-
2	171157502	cg01970904	-0.054581	0.019658	-0.093112	-0.016051	-2.77647	0.00551	2.25886	2.55251	0.27908	0.216458	3	576	-+-
8	27633977	cg11046502	0.084153	0.030311	0.024744	0.143563	2.77634	0.005512	2.25868	0.505911	0.776502	0	3	576	+-+
22	41177150	cg14455139	-0.063575	0.022899	-0.108457	-0.018693	-2.77634	0.005512	2.25868	1.03322	0.59654	0	3	576	---
10	74150675	cg06764565	0.109953	0.039604	0.03233	0.187576	2.77634	0.005512	2.25868	0.69894	0.705062	0	3	576	+++
1	145927694	cg12418985	0.11608	0.041811	0.034131	0.198029	2.77633	0.005512	2.25867	1.24376	0.536934	0	3	576	+++
1	145824392	cg11987154	0.098692	0.035548	0.029018	0.168366	2.77629	0.005513	2.25861	3.90461	0.141947	0.487785	3	576	+-+
2	144565516	cg14811759	-0.14575	0.052501	-0.248651	-0.042849	-2.77616	0.005515	2.25843	0.343415	0.842225	0	3	576	---
1	111755232	cg10702191	0.071508	0.025758	0.021023	0.121994	2.77618	0.005515	2.25847	0.633588	0.728481	0	3	576	+-+
1	64879588	cg17336761	-0.099034	0.035674	-0.168956	-0.029112	-2.77604	0.005517	2.25828	2.15305	0.340778	0.071085	3	576	-+-
5	172837360	cg00141611	-0.06763	0.024362	-0.11538	-0.01988	-2.77604	0.005517	2.25828	1.05326	0.590591	0	3	576	---
6	100227396	cg02749215	0.081042	0.029193	0.023823	0.138261	2.77604	0.005517	2.25828	1.23961	0.538048	0	3	576	+-+
4	2999242	cg25080753	0.064861	0.023365	0.019066	0.110656	2.77602	0.005518	2.25826	2.68307	0.261444	0.254586	3	576	+-+
2	19350992	cg06496728	0.131485	0.047366	0.038648	0.224321	2.77595	0.005519	2.25816	0.343753	0.842083	0	3	576	+++
10	133394567	cg09323247	0.117477	0.04232	0.03453	0.200425	2.77591	0.005519	2.25811	1.35885	0.506908	0	3	576	+++
15	29139968	cg07577668	0.038796	0.013976	0.011402	0.066189	2.77581	0.005521	2.25798	0.672656	0.714389	0	3	576	+++
5	79514375	cg02754494	0.156872	0.056515	0.046103	0.267641	2.77577	0.005522	2.25793	0.492923	0.482627	0	2	300	?++
4	100880354	cg09464839	-0.105545	0.038024	-0.180072	-0.031017	-2.77572	0.005523	2.25786	1.30614	0.520445	0	3	576	---
2	234999151	cg25976672	-0.094235	0.03395	-0.160777	-0.027693	-2.77569	0.005523	2.25782	1.18433	0.553129	0	3	576	-+-
19	1491229	cg22910715	0.170249	0.061335	0.050032	0.290467	2.77571	0.005523	2.25784	4.70365	0.095195	0.574798	3	576	+-+
1	54791592	cg09132871	0.068327	0.024616	0.02008	0.116575	2.77572	0.005523	2.25785	1.94981	0.377229	0	3	576	+++
3	9397711	cg13216995	0.179111	0.06453	0.052633	0.305589	2.77563	0.005524	2.25774	0.884177	0.642693	0	3	576	+++
9	87710241	cg07814432	0.095608	0.034446	0.028093	0.163123	2.77556	0.005525	2.25763	2.03523	0.361457	0.017308	3	576	+-+
22	30267326	cg00017461	0.100273	0.036127	0.029465	0.171082	2.7756	0.005525	2.25769	13.3022	0.001293	0.849648	3	576	+-+
2	33599528	cg21901985	0.063222	0.022778	0.018576	0.107867	2.77552	0.005526	2.25758	5.39887	0.067244	0.629552	3	576	++-
1	221085864	cg20662273	-0.085694	0.030876	-0.14621	-0.025177	-2.77545	0.005527	2.25749	1.03088	0.597237	0	3	576	-+-
6	122399528	cg15722731	0.155773	0.056125	0.045768	0.265777	2.77548	0.005527	2.25753	2.03859	0.153352	0.509464	2	300	?-+
1	205211644	cg12183191	0.139894	0.050408	0.041094	0.238694	2.77521	0.005531	2.25718	1.1905	0.551424	0	3	576	+++
13	45378416	cg18460023	-0.059418	0.021411	-0.101383	-0.017453	-2.77516	0.005532	2.25711	1.9515	0.37691	0	3	576	---
10	97555835	cg01402053	0.036293	0.013079	0.010659	0.061927	2.77502	0.005534	2.25692	0.491528	0.782107	0	3	576	+++
19	37210647	cg26387473	0.120652	0.043477	0.035437	0.205868	2.77506	0.005534	2.25697	0.407932	0.81549	0	3	576	+++
12	107903964	cg11005250	0.075175	0.027089	0.02208	0.12827	2.77508	0.005534	2.25699	1.07196	0.585096	0	3	576	+++
22	17775873	cg05481243	0.08742	0.031503	0.025673	0.149167	2.77494	0.005536	2.25681	1.37304	0.503325	0	3	576	+-+
1	228166181	cg11528984	0.157795	0.056864	0.046342	0.269249	2.77495	0.005536	2.25683	1.19481	0.550237	0	3	576	+++
7	4714870	cg01509853	-0.072381	0.026085	-0.123507	-0.021255	-2.77485	0.005537	2.2567	0.909393	0.63464	0	3	576	---
21	21029451	cg23864158	-0.083379	0.030049	-0.142275	-0.024484	-2.77479	0.005538	2.25662	1.55372	0.459848	0	3	576	---
11	65712100	cg05138272	0.061385	0.022123	0.018024	0.104745	2.77476	0.005539	2.25657	1.3391	0.511939	0	3	576	+++
9	128203196	cg14207052	0.062925	0.022679	0.018475	0.107375	2.77462	0.005541	2.25639	0.176367	0.915593	0	3	576	+++
19	5623079	cg14584577	0.073944	0.026651	0.021707	0.12618	2.77449	0.005543	2.25622	0.756256	0.685143	0	3	576	+-+
3	132722239	cg10414269	0.129158	0.046552	0.037916	0.220401	2.77448	0.005544	2.2562	0.815854	0.665027	0	3	576	+-+
16	27511852	cg02840535	-0.087834	0.031658	-0.149885	-0.025783	-2.77443	0.005545	2.25613	0.218049	0.896709	0	3	576	---
22	17220729	cg12078299	-0.103128	0.037172	-0.175984	-0.030271	-2.77437	0.005546	2.25605	4.19964	0.122479	0.523768	3	576	---
11	77066774	cg00636372	0.140705	0.050716	0.041301	0.24011	2.77435	0.005546	2.25603	0.954626	0.620448	0	3	576	+-+
6	85641833	cg11386818	0.070709	0.025487	0.020754	0.120665	2.77429	0.005547	2.25595	2.58889	0.27405	0.227467	3	576	+-+
5	140691524	cg14786285	0.115415	0.041602	0.033876	0.196954	2.77429	0.005547	2.25595	0.073975	0.963688	0	3	576	+++
6	28923938	cg07791404	0.101204	0.03648	0.029704	0.172705	2.77424	0.005548	2.25588	2.52919	0.282354	0.209232	3	576	+-+
20	290442	cg21123021	0.076916	0.027726	0.022574	0.131259	2.77417	0.005549	2.25579	4.27646	0.117863	0.532323	3	576	+-+
8	104320103	cg19393047	-0.110478	0.039824	-0.188532	-0.032423	-2.77416	0.005549	2.25577	0.770228	0.380146	0	2	300	?--
12	132786023	cg02643597	0.072437	0.026112	0.021258	0.123616	2.77411	0.00555	2.25571	0.693489	0.706986	0	3	576	+++
14	71119275	cg09843807	0.088016	0.031728	0.025829	0.150204	2.77405	0.005551	2.25563	0.982978	0.611715	0	3	576	+-+
6	129747715	cg18232041	-0.126087	0.045453	-0.215174	-0.036999	-2.77402	0.005551	2.25559	1.9038	0.386007	0	3	576	---
19	2236343	cg13559046	0.105546	0.038048	0.030972	0.18012	2.77402	0.005552	2.25558	0.015561	0.99225	0	3	576	+++
13	24922466	cg16925970	0.120833	0.043559	0.035458	0.206208	2.77402	0.005552	2.25559	0.501339	0.77828	0	3	576	+++
4	2928475	cg13785473	0.046235	0.016667	0.013567	0.078903	2.77402	0.005552	2.25559	1.71508	0.424204	0	3	576	+++
17	76402101	cg10157411	-0.099713	0.035947	-0.170169	-0.029258	-2.77392	0.005553	2.25545	2.76229	0.251291	0.275963	3	576	---
1	145824422	cg22262549	0.108146	0.038987	0.031732	0.18456	2.77393	0.005553	2.25547	3.21836	0.200052	0.378565	3	576	+-+
1	64745373	cg25974903	0.093769	0.033804	0.027513	0.160026	2.77388	0.005554	2.2554	2.03325	0.361813	0.016355	3	576	+++
12	72024636	cg01933040	0.108078	0.038964	0.031708	0.184448	2.77376	0.005556	2.25524	2.01111	0.365841	0.005525	3	576	+-+
10	124623841	cg20166919	0.084871	0.030599	0.024897	0.144845	2.77367	0.005557	2.25512	5.11976	0.077314	0.609357	3	576	+-+
6	31892501	cg14862260	-0.082061	0.029586	-0.140048	-0.024073	-2.77368	0.005557	2.25514	3.06877	0.215589	0.348272	3	576	-+-
20	57350513	cg09154639	-0.107162	0.038636	-0.182889	-0.031436	-2.77364	0.005558	2.25508	0.179302	0.91425	0	3	576	---
12	82358608	cg00982830	0.075821	0.027337	0.022241	0.129401	2.77358	0.005559	2.255	2.10252	0.349498	0.048759	3	576	+-+
4	154744472	cg23303074	-0.076363	0.027533	-0.130328	-0.022399	-2.77354	0.00556	2.25494	3.4175	0.181092	0.414777	3	576	-+-
1	31065864	cg22866085	0.118319	0.042661	0.034704	0.201933	2.77349	0.005561	2.25488	0.145545	0.929812	0	3	576	+++
19	38335724	cg23924603	0.139879	0.050435	0.041026	0.238731	2.77345	0.005561	2.25482	0.921798	0.630716	0	3	576	+++
17	2928003	cg24169326	-0.076968	0.027751	-0.13136	-0.022575	-2.77348	0.005561	2.25487	2.57784	0.275568	0.224158	3	576	---
9	35646757	cg13496160	0.083155	0.029982	0.02439	0.141921	2.77347	0.005561	2.25485	1.30152	0.521648	0	3	576	+++
5	134412034	cg27634633	0.060254	0.021725	0.017673	0.102835	2.77348	0.005561	2.25487	1.02459	0.599117	0	3	576	+++
20	40689192	cg23791813	0.139529	0.050309	0.040923	0.238134	2.77343	0.005562	2.2548	0.316192	0.853768	0	3	576	+++
8	24911504	cg12754260	0.15831	0.057081	0.046431	0.270188	2.77342	0.005562	2.25479	0.627152	0.730829	0	3	576	+++
2	148020925	cg26664634	0.199396	0.071898	0.058477	0.340315	2.77333	0.005563	2.25467	1.79388	0.407815	0	3	576	+++
17	81833441	cg19343880	0.069985	0.025235	0.020525	0.119445	2.77337	0.005563	2.25472	3.0838	0.213974	0.351449	3	576	+++
1	21887612	cg13063658	0.085019	0.030656	0.024933	0.145106	2.77329	0.005564	2.25461	1.23038	0.540538	0	3	576	+++
11	133575906	cg06582250	0.074565	0.026887	0.021867	0.127264	2.77327	0.005564	2.25459	0.706516	0.702396	0	3	576	+-+
8	142181210	cg12103720	-0.115072	0.041494	-0.1964	-0.033745	-2.77324	0.005565	2.25455	0.452232	0.797626	0	3	576	---
6	5261082	cg09085698	0.098059	0.035359	0.028755	0.167364	2.77321	0.005565	2.25451	0.771036	0.680098	0	3	576	+++
2	235494371	cg15459695	0.04983	0.017968	0.014612	0.085047	2.77319	0.005566	2.25448	0.650039	0.722513	0	3	576	+++
22	41446836	cg19448990	0.06413	0.023125	0.018804	0.109455	2.77313	0.005567	2.2544	3.025	0.220359	0.338842	3	576	+++
10	28533152	cg22232120	0.140945	0.050827	0.041324	0.240567	2.77302	0.005569	2.25425	0.488485	0.783298	0	3	576	+-+
10	125025068	cg17014214	-0.134753	0.048595	-0.229998	-0.039507	-2.773	0.005569	2.25423	0.477046	0.787791	0	3	576	---
3	52317470	cg12902206	-0.083851	0.030239	-0.143119	-0.024582	-2.77294	0.00557	2.25415	3.14464	0.207563	0.363997	3	576	-+-
11	122601703	cg06226874	-0.069774	0.025163	-0.119093	-0.020455	-2.77291	0.00557	2.25411	1.37245	0.503474	0	3	576	---
5	109689267	cg19117777	0.075231	0.02713	0.022055	0.128406	2.77293	0.00557	2.25414	0.36664	0.832502	0	3	576	+++
5	95761601	cg21948194	-0.081638	0.029442	-0.139345	-0.023931	-2.77283	0.005572	2.25399	0.252798	0.881263	0	3	576	---
16	67029058	cg05245319	0.204324	0.073688	0.059895	0.348753	2.77282	0.005572	2.25399	0.103644	0.949498	0	3	576	+++
17	29005860	cg04886595	0.045063	0.016252	0.01321	0.076917	2.7728	0.005572	2.25396	0.578225	0.748928	0	3	576	+-+
16	11450910	cg26877887	-0.072112	0.026007	-0.123085	-0.021138	-2.7728	0.005572	2.25396	3.88973	0.143006	0.485826	3	576	---
16	68993459	cg01039664	0.10074	0.036332	0.029529	0.171951	2.77274	0.005573	2.25388	3.48666	0.174937	0.426385	3	576	+-+
5	69368945	cg24123479	0.164753	0.059419	0.048291	0.281215	2.77272	0.005574	2.25385	0.826037	0.66165	0	3	576	+-+
8	55287613	cg23148546	0.115004	0.041478	0.033708	0.196301	2.77267	0.005575	2.25379	0.155429	0.925228	0	3	576	+++
11	114077661	cg01850747	-0.114233	0.041201	-0.194987	-0.03348	-2.77259	0.005576	2.25368	9.33898	0.009377	0.785844	3	576	--+
10	1271925	cg27230989	-0.099661	0.035945	-0.170113	-0.029209	-2.77261	0.005576	2.2537	2.26939	0.32152	0.118706	3	576	---
17	32553462	cg20606000	0.109566	0.039518	0.032112	0.187021	2.77259	0.005576	2.25368	1.32487	0.515594	0	3	576	+++
1	228055906	cg27441138	-0.132566	0.047813	-0.22628	-0.038853	-2.77259	0.005576	2.25368	1.73532	0.419933	0	3	576	---
6	7313150	cg18864497	0.121083	0.043672	0.035485	0.206681	2.77253	0.005577	2.2536	1.16203	0.559331	0	3	576	+++
7	44082877	cg18022728	-0.09502	0.034272	-0.162193	-0.027846	-2.77251	0.005577	2.25357	0.877078	0.644978	0	3	576	---
16	57462415	cg04976151	-0.059697	0.021532	-0.101901	-0.017494	-2.77243	0.005579	2.25346	2.222	0.329229	0.099911	3	576	-+-
11	8729964	cg20303245	0.076945	0.027753	0.022548	0.131341	2.77244	0.005579	2.25348	0.536594	0.764681	0	3	576	+++
3	45796733	cg08826127	0.0816	0.029433	0.023912	0.139288	2.77241	0.005579	2.25345	0.032436	0.983913	0	3	576	+++
2	169479318	cg14386850	0.102986	0.037147	0.030178	0.175794	2.77238	0.00558	2.2534	1.24932	0.535443	0	3	576	+-+
22	39502196	cg17538898	0.06348	0.022898	0.0186	0.108361	2.77231	0.005581	2.25331	0.769884	0.68049	0	3	576	+-+
22	45010661	cg22469352	0.162149	0.058491	0.047507	0.276791	2.77222	0.005582	2.25318	0.164699	0.92095	0	3	576	+++
10	75401894	cg16032162	0.099045	0.035727	0.02902	0.16907	2.77226	0.005582	2.25324	1.68899	0.429775	0	3	576	+-+
17	76737089	cg26815021	0.081946	0.02956	0.024008	0.139884	2.77218	0.005583	2.25314	1.95245	0.376731	0	3	576	+++
1	244092304	cg10246492	-0.119661	0.043165	-0.204264	-0.035058	-2.7722	0.005583	2.25316	3.97073	0.137331	0.496314	3	576	---
2	37925220	cg01614598	0.075883	0.027373	0.022232	0.129534	2.77219	0.005583	2.25315	3.70473	0.156865	0.46015	3	576	+++
12	108792820	cg14736640	-0.059135	0.021332	-0.100947	-0.017324	-2.77208	0.005585	2.253	1.24851	0.535661	0	3	576	---
5	138439351	cg27264345	0.090711	0.032724	0.026573	0.15485	2.77205	0.005585	2.25295	0.867025	0.648228	0	3	576	+++
2	135207658	cg25974365	-0.099058	0.035735	-0.169098	-0.029017	-2.77201	0.005586	2.2529	4.43152	0.109071	0.548688	3	576	-+-
6	16467366	cg26393261	-0.073387	0.026474	-0.125277	-0.021497	-2.77198	0.005586	2.25286	4.21222	0.12171	0.525191	3	576	-+-
15	99733500	cg10426939	0.095002	0.034273	0.027827	0.162177	2.77192	0.005587	2.25279	0.690001	0.70822	0	3	576	+++
5	140691293	cg02153871	0.128413	0.04633	0.037607	0.21922	2.77171	0.005591	2.25251	3.16777	0.205176	0.368641	3	576	+++
1	244461211	cg18299356	0.149007	0.05376	0.043638	0.254376	2.77171	0.005591	2.25251	2.91974	0.232266	0.315008	3	576	+++
22	27310372	cg22168896	-0.076713	0.027677	-0.13096	-0.022466	-2.7717	0.005591	2.2525	0.916988	0.632235	0	3	576	---
18	53532394	cg03458463	-0.137011	0.049434	-0.233901	-0.040121	-2.77162	0.005593	2.25239	0.596939	0.741953	0	3	576	---
3	122924969	cg17129310	-0.090543	0.03267	-0.154576	-0.02651	-2.77146	0.005595	2.25217	0.718666	0.698142	0	3	576	---
19	17468529	cg05059337	-0.128163	0.046246	-0.218805	-0.037521	-2.77134	0.005597	2.25201	0.106347	0.948215	0	3	576	---
19	5680958	cg14109663	0.152278	0.054948	0.044579	0.259976	2.77128	0.005598	2.25194	3.26966	0.194985	0.388316	3	576	+++
15	29571935	cg18583563	0.084282	0.030413	0.024673	0.143891	2.77129	0.005598	2.25195	1.49927	0.47254	0	3	576	+++
8	98064820	cg01754037	0.093088	0.03359	0.027252	0.158924	2.77133	0.005598	2.252	0.802406	0.669514	0	3	576	+++
18	69592464	cg17463743	-0.117633	0.042447	-0.200829	-0.034436	-2.77127	0.005599	2.25191	0.84306	0.656042	0	3	576	---
19	57435097	cg01538066	0.146946	0.053025	0.043016	0.250875	2.77123	0.005599	2.25187	5.37187	0.068158	0.62769	3	576	+++
1	51878632	cg10251347	0.073859	0.026652	0.021621	0.126097	2.77122	0.005599	2.25186	0.98976	0.609644	0	3	576	+++
5	55233958	cg21231288	0.107969	0.038962	0.031604	0.184334	2.77116	0.005601	2.25177	0.503882	0.777291	0	3	576	+++
14	52069947	cg15246170	-0.125654	0.045345	-0.21453	-0.036777	-2.77106	0.005602	2.25164	3.12493	0.209618	0.359986	3	576	---
2	70088351	cg21163020	0.113066	0.040802	0.033094	0.193039	2.77107	0.005602	2.25165	1.69291	0.428932	0	3	576	+++
12	131988287	cg21384293	0.094937	0.03426	0.027787	0.162086	2.77106	0.005602	2.25164	0.492736	0.482709	0	2	300	?++
8	54456766	cg05200607	0.091493	0.033018	0.026777	0.156209	2.77099	0.005603	2.25155	1.15658	0.560856	0	3	576	+++
8	144083321	cg11547878	0.080969	0.029222	0.023694	0.138245	2.77082	0.005606	2.25132	2.69871	0.259408	0.258905	3	576	+++
16	57486590	cg01970638	0.138581	0.050017	0.040548	0.236615	2.77067	0.005609	2.25113	0.14447	0.930312	0	3	576	+++
20	2470915	cg27662169	0.129422	0.046712	0.037867	0.220978	2.77064	0.005609	2.25108	0.198139	0.90568	0	3	576	+++
4	101346917	cg21135832	0.092603	0.033423	0.027093	0.158112	2.77062	0.00561	2.25105	0.881116	0.643677	0	3	576	+++
10	22341135	cg03156112	0.111022	0.040072	0.032481	0.189563	2.77057	0.005611	2.25099	0.84161	0.656518	0	3	576	+++
10	92848280	cg23353543	0.09415	0.033982	0.027545	0.160755	2.77057	0.005611	2.25099	0.342598	0.84257	0	3	576	+++
4	73853394	cg09278540	0.089309	0.032236	0.026128	0.152491	2.77052	0.005611	2.25092	2.37053	0.305665	0.156306	3	576	+++
22	31107598	cg27614432	0.1078	0.03891	0.031536	0.184065	2.77048	0.005612	2.25086	3.49762	0.173981	0.428183	3	576	+++
10	127152121	cg01057265	-0.109056	0.039363	-0.186207	-0.031904	-2.77052	0.005612	2.25092	3.64421	0.161685	0.451184	3	576	---
19	56314274	cg08475468	-0.073784	0.026633	-0.125984	-0.021584	-2.77045	0.005613	2.25083	2.20586	0.331897	0.093325	3	576	---
12	57546660	cg19226593	0.09399	0.033927	0.027493	0.160487	2.77037	0.005614	2.25072	2.07067	0.355108	0.034127	3	576	+-+
19	49767068	cg04406020	0.060448	0.02182	0.017681	0.103214	2.77035	0.005614	2.2507	0.754877	0.685615	0	3	576	+++
4	88378784	cg24722052	0.167344	0.060408	0.048945	0.285744	2.77024	0.005616	2.25054	0.053948	0.973387	0	3	576	+++
6	32149075	cg27067781	0.088268	0.031864	0.025816	0.150721	2.77019	0.005617	2.25048	0.243765	0.885252	0	3	576	+++
17	77188220	cg16403125	0.112757	0.040704	0.032978	0.192537	2.77018	0.005617	2.25047	1.96774	0.373861	0	3	576	+++
11	58360470	cg05655457	-0.08164	0.029471	-0.139404	-0.023876	-2.77016	0.005618	2.25044	1.23241	0.539991	0	3	576	---
9	128456915	cg18382590	0.087934	0.031743	0.025717	0.150151	2.77016	0.005618	2.25044	2.48588	0.288534	0.195457	3	576	+++
3	150495124	cg24681997	-0.060731	0.021924	-0.103703	-0.01776	-2.77007	0.005619	2.25032	3.75087	0.153288	0.466791	3	576	---
1	226186836	cg06314646	0.072113	0.026034	0.021086	0.123141	2.76994	0.005621	2.25015	0.248814	0.88302	0	3	576	+++
3	33412747	cg02612782	0.078875	0.028475	0.023063	0.134687	2.76994	0.005621	2.25015	0.470455	0.790391	0	3	576	+++
8	144179823	cg22341273	0.045978	0.016599	0.013444	0.078511	2.76996	0.005621	2.25018	3.83872	0.146701	0.478993	3	576	+-+
4	155668196	cg14603466	0.135649	0.048972	0.039664	0.231633	2.76994	0.005621	2.25015	2.258	0.323357	0.114259	3	576	+++
5	83042125	cg13745269	-0.077388	0.027939	-0.132148	-0.022627	-2.76986	0.005623	2.25005	3.11394	0.210774	0.357726	3	576	---
1	156728722	cg00992913	0.10438	0.037685	0.030518	0.178243	2.76981	0.005624	2.24997	2.20487	0.332061	0.092919	3	576	+++
2	219041489	cg01382153	0.078747	0.028431	0.023022	0.134471	2.76977	0.005624	2.24992	2.635	0.267803	0.240988	3	576	+++
20	36345609	cg22668169	0.07606	0.027461	0.022236	0.129884	2.76972	0.005625	2.24985	0.515043	0.772965	0	3	576	+++
20	49915878	cg01458420	0.09876	0.035657	0.028872	0.168647	2.76973	0.005625	2.24987	2.25559	0.323746	0.113315	3	576	+++
5	60958871	cg01050106	-0.131246	0.047387	-0.224124	-0.038368	-2.76967	0.005626	2.24979	0.564414	0.754117	0	3	576	---
6	156564223	cg02515965	-0.083793	0.030253	-0.14309	-0.024496	-2.76969	0.005626	2.24982	5.88617	0.052703	0.660221	3	576	-+-
11	65261589	cg13833535	0.160946	0.058112	0.047046	0.274847	2.76957	0.005628	2.24966	0.153118	0.926298	0	3	576	+++
14	75985564	cg10053540	0.132849	0.047968	0.038832	0.226867	2.76954	0.005628	2.24962	2.91233	0.233129	0.313265	3	576	+++
3	100609868	cg23855093	-0.061595	0.02224	-0.105186	-0.018003	-2.76949	0.005629	2.24956	0.757275	0.684794	0	3	576	---
5	161546582	cg09902379	-0.13647	0.049277	-0.233052	-0.039887	-2.76945	0.00563	2.2495	0.00784	0.996088	0	3	576	---
20	9069038	cg06529883	0.084902	0.030657	0.024815	0.144989	2.76945	0.00563	2.2495	0.70381	0.703347	0	3	576	+-+
2	466825	cg00270141	0.075997	0.027441	0.022212	0.129783	2.76945	0.00563	2.2495	7.87469	0.0195	0.746022	3	576	+-+
8	98041590	cg12410930	0.163927	0.059194	0.047906	0.279948	2.76931	0.005632	2.24931	0.059143	0.807856	0	2	313	++?
5	1246975	cg26388565	0.138939	0.050171	0.040605	0.237273	2.76934	0.005632	2.24934	0.524647	0.769262	0	3	576	+++
14	73886578	cg04327761	0.143946	0.05198	0.042065	0.245827	2.76926	0.005633	2.24924	0.193508	0.907779	0	3	576	+++
12	62935188	cg03291519	0.083338	0.030095	0.024352	0.142324	2.76918	0.005635	2.24913	0.24488	0.884759	0	3	576	+++
10	1374724	cg02408697	0.30797	0.111216	0.089987	0.525953	2.76912	0.005636	2.24906	1.15329	0.561779	0	3	576	+-+
19	812516	cg24840300	0.24576	0.08875	0.07181	0.41971	2.76913	0.005636	2.24907	1.63288	0.442003	0	3	576	+++
1	89558153	cg15422784	-0.087002	0.03142	-0.148585	-0.02542	-2.76903	0.005637	2.24894	7.71537	0.021117	0.740777	3	576	---
20	45856991	cg22579738	0.074751	0.026995	0.021841	0.127661	2.76906	0.005637	2.24898	2.12392	0.345778	0.058344	3	576	+++
3	48429823	cg05009141	0.110916	0.040056	0.032405	0.189426	2.76899	0.005638	2.24888	2.507	0.285504	0.202234	3	576	+-+
5	112419460	cg14326885	0.094386	0.034087	0.027576	0.161196	2.76899	0.005638	2.24888	2.38258	0.303829	0.160573	3	576	+++
9	36406738	cg26189608	0.097706	0.035287	0.028544	0.166868	2.76892	0.005639	2.24879	1.55055	0.460576	0	3	576	+-+
10	22003746	cg02291472	0.112348	0.040575	0.032822	0.191874	2.76892	0.005639	2.24879	1.9808	0.371429	0	3	576	+++
6	33010815	cg02172533	0.069547	0.025117	0.020317	0.118776	2.76889	0.00564	2.24876	1.05132	0.591165	0	3	576	+++
5	14751393	cg19734747	-0.135037	0.04877	-0.230627	-0.039448	-2.76885	0.00564	2.2487	0.46438	0.792795	0	3	576	---
17	13306923	cg02151781	-0.095113	0.034351	-0.162441	-0.027786	-2.76888	0.00564	2.24874	5.87652	0.052958	0.659663	3	576	---
1	44418317	cg19382731	-0.085188	0.030767	-0.145491	-0.024885	-2.76882	0.005641	2.24866	5.60886	0.060541	0.643421	3	576	--+
2	222257185	cg19307391	0.155137	0.05603	0.045317	0.264956	2.7688	0.005641	2.24863	0.254612	0.880464	0	3	576	+++
12	132435645	cg18162091	0.07508	0.027116	0.021932	0.128227	2.76882	0.005641	2.24866	0.040364	0.98002	0	3	576	+++
2	239109757	cg18479711	-0.077119	0.027853	-0.13171	-0.022528	-2.76881	0.005641	2.24864	7.06161	0.029281	0.716779	3	576	-+-
5	2634112	cg12478032	0.093613	0.03381	0.027344	0.159881	2.76876	0.005642	2.24857	0.834222	0.658948	0	3	576	+++
16	8892450	cg01601926	0.060068	0.021695	0.017545	0.10259	2.76873	0.005642	2.24854	0.607085	0.738198	0	3	576	+++
5	176388541	cg16470576	0.069972	0.025272	0.020438	0.119506	2.7687	0.005643	2.24849	0.165776	0.920454	0	3	576	+++
4	123398806	cg26036478	0.078969	0.028523	0.023065	0.134874	2.76864	0.005644	2.24842	0.368556	0.831704	0	3	576	+++
16	1782673	cg07610776	0.112633	0.040682	0.032896	0.19237	2.76862	0.005644	2.24839	2.44754	0.294119	0.182855	3	576	+-+
2	98923421	cg07846662	0.14903	0.053829	0.043526	0.254534	2.76861	0.005644	2.24838	4.09957	0.128763	0.512144	3	576	+++
11	5632174	cg22160073	0.085325	0.030819	0.02492	0.145731	2.76858	0.005645	2.24834	3.35067	0.187245	0.403105	3	576	+++
10	32346289	cg07867665	0.081736	0.029523	0.023872	0.139601	2.76859	0.005645	2.24835	2.10789	0.348559	0.051185	3	576	+++
14	100657344	cg23954066	-0.104925	0.037898	-0.179205	-0.030644	-2.76858	0.005645	2.24835	0.365197	0.833102	0	3	576	---
16	22302915	cg16811682	-0.082017	0.029625	-0.140083	-0.023952	-2.7685	0.005646	2.24823	0.68685	0.709337	0	3	576	---
19	44890667	cg27534894	0.081824	0.029556	0.023894	0.139753	2.76844	0.005647	2.24815	0.338001	0.844508	0	3	576	+++
16	17160736	cg16546017	-0.091578	0.03308	-0.156414	-0.026742	-2.76843	0.005648	2.24813	0.198196	0.905654	0	3	576	---
14	31561250	cg18885501	0.156695	0.056604	0.045751	0.267639	2.76827	0.00565	2.24793	4.35487	0.113332	0.540744	3	576	+-+
8	48921983	cg23277389	0.15787	0.057029	0.046094	0.269646	2.76827	0.00565	2.24792	2.26216	0.132569	0.557946	2	300	?-+
17	78453479	cg11988128	-0.066481	0.024016	-0.113552	-0.019411	-2.76825	0.005651	2.2479	2.77393	0.249832	0.279002	3	576	---
10	114937906	cg01640051	-0.114078	0.04121	-0.194851	-0.033306	-2.76819	0.005652	2.24783	0.867939	0.647932	0	3	576	---
10	1154183	cg13601565	0.147441	0.053263	0.043046	0.251835	2.76819	0.005652	2.24782	1.09668	0.577907	0	3	576	+-+
7	35253518	cg13870866	-0.049035	0.017714	-0.083754	-0.014315	-2.76809	0.005653	2.24768	1.6328	0.44202	0	3	576	-+-
1	9943511	cg02091487	0.06786	0.024515	0.019811	0.115909	2.76813	0.005653	2.24774	1.32948	0.514408	0	3	576	+++
16	53673435	cg15714470	-0.160007	0.057805	-0.273305	-0.046709	-2.76803	0.005654	2.24761	1.27523	0.52855	0	3	576	-+-
6	43013685	cg12450992	0.097796	0.035331	0.028547	0.167046	2.76799	0.005655	2.24755	1.39793	0.497099	0	3	576	+++
3	89165928	cg13229932	0.110775	0.040021	0.032333	0.189217	2.76789	0.005657	2.24742	0	1	NA	1	276	+??
16	69187051	cg06515640	0.083954	0.030331	0.024505	0.143403	2.76789	0.005657	2.24743	0.088133	0.95689	0	3	576	+++
11	94129463	cg17569080	0.079728	0.028805	0.02327	0.136187	2.76783	0.005658	2.24735	1.28831	0.525107	0	3	576	+-+
5	178777764	cg27597459	-0.153127	0.055325	-0.261563	-0.04469	-2.76778	0.005659	2.24727	1.72576	0.188953	0.420546	2	313	-+?
11	10858840	cg15887210	0.093539	0.033796	0.027298	0.159779	2.76774	0.005659	2.24723	0.605139	0.738917	0	3	576	+++
10	93494075	cg23527183	-0.142563	0.051508	-0.243519	-0.041607	-2.76777	0.005659	2.24726	2.71768	0.256959	0.264077	3	576	---
8	101206136	cg02466711	0.111588	0.040318	0.032564	0.190612	2.76768	0.00566	2.24715	0.142765	0.931105	0	3	576	+++
12	120566846	cg12369532	-0.07507	0.027124	-0.128232	-0.021908	-2.76769	0.00566	2.24716	2.98513	0.224795	0.330013	3	576	-+-
12	49059927	cg13653195	0.188833	0.06823	0.055102	0.322563	2.7676	0.005662	2.24703	0.588569	0.745065	0	3	576	+-+
1	28088486	cg10397628	0.071599	0.025871	0.020892	0.122307	2.76754	0.005663	2.24695	2.25464	0.3239	0.11294	3	576	+++
12	47080211	cg24603490	0.12212	0.044127	0.035632	0.208609	2.76748	0.005664	2.24688	1.44103	0.486503	0	3	576	+++
18	44818898	cg21679600	0.114645	0.041427	0.033449	0.195841	2.76742	0.005665	2.24679	0.202311	0.903793	0	3	576	+++
3	52197995	cg05787931	0.056904	0.020562	0.016602	0.097206	2.76741	0.005665	2.24678	2.52687	0.282682	0.208506	3	576	+-+
4	1305725	cg02135083	-0.134838	0.048725	-0.230339	-0.039337	-2.76732	0.005667	2.24666	1.32477	0.515619	0	3	576	-+-
12	70920806	cg21678312	-0.071518	0.025844	-0.122172	-0.020863	-2.76728	0.005667	2.24661	0.174344	0.91652	0	3	576	---
2	154589929	cg12077480	0.08564	0.030948	0.024982	0.146299	2.76723	0.005668	2.24654	6.39811	0.040801	0.687408	3	576	+-+
2	168650109	cg09045552	0.061578	0.022253	0.017962	0.105194	2.76718	0.005669	2.24648	0.897447	0.638443	0	3	576	+++
11	706097	cg12328890	0.078011	0.028191	0.022756	0.133266	2.76719	0.005669	2.24648	1.45631	0.482799	0	3	576	+++
12	5494094	cg16854200	-0.078466	0.028356	-0.134044	-0.022887	-2.76713	0.00567	2.24641	0.243411	0.885409	0	3	576	---
15	96397093	cg09788125	0.082811	0.029926	0.024155	0.141466	2.76714	0.00567	2.24643	0.83273	0.659439	0	3	576	+++
5	66144934	cg01941047	0.179376	0.064824	0.052321	0.306431	2.76713	0.00567	2.24641	0.726442	0.695433	0	3	576	+++
8	103501836	cg05681797	-0.105019	0.037954	-0.17941	-0.030629	-2.76699	0.005673	2.24622	0.801916	0.669678	0	3	576	---
20	62220761	cg15662768	-0.052994	0.019153	-0.090534	-0.015455	-2.76693	0.005674	2.24614	0.219988	0.89584	0	3	576	---
10	119165836	cg02699461	0.13091	0.047316	0.038171	0.22365	2.76673	0.005677	2.24588	0.044288	0.978099	0	3	576	+++
6	116646447	cg15850134	-0.113757	0.041116	-0.194344	-0.033169	-2.76671	0.005677	2.24585	0.882072	0.64337	0	3	576	---
5	11385622	cg23525243	0.193985	0.070118	0.056553	0.331416	2.76653	0.00568	2.24561	0.598312	0.741444	0	3	576	+++
17	5486538	cg14944395	0.159556	0.057674	0.046515	0.272598	2.76651	0.005681	2.24559	1.22757	0.541297	0	3	576	+-+
9	125200844	cg04402755	0.094485	0.034154	0.027544	0.161426	2.76647	0.005681	2.24554	0.70066	0.704456	0	3	576	+++
19	1438189	cg08595563	0.209047	0.075565	0.060939	0.357155	2.76644	0.005682	2.24549	0.368999	0.543551	0	2	313	++?
16	29807774	cg04606769	0.090201	0.032606	0.026293	0.154109	2.76637	0.005683	2.2454	0.283747	0.867731	0	3	576	+++
1	161985433	cg03791426	0.060989	0.022047	0.017777	0.1042	2.76634	0.005684	2.24535	0.393821	0.821264	0	3	576	+++
20	59008335	cg18563860	0.07826	0.02829	0.022811	0.133708	2.76633	0.005684	2.24534	3.99407	0.135737	0.499258	3	576	+++
11	82734029	cg24532471	0.084594	0.030581	0.024654	0.144533	2.76618	0.005687	2.24515	0.412607	0.813586	0	3	576	+++
12	8032747	cg23363981	0.117122	0.042341	0.034133	0.200111	2.76614	0.005687	2.24509	2.26546	0.322153	0.117175	3	576	+++
19	53978339	cg13995073	-0.08727	0.031551	-0.149111	-0.025429	-2.76597	0.00569	2.24486	3.076	0.21481	0.349805	3	576	---
8	42546349	cg08080914	-0.106617	0.038546	-0.182166	-0.031067	-2.76598	0.00569	2.24487	0.789162	0.673962	0	3	576	---
10	62269197	cg05108883	0.110769	0.040047	0.032277	0.189262	2.76596	0.00569	2.24485	1.43216	0.488664	0	3	576	+++
12	32906585	cg00801629	-0.089878	0.032494	-0.153565	-0.02619	-2.766	0.00569	2.24491	1.64758	0.438766	0	3	576	---
19	45581265	cg27519693	-0.139412	0.050403	-0.238203	-0.040621	-2.76592	0.005691	2.2448	1.84795	0.396939	0	3	576	-+-
21	44263418	cg09247319	-0.078321	0.028317	-0.133822	-0.022821	-2.76591	0.005691	2.24478	2.49313	0.28749	0.197796	3	576	---
5	133051804	cg12202022	0.083233	0.030093	0.024251	0.142215	2.76588	0.005692	2.24475	0.627268	0.730786	0	3	576	+++
7	2096312	cg20309371	0.085493	0.030911	0.024908	0.146078	2.76582	0.005693	2.24466	0.250842	0.882126	0	3	576	+++
11	18956621	cg27410165	-0.070172	0.025371	-0.1199	-0.020444	-2.76579	0.005693	2.24463	1.09165	0.579364	0	3	576	---
9	33001304	cg21157115	0.283502	0.102502	0.082598	0.484406	2.76582	0.005693	2.24467	2.04573	0.359564	0.022352	3	576	+++
4	33063531	cg10354251	-0.156353	0.056531	-0.267154	-0.045552	-2.76579	0.005693	2.24463	1.20164	0.272995	0.167802	2	300	?--
20	16573885	cg06390653	-0.080648	0.029159	-0.137801	-0.023496	-2.76578	0.005694	2.24461	0.588727	0.745006	0	3	576	---
19	407757	cg18599400	0.079684	0.028811	0.023214	0.136154	2.76571	0.005695	2.24452	0.051487	0.974585	0	3	576	+++
2	46541704	cg01500851	-0.061645	0.02229	-0.105332	-0.017957	-2.76563	0.005696	2.24442	1.64958	0.438327	0	3	576	---
5	72816638	cg25461163	0.084727	0.030635	0.024681	0.144772	2.76566	0.005696	2.24445	2.55046	0.279367	0.215827	3	576	+-+
6	148980104	cg07493465	-0.119363	0.043159	-0.203954	-0.034771	-2.76566	0.005696	2.24445	1.04497	0.593045	0	3	576	---
1	15155044	cg07180646	-0.103323	0.03736	-0.176548	-0.030098	-2.76561	0.005696	2.24439	4.30976	0.115917	0.535937	3	576	---
3	159987435	cg07420027	-0.087809	0.031751	-0.150042	-0.025577	-2.76553	0.005698	2.24428	0.624185	0.429497	0	2	313	--?
12	30689151	cg01277379	-0.146633	0.053024	-0.250561	-0.042705	-2.76539	0.0057	2.2441	1.00373	0.605399	0	3	576	---
1	65002333	cg00600454	-0.084896	0.030699	-0.145067	-0.024726	-2.76544	0.0057	2.24416	0.964962	0.61725	0	3	576	---
5	98929825	cg16890600	0.139056	0.050285	0.040497	0.237616	2.76534	0.005701	2.24403	0.769595	0.380342	0	2	313	++?
10	22701198	cg25178565	0.097913	0.035408	0.028513	0.167313	2.76527	0.005702	2.24394	0.625491	0.731436	0	3	576	+++
14	99478961	cg21150446	-0.10317	0.03731	-0.176297	-0.030043	-2.76523	0.005703	2.24389	0.567943	0.752788	0	3	576	---
7	155809270	cg07007152	0.076817	0.02778	0.022369	0.131265	2.76523	0.005703	2.24388	1.0627	0.58781	0	3	576	+-+
17	72699153	cg26124719	-0.066462	0.024036	-0.113573	-0.019352	-2.76512	0.005705	2.24374	0.434959	0.804544	0	3	576	---
1	48061177	cg10891943	-0.061739	0.022328	-0.105502	-0.017976	-2.76507	0.005706	2.24367	1.2727	0.529221	0	3	576	---
4	42397466	cg03365985	0.11772	0.042575	0.034274	0.201166	2.76502	0.005707	2.24361	1.38427	0.500506	0	3	576	+++
19	6424771	cg08340521	0.13011	0.047056	0.03788	0.22234	2.76501	0.005707	2.24359	1.29348	0.52375	0	3	576	+++
3	128052247	cg10482149	0.085299	0.03085	0.024832	0.145766	2.76493	0.005708	2.24348	1.57104	0.455883	0	3	576	+-+
17	58755839	cg24526702	0.083131	0.030067	0.0242	0.142061	2.7649	0.005709	2.24344	4.04473	0.132342	0.505529	3	576	+++
3	146158119	cg22234419	-0.092726	0.033539	-0.158462	-0.02699	-2.76474	0.005712	2.24323	4.40444	0.110557	0.545913	3	576	-+-
10	102854009	cg08757448	-0.102993	0.037253	-0.176008	-0.029978	-2.76472	0.005712	2.2432	2.10225	0.349544	0.04864	3	576	---
5	125352395	cg25947581	-0.137438	0.049712	-0.234873	-0.040002	-2.76467	0.005713	2.24313	7.36223	0.025195	0.728343	3	576	-+-
10	44920404	cg22194764	-0.109971	0.039779	-0.187939	-0.032004	-2.76453	0.005715	2.24295	0.332983	0.84663	0	3	576	---
17	1937406	cg10479452	-0.075853	0.027437	-0.12963	-0.022076	-2.76458	0.005715	2.24302	0.581807	0.747588	0	3	576	---
14	35292344	cg15394648	0.074311	0.026881	0.021625	0.126997	2.76449	0.005716	2.24289	6.93526	0.031191	0.711619	3	576	+++
1	179954721	cg13666677	0.101903	0.036863	0.029653	0.174154	2.76441	0.005717	2.2428	1.33032	0.514191	0	3	576	+++
11	1874394	cg07049086	0.126261	0.045675	0.036739	0.215784	2.76436	0.005718	2.24273	3.25206	0.196709	0.385006	3	576	+++
13	106234112	cg20301998	-0.102759	0.037172	-0.175617	-0.029901	-2.76439	0.005718	2.24277	0.278104	0.870183	0	3	576	---
20	33969107	cg13472772	-0.070849	0.025629	-0.121082	-0.020616	-2.76441	0.005718	2.24279	0.346797	0.840802	0	3	576	---
5	17261408	cg00812927	-0.079219	0.028657	-0.135387	-0.023051	-2.76438	0.005718	2.24275	2.57128	0.276473	0.222178	3	576	---
12	9648221	cg15909016	0.098299	0.03556	0.028601	0.167997	2.7643	0.005719	2.24265	2.03311	0.361839	0.016285	3	576	+++
2	50958106	cg19627964	-0.128538	0.046501	-0.219679	-0.037397	-2.76423	0.005721	2.24255	1.43073	0.489014	0	3	576	---
4	42656934	cg19206986	0.093411	0.033795	0.027174	0.159648	2.76409	0.005723	2.24236	0.223171	0.894415	0	3	576	+++
10	121928612	cg11364714	0.062456	0.022598	0.018165	0.106748	2.76383	0.005728	2.24203	1.88324	0.389995	0	3	576	+++
7	70567093	cg05480300	-0.094833	0.034315	-0.16209	-0.027576	-2.76363	0.005731	2.24176	1.70361	0.426644	0	3	576	---
5	31532413	cg04708398	0.092136	0.033339	0.026791	0.157481	2.76359	0.005732	2.2417	0.137917	0.933365	0	3	576	+++
1	53961553	cg06726797	-0.103251	0.037363	-0.176482	-0.030019	-2.76345	0.005734	2.24152	0.302402	0.859675	0	3	576	---
11	68272457	cg10276576	0.101014	0.036553	0.02937	0.172657	2.76348	0.005734	2.24156	5.63429	0.059776	0.645031	3	576	+++
2	173794247	cg08935887	-0.07202	0.026062	-0.123101	-0.020939	-2.76343	0.005735	2.2415	3.24628	0.197279	0.38391	3	576	-+-
10	3172873	cg18116217	0.152325	0.055122	0.044285	0.260365	2.7634	0.005735	2.24145	0.009165	0.995428	0	3	576	+++
15	93656201	cg15752990	-0.102635	0.037142	-0.175432	-0.029838	-2.76335	0.005736	2.24138	1.18469	0.55303	0	3	576	---
1	108200214	cg11911399	0.05643	0.020421	0.016404	0.096455	2.76331	0.005737	2.24132	1.56684	0.456842	0	3	576	+-+
19	19212008	cg08249988	-0.089997	0.032569	-0.153832	-0.026162	-2.76328	0.005737	2.24128	2.52378	0.283118	0.207538	3	576	---
1	168748143	cg10427639	-0.11291	0.040864	-0.193003	-0.032817	-2.76309	0.005741	2.24104	5.25826	0.072141	0.619646	3	576	---
2	94998497	cg09409539	0.10586	0.038314	0.030764	0.180956	2.76294	0.005743	2.24083	0.80671	0.668075	0	3	576	+++
22	30968843	cg08495027	0.071687	0.025947	0.020831	0.122543	2.76285	0.005745	2.24072	0.833823	0.659079	0	3	576	+++
16	30922615	cg03181514	0.050375	0.018233	0.014638	0.086112	2.76284	0.005745	2.24071	2.78874	0.247989	0.28283	3	576	+++
4	2725272	cg04002708	-0.129746	0.046962	-0.221791	-0.0377	-2.76277	0.005746	2.24061	0.541478	0.762816	0	3	576	---
15	51993391	cg13292020	-0.100556	0.036397	-0.171894	-0.029218	-2.76274	0.005747	2.24058	4.49647	0.105586	0.555206	3	576	---
7	156034584	cg03298992	0.099069	0.035859	0.028785	0.169353	2.76272	0.005747	2.24054	3.66272	0.160196	0.453957	3	576	+++
17	2796258	cg05865746	0.099779	0.036116	0.028992	0.170567	2.76275	0.005747	2.24059	0.672235	0.714539	0	3	576	+++
7	158704847	cg19156335	0.122385	0.0443	0.035557	0.209214	2.76263	0.005749	2.24043	0.014042	0.993004	0	3	576	+++
13	113403359	cg08794696	-0.067367	0.024385	-0.115162	-0.019572	-2.76264	0.005749	2.24044	0.521513	0.770468	0	3	576	---
8	119247918	cg12759516	-0.126505	0.045792	-0.216257	-0.036753	-2.7626	0.005749	2.24039	0.540363	0.763241	0	3	576	---
1	20107529	cg04363755	0.06623	0.023974	0.019242	0.113219	2.76261	0.005749	2.2404	1.95214	0.37679	0	3	576	+++
8	66177152	cg21240762	0.130745	0.047327	0.037984	0.223505	2.76259	0.00575	2.24037	0.563962	0.754288	0	3	576	+++
3	38123403	cg19905768	-0.11795	0.042697	-0.201635	-0.034264	-2.76251	0.005751	2.24026	3.90985	0.141575	0.488472	3	576	---
1	113905171	cg08872494	0.203031	0.073497	0.058976	0.347086	2.76243	0.005752	2.24016	0.349424	0.839699	0	3	576	+++
17	56832898	cg19862722	-0.083313	0.03016	-0.142426	-0.0242	-2.7624	0.005753	2.24012	2.013	0.365496	0.006458	3	576	---
2	130837000	cg03132363	0.080092	0.028994	0.023264	0.13692	2.76239	0.005753	2.24011	0.224277	0.893921	0	3	576	+++
11	14364633	cg24313084	-0.090691	0.032831	-0.155039	-0.026343	-2.76239	0.005753	2.24011	2.15085	0.341153	0.070133	3	576	---
17	28406564	cg02062123	-0.064565	0.023374	-0.110378	-0.018752	-2.76227	0.005755	2.23995	0.120109	0.941713	0	3	576	---
15	81880425	cg15661950	0.135026	0.048883	0.039215	0.230837	2.76222	0.005756	2.23989	0.325166	0.56852	0	2	313	++?
17	46974325	cg24434387	-0.07116	0.025763	-0.121655	-0.020666	-2.76216	0.005757	2.2398	0.142937	0.931025	0	3	576	---
11	18384205	cg13526474	-0.08187	0.02964	-0.139965	-0.023776	-2.76215	0.005757	2.23979	12.5226	0.001909	0.840289	3	576	-+-
14	77457998	cg20555564	0.121472	0.043979	0.035274	0.20767	2.76207	0.005759	2.23969	5.44516	0.065705	0.632702	3	576	++-
7	106979328	cg00493363	-0.106606	0.038596	-0.182255	-0.030957	-2.76206	0.005759	2.23967	2.65195	0.265544	0.245837	3	576	-+-
17	36544795	cg06726747	0.101512	0.036752	0.029477	0.173547	2.76205	0.005759	2.23966	1.22263	0.542637	0	3	576	+++
6	31197146	cg03030317	0.283199	0.102532	0.082237	0.484162	2.76206	0.005759	2.23967	0.817218	0.664574	0	3	576	+++
18	50561685	cg01100603	0.124765	0.045172	0.036229	0.213301	2.76202	0.005759	2.23962	0.500172	0.778734	0	3	576	+++
4	27985823	cg09638510	-0.085728	0.031039	-0.146564	-0.024892	-2.76197	0.00576	2.23955	1.13423	0.567161	0	3	576	---
19	49215125	cg02039104	0.086534	0.031331	0.025126	0.147942	2.76196	0.005761	2.23953	0.706148	0.702525	0	3	576	+++
11	77474308	cg17000714	0.098106	0.035524	0.02848	0.167732	2.76172	0.005765	2.23921	0.31336	0.854978	0	3	576	+++
8	94949525	cg06558280	0.173221	0.062726	0.050279	0.296163	2.76157	0.005767	2.23901	0.474397	0.788835	0	3	576	+++
16	84590223	cg02484335	0.047853	0.017328	0.01389	0.081816	2.76162	0.005767	2.23909	0.628063	0.730496	0	3	576	+++
7	149148312	cg02826948	0.130947	0.047417	0.038009	0.223885	2.76159	0.005767	2.23904	0.609948	0.737143	0	3	576	+++
6	35804063	cg12584537	0.121143	0.043868	0.035162	0.207124	2.76155	0.005768	2.23899	1.07766	0.299221	0.072066	2	313	+-?
15	79897153	cg00225070	0.112707	0.040814	0.032713	0.192702	2.76152	0.005768	2.23895	0.400274	0.818619	0	3	576	+++
8	135687730	cg01471327	-0.077586	0.028096	-0.132654	-0.022518	-2.76146	0.005769	2.23887	0.840852	0.656767	0	3	576	---
4	103720738	cg16806536	0.0862	0.031217	0.025016	0.147385	2.76136	0.005771	2.23874	2.62922	0.268579	0.239318	3	576	+-+
5	90162576	cg07552182	0.137014	0.049621	0.039758	0.234271	2.76124	0.005773	2.23858	4.21114	0.121776	0.525069	3	576	+--
15	29121129	cg12363292	0.061196	0.022162	0.017758	0.104634	2.76125	0.005773	2.23859	2.05417	0.35805	0.02637	3	576	+++
17	8186585	cg03017104	0.077984	0.028243	0.022629	0.13334	2.76122	0.005774	2.23855	1.91891	0.383101	0	3	576	+++
12	88932124	cg14301774	-0.118484	0.042913	-0.202593	-0.034374	-2.76103	0.005777	2.2383	4.85628	0.088201	0.588162	3	576	-+-
19	57680783	cg22147515	0.064922	0.023515	0.018833	0.11101	2.76092	0.005779	2.23815	0.098331	0.952023	0	3	576	+++
12	13000338	cg02266714	0.150832	0.054631	0.043754	0.257909	2.7609	0.005779	2.23813	0.581435	0.747727	0	3	576	+++
9	128882083	cg00391332	0.106575	0.038603	0.030913	0.182237	2.76079	0.005781	2.23798	1.64291	0.439791	0	3	576	+++
3	15601808	cg08128359	0.093292	0.033791	0.027061	0.159523	2.76082	0.005781	2.23803	0.821764	0.663065	0	3	576	+++
7	155466132	cg09727277	0.152959	0.055404	0.044368	0.26155	2.76082	0.005781	2.23802	2.85268	0.240186	0.298906	3	576	+-+
17	50150603	cg19655128	0.103102	0.037346	0.029904	0.1763	2.76072	0.005782	2.23788	1.45366	0.483439	0	3	576	+++
2	156332886	cg21506655	0.088803	0.032167	0.025756	0.15185	2.76068	0.005783	2.23784	2.01543	0.365053	0.007655	3	576	+++
17	18315270	cg05462360	0.102489	0.037125	0.029725	0.175253	2.76067	0.005783	2.23782	0.043968	0.978256	0	3	576	+++
11	14973719	cg07529966	0.125028	0.045292	0.036255	0.213801	2.76047	0.005787	2.23755	1.89229	0.388235	0	3	576	+++
2	218396260	cg15544439	0.141954	0.051424	0.041164	0.242745	2.76049	0.005787	2.23758	0.892031	0.640174	0	3	576	+++
19	18123900	cg26325791	0.165503	0.059955	0.047992	0.283015	2.76047	0.005787	2.23756	2.38232	0.303869	0.160481	3	576	+++
1	176847548	cg06338746	-0.103	0.037314	-0.176136	-0.029864	-2.76035	0.005789	2.2374	0.216885	0.89723	0	3	576	---
10	1622987	cg23769345	0.12184	0.04414	0.035326	0.208354	2.76032	0.00579	2.23735	2.67778	0.262136	0.253113	3	576	+++
3	190017966	cg27459131	-0.090395	0.032748	-0.154581	-0.026208	-2.76031	0.00579	2.23734	0.498782	0.779275	0	3	576	---
13	46052777	cg21132649	0.114697	0.041553	0.033253	0.19614	2.76028	0.00579	2.2373	1.04193	0.593948	0	3	576	+++
6	14117389	cg26787894	0.084946	0.030774	0.024629	0.145263	2.76031	0.00579	2.23735	2.01499	0.365133	0.007438	3	576	+++
14	75515524	cg01624173	-0.243754	0.088308	-0.416838	-0.070669	-2.76026	0.005791	2.23728	0.314246	0.854599	0	3	576	---
9	98790650	cg17161933	0.076854	0.027843	0.022281	0.131427	2.76021	0.005791	2.23721	0.332768	0.846721	0	3	576	+++
11	64760021	cg00551345	-0.071161	0.025781	-0.121691	-0.020631	-2.76026	0.005791	2.23728	5.30194	0.070583	0.622779	3	576	---
16	3305546	cg12572410	0.134736	0.048817	0.039054	0.230418	2.76	0.005795	2.23693	1.31067	0.519269	0	3	576	+-+
12	113221773	cg06546717	0.097335	0.035267	0.028212	0.166457	2.75995	0.005796	2.23687	1.88778	0.389111	0	3	576	+++
9	69035320	cg07158339	-0.074909	0.027142	-0.128107	-0.021711	-2.75993	0.005796	2.23684	2.37775	0.304564	0.158869	3	576	---
1	205204223	cg11376583	0.051858	0.01879	0.015029	0.088687	2.75983	0.005798	2.2367	1.80698	0.405153	0	3	576	+++
9	136363812	cg02324306	0.127381	0.046156	0.036915	0.217847	2.7598	0.005799	2.23666	1.4758	0.478117	0	3	576	+++
2	185661400	cg09142476	-0.105384	0.038186	-0.18023	-0.030539	-2.75972	0.0058	2.23657	1.20734	0.5468	0	3	576	---
16	3254448	cg08260052	0.138171	0.050066	0.04004	0.236301	2.75974	0.0058	2.23659	0.301587	0.860025	0	3	576	+++
4	154781457	cg22496683	0.162791	0.058991	0.047168	0.278413	2.75959	0.005802	2.23639	3.62691	0.16309	0.448567	3	576	+-+
1	203273280	cg07219103	0.067209	0.024355	0.019473	0.114945	2.75954	0.005803	2.23633	3.66868	0.159718	0.454846	3	576	+++
17	60677823	cg04533248	0.103476	0.037498	0.02998	0.176973	2.75951	0.005804	2.23628	2.03639	0.361247	0.017869	3	576	+++
14	55412004	cg27354051	0.096226	0.034871	0.027879	0.164574	2.75948	0.005804	2.23624	6.51013	0.038578	0.692786	3	576	+++
13	112191754	cg23740007	0.108331	0.039258	0.031384	0.185277	2.75943	0.005805	2.23617	1.37918	0.501781	0	3	576	+++
17	81527979	cg09084279	-0.101673	0.036846	-0.173891	-0.029455	-2.75942	0.005805	2.23616	2.94908	0.228883	0.321823	3	576	---
5	79436552	cg04972616	-0.077751	0.028177	-0.132979	-0.022524	-2.75937	0.005806	2.2361	0.035254	0.982528	0	3	576	---
3	194136880	cg12956507	0.07528	0.027282	0.021807	0.128754	2.75932	0.005807	2.23603	0.658039	0.719629	0	3	576	+-+
6	169751436	cg07059403	0.094755	0.034341	0.027447	0.162063	2.75924	0.005809	2.23593	0.047636	0.976463	0	3	576	+++
8	95269275	cg09948111	0.080231	0.029079	0.023236	0.137226	2.75905	0.005812	2.23568	5.30021	0.070644	0.622657	3	576	+-+
6	30685051	cg00278359	-0.062658	0.02271	-0.107169	-0.018146	-2.75905	0.005812	2.23567	3.97681	0.136914	0.497084	3	576	-+-
4	7043135	cg05842457	0.158578	0.057477	0.045923	0.271232	2.75899	0.005813	2.23559	2.0723	0.354818	0.034888	3	576	+-+
9	130309091	cg00749800	0.084959	0.030794	0.024603	0.145315	2.75895	0.005814	2.23554	3.53464	0.17079	0.434172	3	576	+-+
3	53823925	cg26007399	0.058299	0.021132	0.016881	0.099717	2.75883	0.005816	2.23538	1.32319	0.516028	0	3	576	+++
11	66001838	cg02427764	0.097461	0.035328	0.028218	0.166703	2.75875	0.005817	2.23528	0.4546	0.796682	0	3	576	+-+
21	31773018	cg17492716	0.083233	0.030172	0.024096	0.14237	2.75863	0.005819	2.23512	1.45289	0.483624	0	3	576	+++
16	86515288	cg08589354	-0.109828	0.039813	-0.187862	-0.031794	-2.75859	0.00582	2.23506	0.147068	0.929104	0	3	576	---
2	235868477	cg27276994	-0.067766	0.024565	-0.115914	-0.019618	-2.75862	0.00582	2.23511	3.58554	0.166498	0.442204	3	576	---
12	108838432	cg24871226	0.091106	0.033026	0.026375	0.155837	2.75862	0.00582	2.2351	1.68213	0.431252	0	3	576	+++
11	125089037	cg20872261	-0.105584	0.038275	-0.180604	-0.030565	-2.75854	0.005821	2.235	1.9454	0.378061	0	3	576	---
8	41665658	cg17753169	0.145216	0.052642	0.042038	0.248393	2.75857	0.005821	2.23503	0.649715	0.420215	0	2	300	?++
2	241754365	cg26618274	0.090383	0.032766	0.026162	0.154604	2.75846	0.005822	2.23489	1.40286	0.495875	0	3	576	+++
16	85011625	cg03147390	0.081519	0.029553	0.023595	0.139443	2.75838	0.005824	2.23478	0.846424	0.65494	0	3	576	+-+
1	41366715	cg03678139	0.086054	0.031197	0.024907	0.147201	2.75837	0.005824	2.23477	0.839536	0.657199	0	3	576	+++
8	144458086	cg20972796	-0.090015	0.032633	-0.153977	-0.026054	-2.75839	0.005824	2.2348	2.52907	0.282371	0.209195	3	576	---
7	99325626	cg09409821	0.10877	0.039433	0.031481	0.186058	2.75835	0.005825	2.23474	1.03292	0.596628	0	3	576	+++
16	80998795	cg17922748	-0.101444	0.036778	-0.173529	-0.029359	-2.75827	0.005826	2.23464	1.97237	0.372997	0	3	576	---
4	141702039	cg11971461	-0.099093	0.035926	-0.169509	-0.028678	-2.75824	0.005826	2.2346	1.84042	0.398435	0	3	576	---
3	58173160	cg19600372	0.080273	0.029103	0.023231	0.137314	2.75825	0.005826	2.23461	0.960719	0.618561	0	3	576	+++
16	89700251	cg04446533	0.081575	0.029576	0.023606	0.139545	2.75812	0.005828	2.23444	0.28801	0.865883	0	3	576	+++
12	125984352	cg04940054	-0.119605	0.043366	-0.204602	-0.034608	-2.75805	0.00583	2.23435	1.54428	0.462023	0	3	576	---
9	4741472	cg14288486	0.1232	0.044671	0.035645	0.210756	2.75794	0.005832	2.2342	0.039666	0.980362	0	3	576	+++
6	26204544	cg17123534	0.135176	0.049014	0.039109	0.231244	2.75791	0.005832	2.23416	1.29635	0.522998	0	3	576	+++
12	12725908	cg25240859	0.090485	0.032809	0.026179	0.154791	2.75791	0.005832	2.23416	0.751056	0.686927	0	3	576	+++
15	70097404	cg05572153	0.059448	0.021556	0.017198	0.101698	2.75784	0.005833	2.23407	0.758071	0.684521	0	3	576	+++
2	231198896	cg26089280	0.093189	0.033791	0.026959	0.159419	2.75783	0.005834	2.23405	3.66076	0.160352	0.453666	3	576	+-+
5	12691344	cg23492415	0.124624	0.04519	0.036052	0.213196	2.75778	0.005835	2.23399	3.38194	0.18434	0.408624	3	576	+-+
3	47164465	cg07819154	0.167025	0.060566	0.048316	0.285734	2.75774	0.005835	2.23393	0.135884	0.934314	0	3	576	+++
20	33516947	cg16570547	-0.058758	0.021307	-0.10052	-0.016996	-2.75765	0.005837	2.23382	2.35727	0.307698	0.151562	3	576	---
6	148379659	cg25315625	-0.091846	0.033307	-0.157128	-0.026564	-2.75755	0.005839	2.23368	0.1032	0.949709	0	3	576	---
20	8603431	cg08600661	-0.09522	0.034532	-0.162902	-0.027538	-2.75749	0.00584	2.2336	2.99114	0.22412	0.331359	3	576	---
17	78456608	cg11617253	-0.067908	0.024627	-0.116177	-0.019639	-2.75747	0.00584	2.23358	0.734847	0.692516	0	3	576	---
8	43206919	cg25257900	0.079277	0.02875	0.022926	0.135628	2.75743	0.005841	2.23352	0.048825	0.975883	0	3	576	+++
13	24270757	cg24066731	0.130923	0.047483	0.037857	0.223989	2.75729	0.005843	2.23333	0.192263	0.908345	0	3	576	+++
12	123152169	cg15175608	-0.101457	0.036795	-0.173575	-0.029338	-2.75733	0.005843	2.2334	0.183568	0.912302	0	3	576	---
11	86672835	cg03955932	-0.19916	0.07223	-0.340731	-0.057589	-2.75729	0.005843	2.23334	0.383769	0.825402	0	3	576	---
22	39292553	cg10141221	-0.056536	0.020505	-0.096725	-0.016347	-2.75723	0.005844	2.23326	0.570666	0.751764	0	3	576	---
19	4670514	cg04547170	-0.14541	0.052738	-0.248776	-0.042044	-2.75722	0.005845	2.23324	0.979893	0.612659	0	3	576	---
1	92484811	cg06647562	-0.081563	0.029582	-0.139543	-0.023583	-2.75722	0.005845	2.23325	1.13876	0.565877	0	3	576	-+-
17	83012922	cg03989711	-0.100054	0.036288	-0.171179	-0.028929	-2.75719	0.005845	2.23321	0.426699	0.807874	0	3	576	---
6	85114449	cg13706058	-0.086176	0.031255	-0.147437	-0.024916	-2.75717	0.005845	2.23318	4.30337	0.116288	0.535248	3	576	---
2	85564196	cg08965078	0.064225	0.023294	0.018569	0.109882	2.75714	0.005846	2.23313	0.403112	0.817458	0	3	576	+++
5	181206614	cg06040590	0.072876	0.026432	0.021069	0.124683	2.75712	0.005846	2.23311	1.84047	0.398426	0	3	576	+++
17	39754646	cg14685990	0.077054	0.027948	0.022275	0.131833	2.757	0.005849	2.23295	0.994582	0.608176	0	3	576	+++
5	140966707	cg23440413	-0.080887	0.02934	-0.138393	-0.023381	-2.75692	0.00585	2.23285	3.1253	0.20958	0.360062	3	576	-+-
1	154407219	cg09257526	-0.044268	0.016057	-0.07574	-0.012796	-2.7569	0.00585	2.23283	1.36322	0.505803	0	3	576	-+-
12	131929065	cg09218130	0.081056	0.029401	0.023429	0.138683	2.75687	0.005851	2.23278	0.863783	0.64928	0	3	576	+++
1	53740169	cg05154856	-0.110987	0.04026	-0.189896	-0.032078	-2.75679	0.005852	2.23267	1.56081	0.45822	0	3	576	---
11	68421355	cg03533590	0.064635	0.023446	0.018681	0.110589	2.75677	0.005853	2.23265	2.14726	0.341766	0.068579	3	576	+++
2	84516430	cg17669542	0.208511	0.07564	0.060257	0.356765	2.75662	0.005855	2.23245	1.04708	0.59242	0	3	576	+-+
20	4917847	cg22602631	-0.07622	0.02765	-0.130413	-0.022026	-2.75663	0.005855	2.23246	0.173408	0.916949	0	3	576	---
22	20009827	cg14408642	-0.105721	0.038352	-0.18089	-0.030552	-2.75662	0.005855	2.23244	0.033387	0.983445	0	3	576	---
21	32612669	cg11901750	0.120946	0.043877	0.034947	0.206944	2.75649	0.005858	2.23228	1.0803	0.582661	0	3	576	+-+
9	38392773	cg08511598	0.127655	0.046311	0.036886	0.218425	2.75648	0.005858	2.23226	0.138562	0.933064	0	3	576	+++
19	20039349	cg22239483	0.112877	0.040951	0.032613	0.193141	2.75639	0.005859	2.23215	1.58648	0.452377	0	3	576	+++
9	33447647	cg06548655	0.125719	0.045611	0.036322	0.215116	2.75635	0.00586	2.23209	3.9141	0.141275	0.489026	3	576	+-+
17	75047084	cg15864779	0.108407	0.039331	0.031318	0.185496	2.75627	0.005862	2.23198	1.37359	0.503185	0	3	576	+-+
7	92045824	cg14264512	-0.0782	0.028373	-0.133811	-0.022589	-2.75614	0.005864	2.23181	1.8323	0.400057	0	3	576	-+-
2	120252491	cg17169613	0.072025	0.026133	0.020805	0.123245	2.75611	0.005864	2.23178	0.198119	0.905689	0	3	576	+++
2	219613869	cg17470075	-0.081586	0.029602	-0.139607	-0.023566	-2.75607	0.005865	2.23172	1.85459	0.395622	0	3	576	---
19	48110573	cg02444300	0.141054	0.05118	0.040741	0.241366	2.75604	0.005866	2.23169	6.90935	0.031597	0.710537	3	576	+++
3	73623846	cg05277096	0.077306	0.02805	0.022327	0.132284	2.75597	0.005867	2.23159	0.42009	0.810548	0	3	576	+++
18	36828202	cg14820927	0.099508	0.036107	0.028739	0.170278	2.75594	0.005867	2.23155	2.50993	0.285086	0.203164	3	576	+++
3	161105159	cg05305733	0.072561	0.026329	0.020957	0.124165	2.75597	0.005867	2.23158	3.13688	0.20837	0.362425	3	576	+-+
5	151447885	cg14104257	0.076876	0.027895	0.022202	0.13155	2.7559	0.005868	2.23149	0.117922	0.942744	0	3	576	+++
16	82035440	cg26315602	0.099782	0.036208	0.028814	0.17075	2.7558	0.00587	2.23136	1.75436	0.415955	0	3	576	+++
3	194686315	cg07645194	0.134314	0.048739	0.038786	0.229843	2.7558	0.00587	2.23136	0.051578	0.974541	0	3	576	+++
7	6531342	cg01090089	0.094551	0.03431	0.027303	0.161799	2.75577	0.005871	2.23132	5.95232	0.050988	0.663996	3	576	+++
19	35716968	cg24471867	0.110276	0.040018	0.031841	0.188711	2.75567	0.005872	2.23119	0.054658	0.973041	0	3	576	+++
16	35754881	cg10094788	-0.108401	0.039339	-0.185505	-0.031297	-2.75557	0.005874	2.23106	1.07059	0.585497	0	3	576	---
19	49581320	cg05722944	-0.109968	0.039909	-0.188189	-0.031747	-2.75549	0.005875	2.23096	2.31481	0.314301	0.135999	3	576	---
3	43001372	cg23518740	0.074584	0.027068	0.021531	0.127637	2.75545	0.005876	2.2309	0.231677	0.630283	0	2	313	++?
12	48977526	cg25190001	-0.06033	0.021896	-0.103246	-0.017415	-2.75538	0.005878	2.23081	1.81292	0.403953	0	3	576	-+-
19	51761159	cg24964368	-0.097	0.035205	-0.166002	-0.027998	-2.75527	0.005879	2.23066	0.786605	0.674825	0	3	576	---
10	1159288	cg06891538	0.092664	0.033632	0.026745	0.158582	2.75523	0.00588	2.23061	1.74331	0.418258	0	3	576	+++
15	40953055	cg01516775	0.134561	0.048838	0.038839	0.230283	2.75526	0.00588	2.23065	3.38621	0.183947	0.40937	3	576	+++
12	12890820	cg09007058	0.070887	0.025729	0.020459	0.121316	2.75518	0.005881	2.23054	2.21888	0.329744	0.098644	3	576	+++
7	18402957	cg16289642	-0.062715	0.022763	-0.10733	-0.0181	-2.75514	0.005882	2.23049	1.72082	0.422989	0	3	576	-+-
2	109614036	cg02177289	0.153078	0.055561	0.044177	0.261978	2.75511	0.005882	2.23045	0.569567	0.752177	0	3	576	+++
1	101235970	cg04701420	-0.08734	0.031702	-0.149477	-0.025203	-2.755	0.005884	2.2303	2.27655	0.320371	0.121479	3	576	---
10	7703227	cg06440087	-0.096201	0.034919	-0.164642	-0.02776	-2.75497	0.005885	2.23027	0.84679	0.65482	0	3	576	---
11	106077504	cg05032994	0.133494	0.048456	0.038521	0.228468	2.75498	0.005885	2.23027	6.95023	0.030958	0.71224	3	576	+++
3	170908567	cg12897942	0.095436	0.034643	0.027535	0.163337	2.7548	0.005888	2.23004	1.34961	0.509257	0	3	576	+-+
3	48685859	cg22329233	0.080872	0.029358	0.023331	0.138414	2.75469	0.00589	2.22989	5.16217	0.075692	0.612566	3	576	+-+
1	67686441	cg21808707	0.09361	0.033982	0.027005	0.160215	2.75467	0.00589	2.22987	1.41039	0.494013	0	3	576	+-+
10	47384290	cg27067269	0.112703	0.040917	0.032507	0.1929	2.75447	0.005894	2.2296	0.41534	0.812475	0	3	576	+++
11	70951962	cg01321500	-0.088261	0.032043	-0.151065	-0.025457	-2.75445	0.005894	2.22957	0.525886	0.768786	0	3	576	---
8	102564871	cg07023759	0.11384	0.04133	0.032833	0.194848	2.7544	0.005895	2.2295	2.14261	0.342562	0.066557	3	576	+++
6	29793131	cg20912517	-0.073834	0.026806	-0.126373	-0.021295	-2.75442	0.005895	2.22954	0.395081	0.820747	0	3	576	---
7	40134727	cg23439458	0.112135	0.040711	0.032341	0.191929	2.75441	0.005895	2.22952	4.94506	0.084371	0.595556	3	576	+++
1	61324274	cg09835774	-0.116519	0.042302	-0.199432	-0.033606	-2.75442	0.005895	2.22954	1.09336	0.578867	0	3	576	---
11	33039002	cg19812706	0.161976	0.058806	0.046716	0.277236	2.75441	0.005895	2.22952	4.08096	0.129966	0.50992	3	576	+++
8	80975856	cg16208134	-0.083184	0.030203	-0.142382	-0.023986	-2.75418	0.005899	2.22921	3.37343	0.185127	0.407132	3	576	---
22	24156410	cg05611779	0.158931	0.057707	0.045826	0.272037	2.75411	0.0059	2.22912	0.841244	0.359041	0	2	313	++?
1	53328329	cg14707803	0.050898	0.018481	0.014676	0.087121	2.75413	0.0059	2.22914	1.72835	0.4214	0	3	576	+-+
9	125142869	cg06351831	0.069451	0.025217	0.020025	0.118876	2.7541	0.0059	2.22911	1.56454	0.457366	0	3	576	+++
1	179366080	cg21538511	0.079117	0.028727	0.022812	0.135422	2.75408	0.005901	2.22908	0.653567	0.72124	0	3	576	+++
20	22574567	cg12245717	-0.07683	0.027899	-0.131511	-0.022149	-2.75389	0.005904	2.22884	1.44166	0.486349	0	3	576	---
16	30610503	cg05228735	0.11288	0.040989	0.032542	0.193218	2.75392	0.005904	2.22887	0.24366	0.885299	0	3	576	+++
12	130162206	cg05790197	-0.117818	0.042783	-0.201673	-0.033964	-2.75386	0.005905	2.22879	2.0836	0.352819	0.040122	3	576	---
3	185586034	cg04832318	0.075276	0.027335	0.021698	0.128853	2.75377	0.005906	2.22867	4.17529	0.123979	0.520992	3	576	+++
1	92832264	cg11189434	0.107249	0.038946	0.030914	0.183583	2.75377	0.005906	2.22867	0.920762	0.631043	0	3	576	+++
6	43427562	cg21571304	0.111035	0.040321	0.032007	0.190064	2.7538	0.005906	2.22871	7.2275	0.026951	0.723279	3	576	+-+
6	15662532	cg22366783	0.097522	0.035416	0.028108	0.166936	2.75365	0.005909	2.22851	2.42618	0.297277	0.175659	3	576	+++
17	58219831	cg15672749	-0.114833	0.041705	-0.196575	-0.033092	-2.75347	0.005912	2.22828	2.26626	0.322025	0.117487	3	576	---
20	63208683	cg02158603	-0.083423	0.030298	-0.142807	-0.024039	-2.75343	0.005913	2.22822	0.981709	0.612103	0	3	576	-+-
3	111071541	cg16916551	0.136755	0.049668	0.039406	0.234104	2.7534	0.005913	2.22818	2.90568	0.233906	0.311692	3	576	+++
1	94593759	cg03385472	0.09758	0.03544	0.028117	0.167043	2.75337	0.005914	2.22814	0.731751	0.392316	0	2	313	+-?
6	143843367	cg07522229	0.070795	0.025712	0.020399	0.12119	2.75336	0.005914	2.22813	0.693624	0.706938	0	3	576	+++
12	46268014	cg17956491	0.100487	0.036497	0.028952	0.172022	2.75328	0.005915	2.22802	1.19937	0.548985	0	3	576	+++
11	8681427	cg19071237	0.103668	0.037653	0.029868	0.177469	2.75325	0.005916	2.22797	5.36419	0.06842	0.627157	3	576	+-+
1	234262820	cg08765573	0.080473	0.029229	0.023184	0.137762	2.75317	0.005917	2.22787	0.181523	0.913236	0	3	576	+++
12	110280693	cg03548744	0.067348	0.024462	0.019403	0.115294	2.75317	0.005917	2.22787	1.94833	0.377507	0	3	576	+++
7	23106535	cg10036510	0.092321	0.033535	0.026593	0.15805	2.75299	0.005921	2.22764	0.636814	0.727307	0	3	576	+++
20	64267491	cg10644700	-0.135634	0.049269	-0.232202	-0.039066	-2.7529	0.005922	2.22752	4.74144	0.093413	0.578187	3	576	---
7	148263083	cg18625951	-0.101384	0.036828	-0.173568	-0.029201	-2.75291	0.005922	2.22753	3.324	0.189759	0.398316	3	576	---
19	48190709	cg27201837	-0.247041	0.08974	-0.422932	-0.07115	-2.75284	0.005923	2.22744	2.04954	0.358879	0.02417	3	576	-+-
2	96858094	cg23286353	0.166385	0.060441	0.04792	0.28485	2.75284	0.005923	2.22744	0.777579	0.677877	0	3	576	+++
9	93566777	cg14161956	0.10408	0.037809	0.029974	0.178186	2.75278	0.005924	2.22735	0.759951	0.683878	0	3	576	+-+
1	10210676	cg19955419	0.143235	0.052033	0.041251	0.245219	2.7528	0.005924	2.22738	0.623213	0.73227	0	3	576	+++
14	20413923	cg07499477	0.193558	0.070313	0.055745	0.33137	2.75281	0.005924	2.22741	2.82731	0.243253	0.292614	3	576	+++
10	21497291	cg11165626	0.060725	0.02206	0.017488	0.103963	2.75276	0.005925	2.22734	1.98368	0.370895	0	3	576	+-+
8	1814010	cg01166253	-0.088345	0.032094	-0.151248	-0.025442	-2.75274	0.005925	2.22731	1.09186	0.579304	0	3	576	---
22	27573658	cg24886725	0.132606	0.048172	0.038188	0.227023	2.75275	0.005925	2.22732	4.44729	0.108214	0.550288	3	576	+-+
3	88149719	cg17996591	0.1014	0.036837	0.029199	0.1736	2.75266	0.005926	2.22721	9.19693	0.010067	0.782536	3	576	+++
1	55444646	cg13602017	-0.103237	0.037504	-0.176744	-0.02973	-2.75271	0.005926	2.22727	0.768833	0.680848	0	3	576	-+-
9	90296803	cg24765521	-0.083389	0.030293	-0.142763	-0.024014	-2.7527	0.005926	2.22726	2.55929	0.109648	0.609267	2	539	-?-
2	42048599	cg12630082	-0.108096	0.039271	-0.185068	-0.031124	-2.75253	0.005929	2.22703	0.249371	0.882775	0	3	576	---
22	42155827	cg12679725	0.119293	0.043341	0.034345	0.204241	2.75245	0.00593	2.22693	0.055003	0.972873	0	3	576	+++
16	29863184	cg27160879	0.122673	0.044568	0.035319	0.210027	2.75247	0.00593	2.22695	0.692204	0.70744	0	3	576	+++
2	235434127	cg06963130	-0.095199	0.034588	-0.162991	-0.027408	-2.75242	0.005931	2.22689	0.226737	0.892822	0	3	576	---
11	59754613	cg19581696	-0.123988	0.045048	-0.212282	-0.035693	-2.75233	0.005932	2.22677	2.72187	0.256421	0.265211	3	576	-+-
11	113475478	cg19730798	0.159338	0.057892	0.045871	0.272806	2.75235	0.005932	2.22679	4.07985	0.130038	0.509786	3	576	+++
17	81637070	cg08039322	0.080699	0.02932	0.023231	0.138166	2.75232	0.005933	2.22675	4.63876	0.098335	0.56885	3	576	+++
12	132080587	cg24642863	-0.059577	0.021647	-0.102005	-0.01715	-2.75226	0.005934	2.22667	3.13949	0.208099	0.362953	3	576	-+-
10	21078939	cg04461058	0.094707	0.03441	0.027262	0.162151	2.75227	0.005934	2.22668	1.268	0.530466	0	3	576	+++
16	87951316	cg24923643	0.078715	0.028601	0.022656	0.134774	2.75213	0.005936	2.2265	0.073119	0.964101	0	3	576	+++
11	44079433	cg25408085	-0.12017	0.043665	-0.205753	-0.034587	-2.75212	0.005936	2.22648	1.84031	0.398458	0	3	576	---
13	49847781	cg01651378	-0.094583	0.034367	-0.161943	-0.027224	-2.75215	0.005936	2.22652	7.70452	0.021232	0.740412	3	576	---
5	60699526	cg07145255	0.058038	0.021089	0.016704	0.099371	2.75209	0.005937	2.22644	3.65342	0.160942	0.452568	3	576	+++
5	132737615	cg27300397	0.092589	0.033644	0.026646	0.158531	2.75201	0.005938	2.22634	8.32582	0.015562	0.759783	3	576	+-+
6	73580496	cg03800922	-0.112884	0.041019	-0.193282	-0.032487	-2.752	0.005938	2.22632	1.72731	0.421618	0	3	576	---
3	51671895	cg18730746	0.093869	0.03411	0.027014	0.160724	2.75196	0.005939	2.22628	2.29102	0.318061	0.127028	3	576	+++
22	41343524	cg11534574	-0.070028	0.025447	-0.119905	-0.020151	-2.75188	0.005941	2.22616	0.615435	0.735123	0	3	576	---
2	215621439	cg17341568	0.07497	0.027244	0.021572	0.128368	2.7518	0.005942	2.22606	0.178628	0.914559	0	3	576	+++
17	40287083	cg08177724	-0.149669	0.054391	-0.256275	-0.043063	-2.75174	0.005943	2.22598	0.227521	0.892472	0	3	576	---
17	46182115	cg03417975	0.107562	0.039089	0.030948	0.184177	2.75174	0.005943	2.22598	1.02238	0.599781	0	3	576	+++
4	185534948	cg16785698	0.072594	0.026381	0.020886	0.124301	2.75169	0.005944	2.22592	1.19228	0.550934	0	3	576	+++
18	49492217	cg24157651	0.083862	0.030477	0.024126	0.143597	2.75162	0.005945	2.22582	0.647016	0.723606	0	3	576	+++
3	128650960	cg20294181	0.105141	0.038211	0.030247	0.180035	2.75157	0.005946	2.22576	2.07112	0.355027	0.03434	3	576	+++
19	22621591	cg10197964	-0.073522	0.02672	-0.125892	-0.021151	-2.75159	0.005946	2.22578	2.82471	0.243569	0.291964	3	576	---
19	44814666	cg02255098	0.042091	0.015297	0.012108	0.072073	2.75154	0.005947	2.22571	0.707016	0.70222	0	3	576	+-+
6	21593806	cg14499797	0.096483	0.035065	0.027756	0.165211	2.75155	0.005947	2.22573	0.345162	0.84149	0	3	576	+++
16	21150890	cg05328326	-0.073499	0.026712	-0.125855	-0.021143	-2.75151	0.005947	2.22567	1.15389	0.561613	0	3	576	---
9	137171490	cg13659051	0.081144	0.029492	0.02334	0.138948	2.75143	0.005949	2.22557	3.64636	0.161512	0.451507	3	576	+-+
19	38850119	cg25462795	0.107054	0.038909	0.030793	0.183315	2.75142	0.005949	2.22555	0.210664	0.900026	0	3	576	+++
15	68278010	cg23535768	0.134113	0.048743	0.038577	0.229649	2.75144	0.005949	2.22558	0.762473	0.683016	0	3	576	+++
6	2752125	cg10884539	0.11702	0.042531	0.033659	0.200381	2.75139	0.00595	2.22552	1.66258	0.435488	0	3	576	+++
16	82230432	cg19870401	0.12433	0.045189	0.035759	0.2129	2.75132	0.005951	2.22543	0.159454	0.923368	0	3	576	+++
1	169104312	cg11043223	0.066456	0.024155	0.019113	0.1138	2.75126	0.005952	2.22534	2.28878	0.318417	0.126174	3	576	+-+
1	52931785	cg13078931	-0.103197	0.037509	-0.176716	-0.029679	-2.75123	0.005952	2.22531	3.47873	0.175632	0.425078	3	576	---
14	63645107	cg16538606	0.0914	0.033221	0.026286	0.156514	2.75123	0.005952	2.2253	0.134429	0.934995	0	3	576	+++
4	55545958	cg21834420	0.206942	0.075217	0.059517	0.354367	2.75127	0.005952	2.22536	6.15803	0.046005	0.675221	3	576	+++
16	2155257	cg09559971	0.121668	0.044224	0.03499	0.208346	2.7512	0.005953	2.22527	5.55862	0.062081	0.640198	3	576	+-+
20	63183069	cg22167065	-0.093829	0.034105	-0.160674	-0.026984	-2.75122	0.005953	2.2253	11.4293	0.003297	0.825011	3	576	--+
11	16791983	cg03286461	-0.062379	0.022673	-0.106818	-0.017939	-2.7512	0.005953	2.22526	0.462142	0.793683	0	3	576	---
16	75566818	cg07630649	0.090589	0.03293	0.026047	0.155131	2.75099	0.005957	2.22499	0.100779	0.950859	0	3	576	+++
16	2897299	cg11231670	0.137838	0.050106	0.039631	0.236045	2.75094	0.005958	2.22492	0.422952	0.515468	0	2	313	++?
10	132351485	cg27180777	-0.091049	0.033097	-0.15592	-0.026178	-2.75093	0.005958	2.22491	0.060763	0.970075	0	3	576	---
17	16569439	cg01590416	0.103653	0.037682	0.029797	0.17751	2.75074	0.005961	2.22466	0.657014	0.719998	0	3	576	+++
10	1049613	cg08020381	0.095229	0.034619	0.027376	0.163082	2.75078	0.005961	2.22471	0.445481	0.800322	0	3	576	+++
2	30115962	cg02227986	-0.070472	0.025619	-0.120686	-0.020259	-2.75076	0.005961	2.22469	0.1503	0.927604	0	3	576	---
10	116796964	cg11962515	0.126512	0.045992	0.036367	0.216657	2.75073	0.005962	2.22464	0.143564	0.930734	0	3	576	+++
8	41813148	cg07388429	0.080844	0.029392	0.023237	0.138452	2.75059	0.005964	2.22445	0.83052	0.660169	0	3	576	+++
2	114295417	cg16336239	-0.083751	0.030448	-0.14343	-0.024072	-2.75059	0.005964	2.22446	4.05895	0.131404	0.507262	3	576	---
3	131381610	cg01092811	0.088236	0.032081	0.025357	0.151114	2.75041	0.005967	2.22422	2.79187	0.247601	0.283634	3	576	+++
7	123644421	cg18561261	0.086446	0.03143	0.024842	0.148049	2.7504	0.005968	2.2242	0.811052	0.666626	0	3	576	+-+
4	1010889	cg02891664	0.127544	0.046374	0.036652	0.218436	2.75036	0.005968	2.22416	1.55704	0.459084	0	3	576	+++
4	77177500	cg07196992	0.100189	0.036428	0.028789	0.171588	2.75031	0.005969	2.22408	0.04452	0.832889	0	2	313	++?
2	61888822	cg25240468	0.135654	0.049323	0.038982	0.232327	2.75034	0.005969	2.22413	1.88489	0.389674	0	3	576	+++
1	168179060	cg24769045	0.095722	0.034805	0.027505	0.163938	2.75026	0.00597	2.22402	2.91942	0.232304	0.314931	3	576	+++
6	89624556	cg14786742	-0.052891	0.019231	-0.090583	-0.015198	-2.75028	0.00597	2.22405	2.7724	0.250024	0.278604	3	576	---
7	35801967	cg14555127	0.099042	0.036013	0.028457	0.169628	2.75018	0.005971	2.22392	4.58645	0.100941	0.563933	3	576	+++
10	51875790	cg06209897	-0.11544	0.041976	-0.197713	-0.033167	-2.75015	0.005972	2.22388	2.50636	0.285595	0.202031	3	576	-+-
19	4639955	cg10447491	-0.071045	0.025833	-0.121678	-0.020412	-2.75015	0.005972	2.22388	0.576358	0.749628	0	3	576	---
7	6030001	cg26074727	0.101499	0.036909	0.029157	0.173841	2.74997	0.005975	2.22364	1.46086	0.481701	0	3	576	+++
11	114296847	cg06545213	0.088078	0.032029	0.025301	0.150856	2.74992	0.005976	2.22357	0.148339	0.928514	0	3	576	+++
8	22141736	cg17373321	0.066099	0.024037	0.018988	0.113211	2.74994	0.005976	2.2236	1.85488	0.395566	0	3	576	+++
6	34391723	cg02944057	0.100179	0.03643	0.028777	0.171581	2.74992	0.005976	2.22358	0.684475	0.71018	0	3	576	+++
6	118757359	cg08911729	-0.082411	0.029969	-0.14115	-0.023673	-2.74991	0.005976	2.22356	1.57653	0.454633	0	3	576	---
22	45889801	cg15236483	-0.145994	0.053093	-0.250056	-0.041931	-2.74977	0.005979	2.22337	0.047845	0.976361	0	3	576	---
17	50547059	cg18925864	0.076865	0.027953	0.022076	0.131653	2.74976	0.005979	2.22336	1.20844	0.546501	0	3	576	+++
11	65872978	cg10181410	0.096089	0.034945	0.027596	0.164582	2.74969	0.00598	2.22326	0.239709	0.887049	0	3	576	+++
8	41897890	cg19844326	0.082182	0.029888	0.023602	0.140761	2.74971	0.00598	2.22329	1.41465	0.49296	0	3	576	+++
1	1779121	cg09932345	0.122301	0.044479	0.035123	0.20948	2.74965	0.005981	2.22322	0.309275	0.856726	0	3	576	+++
4	73867958	cg03114717	-0.099121	0.036048	-0.169775	-0.028467	-2.74968	0.005981	2.22326	1.48413	0.476129	0	3	576	---
14	77321007	cg14685339	0.068325	0.024848	0.019622	0.117028	2.74966	0.005981	2.22322	3.91054	0.141526	0.488562	3	576	+++
6	73461213	cg19339848	-0.152679	0.055528	-0.261515	-0.043844	-2.74957	0.005983	2.22311	0.508846	0.775364	0	3	576	---
2	136116403	cg01922378	0.243644	0.088612	0.069965	0.417322	2.74957	0.005983	2.22311	2.75007	0.252831	0.272745	3	576	+++
1	229297498	cg03984950	-0.135559	0.049304	-0.232195	-0.038922	-2.74942	0.005985	2.22291	2.44123	0.295048	0.180742	3	576	-+-
3	49120954	cg09827701	0.124113	0.045141	0.035636	0.212589	2.74944	0.005985	2.22294	0.041782	0.979326	0	3	576	+++
6	572770	cg17370364	-0.07614	0.027693	-0.130419	-0.021861	-2.74938	0.005986	2.22286	0.508892	0.775346	0	3	576	---
14	49852401	cg16750845	0.209904	0.076347	0.060264	0.359544	2.74934	0.005987	2.22281	0.063888	0.968561	0	3	576	+++
7	95396094	cg22784187	-0.092652	0.0337	-0.158705	-0.0266	-2.74931	0.005987	2.22277	5.43727	0.065965	0.632168	3	576	---
3	101686707	cg06789412	0.10562	0.038418	0.030322	0.180919	2.74927	0.005988	2.22271	0.947981	0.622513	0	3	576	+++
16	67537917	cg09592261	0.092723	0.033727	0.026618	0.158828	2.74923	0.005989	2.22265	5.09284	0.078362	0.607292	3	576	++-
6	16128701	cg19055458	0.15909	0.057868	0.045669	0.272511	2.74919	0.005989	2.22261	3.00393	0.222692	0.334205	3	576	+++
16	57189891	cg08719139	-0.130634	0.047518	-0.22377	-0.037498	-2.74913	0.005991	2.22253	0.315991	0.574027	0	2	313	--?
5	168137566	cg26064307	-0.102112	0.037143	-0.174913	-0.029311	-2.74913	0.005991	2.22253	1.0155	0.601847	0	3	576	-+-
14	96364360	cg01563335	0.064151	0.023335	0.018414	0.109889	2.74909	0.005991	2.22248	2.10345	0.349334	0.049182	3	576	+++
6	63636266	cg03004578	0.093831	0.034133	0.026931	0.160731	2.74902	0.005993	2.22238	0.904554	0.636178	0	3	576	+++
16	57316691	cg05897472	-0.123875	0.045063	-0.212198	-0.035552	-2.74896	0.005994	2.22229	1.44837	0.484718	0	3	576	-+-
19	53520768	cg21525020	0.094785	0.034481	0.027203	0.162367	2.74895	0.005994	2.22229	6.25822	0.043757	0.68042	3	576	+++
7	75073780	cg23677570	0.149636	0.054434	0.042946	0.256326	2.74896	0.005994	2.22231	2.51219	0.284764	0.203881	3	576	+++
7	100705604	cg21719787	0.063654	0.023156	0.018268	0.109041	2.74888	0.005995	2.2222	5.0759	0.079028	0.605981	3	576	++-
7	130007614	cg19707450	-0.089565	0.032582	-0.153425	-0.025704	-2.74891	0.005995	2.22223	0.116954	0.9432	0	3	576	---
19	40880601	cg21111256	0.260759	0.094862	0.074829	0.446689	2.74882	0.005996	2.22212	1.54958	0.460802	0	3	576	+-+
17	4555505	cg12078131	0.114484	0.041648	0.032854	0.196113	2.74886	0.005996	2.22217	2.02595	0.363137	0.012809	3	576	+++
3	160400469	cg18656265	0.085294	0.03103	0.024475	0.146112	2.74877	0.005997	2.22205	4.79716	0.090847	0.583087	3	576	+++
5	144170485	cg23062115	0.064659	0.023524	0.018552	0.110767	2.74865	0.005999	2.22189	1.48832	0.475133	0	3	576	+++
19	45692373	cg12524759	0.072989	0.026555	0.020942	0.125037	2.74865	0.005999	2.22189	0.092791	0.954664	0	3	576	+++
5	177454466	cg08381422	0.120006	0.04366	0.034433	0.205578	2.74867	0.005999	2.22192	1.17205	0.556535	0	3	576	+++
19	11178506	cg05589277	0.064015	0.02329	0.018366	0.109663	2.7486	0.006	2.22183	0.612517	0.736196	0	3	576	+++
19	19320597	cg20644253	0.121785	0.044308	0.034942	0.208628	2.74863	0.006	2.22187	2.43891	0.295391	0.179962	3	576	+++
3	127586226	cg09846625	0.143167	0.052088	0.041074	0.245261	2.74854	0.006001	2.22175	1.05049	0.305394	0.048066	2	300	?++
4	99088834	cg13256891	0.09145	0.033273	0.026235	0.156666	2.74849	0.006002	2.22167	1.68304	0.431055	0	3	576	+++
20	62651935	cg20174472	-0.100832	0.036687	-0.172738	-0.028925	-2.74844	0.006003	2.22161	1.31564	0.517978	0	3	576	---
1	109548389	cg19572362	0.082852	0.030146	0.023766	0.141937	2.74839	0.006004	2.22155	1.31774	0.517436	0	3	576	+++
12	130163034	cg23054883	-0.075272	0.027388	-0.128953	-0.021591	-2.74831	0.006006	2.22144	0.603278	0.739605	0	3	576	---
2	27667159	cg11729411	-0.108068	0.039322	-0.185139	-0.030998	-2.74831	0.006006	2.22145	5.48403	0.06444	0.635304	3	576	---
12	49189058	cg11739541	0.148872	0.05417	0.042698	0.255046	2.74822	0.006007	2.22132	0.385178	0.824821	0	3	576	+++
10	100744468	cg01275523	0.123687	0.045008	0.035472	0.211901	2.74813	0.006009	2.22121	1.56058	0.458274	0	3	576	+-+
20	64049889	cg24199599	-0.096921	0.035268	-0.166046	-0.027795	-2.7481	0.006009	2.22117	0.175638	0.915927	0	3	576	---
5	115841796	cg20718679	0.118629	0.043167	0.034021	0.203237	2.74811	0.006009	2.22118	0.618577	0.733969	0	3	576	+++
15	73647859	cg27408471	-0.25748	0.093693	-0.441117	-0.073842	-2.74813	0.006009	2.22121	1.72012	0.423136	0	3	576	-+-
17	76726696	cg26612088	0.100395	0.036533	0.028791	0.171999	2.74808	0.00601	2.22114	1.39796	0.497092	0	3	576	+-+
19	4247060	cg23669517	0.074493	0.027108	0.021361	0.127624	2.748	0.006011	2.22104	1.223	0.542535	0	3	576	+++
6	111794719	cg02755956	0.057252	0.020834	0.016418	0.098086	2.74803	0.006011	2.22106	0.21229	0.644979	0	2	539	+?+
12	12338980	cg16540920	-0.083329	0.030323	-0.142762	-0.023895	-2.74802	0.006011	2.22106	1.44973	0.48439	0	3	576	---
16	2459753	cg05832487	0.098806	0.035956	0.028331	0.16928	2.74794	0.006012	2.22095	0.935353	0.626456	0	3	576	+-+
8	51809676	cg10126372	-0.097629	0.035528	-0.167264	-0.027995	-2.74797	0.006012	2.22099	0.376086	0.828579	0	3	576	---
1	117596386	cg11558387	0.085764	0.03121	0.024592	0.146936	2.74793	0.006012	2.22095	10.6873	0.004778	0.812862	3	576	+++
6	33271764	cg20140229	0.194928	0.070936	0.055893	0.333963	2.74793	0.006013	2.22094	0.754444	0.685764	0	3	576	+++
2	132645253	cg07916022	0.186676	0.067936	0.053522	0.319831	2.74783	0.006014	2.22081	0.096517	0.952888	0	3	576	+++
7	155189464	cg21972815	-0.128971	0.046937	-0.220967	-0.036975	-2.74776	0.006016	2.22072	0.664593	0.717275	0	3	576	---
17	41651648	cg00618626	0.050661	0.018437	0.014524	0.086798	2.74777	0.006016	2.22072	1.29872	0.522379	0	3	576	+-+
14	99752962	cg26180015	0.083807	0.0305	0.024027	0.143587	2.74776	0.006016	2.22071	2.40935	0.29979	0.1699	3	576	+++
14	21104314	cg19571214	0.136534	0.04969	0.039141	0.233927	2.74769	0.006017	2.22063	0.624341	0.731857	0	3	576	+++
22	41800593	cg11818790	0.12354	0.044961	0.035415	0.211664	2.74769	0.006017	2.22062	5.23382	0.073028	0.61787	3	576	+++
8	124542793	cg25158863	-0.112039	0.040777	-0.191962	-0.032117	-2.74762	0.006018	2.22053	5.65564	0.059141	0.646371	3	576	--+
7	77734779	cg15257596	-0.122686	0.044652	-0.210205	-0.035168	-2.74759	0.006019	2.22049	2.98898	0.224363	0.330876	3	576	---
2	84516559	cg25023043	0.161658	0.058838	0.046335	0.27698	2.74751	0.00602	2.22038	4.34044	0.114152	0.539218	3	576	+-+
1	62783810	cg14143781	0.180349	0.065641	0.051694	0.309005	2.74752	0.00602	2.2204	1.73234	0.420558	0	3	576	+-+
9	128881653	cg13996962	0.110947	0.04038	0.031802	0.190092	2.74755	0.00602	2.22044	0.594231	0.742958	0	3	576	+++
20	59008272	cg06125903	0.07778	0.028309	0.022294	0.133265	2.74752	0.00602	2.2204	0.41231	0.813707	0	3	576	+++
4	8440775	cg13057196	0.115577	0.042067	0.033125	0.198028	2.74745	0.006021	2.2203	0.928973	0.628458	0	3	576	+++
19	10419956	cg06638463	0.094018	0.03422	0.026946	0.161089	2.74745	0.006021	2.2203	0.483701	0.785174	0	3	576	+++
19	12611194	cg22345246	0.107866	0.03926	0.030916	0.184816	2.74746	0.006021	2.22032	0.707325	0.702112	0	3	576	+-+
11	43311944	cg16667275	0.151728	0.055224	0.043489	0.259967	2.74749	0.006021	2.22036	1.12975	0.56843	0	3	576	+-+
5	32296670	cg02285003	-0.145445	0.052938	-0.249203	-0.041687	-2.74746	0.006021	2.22032	1.91966	0.382957	0	3	576	---
10	8059438	cg10163955	-0.074103	0.026972	-0.126969	-0.021238	-2.7474	0.006022	2.22024	2.45094	0.29362	0.183987	3	576	---
2	219160641	cg18070033	0.081648	0.029718	0.0234	0.139896	2.7474	0.006022	2.22024	1.48421	0.47611	0	3	576	+++
1	45750998	cg27171890	0.131653	0.04792	0.037731	0.225576	2.74738	0.006023	2.22021	1.67443	0.432915	0	3	576	+++
17	42998182	cg08773073	0.147096	0.053542	0.042154	0.252038	2.74731	0.006024	2.22012	0.246665	0.88397	0	3	576	+++
13	33542733	cg04240267	0.108106	0.03935	0.03098	0.185233	2.74729	0.006024	2.22009	4.14107	0.126118	0.517033	3	576	+++
2	230424138	cg21129137	-0.076136	0.027713	-0.130454	-0.021818	-2.74729	0.006024	2.22009	1.99058	0.369615	0	3	576	---
12	51204524	cg25826713	0.086932	0.031643	0.024913	0.148952	2.74731	0.006024	2.22012	5.75453	0.056289	0.652448	3	576	+++
1	155262459	cg20795117	0.080363	0.029252	0.023028	0.137698	2.74723	0.006025	2.22001	0.222157	0.894869	0	3	576	+++
8	142030178	cg17651613	-0.12591	0.045831	-0.215739	-0.036081	-2.74726	0.006025	2.22005	1.44578	0.485348	0	3	576	-+-
7	99143733	cg03006716	0.115909	0.042191	0.033213	0.198604	2.74721	0.006026	2.21999	1.86985	0.392616	0	3	576	+++
1	149919047	cg26196882	-0.093725	0.034117	-0.160594	-0.026856	-2.74718	0.006026	2.21995	0.262847	0.876846	0	3	576	---
2	227325080	cg10156861	0.109102	0.039714	0.031263	0.186942	2.74719	0.006026	2.21996	0.259473	0.878327	0	3	576	+++
7	155002914	cg05573232	0.127962	0.046581	0.036664	0.21926	2.74712	0.006027	2.21987	1.12022	0.571146	0	3	576	+-+
16	86370772	cg10150962	0.086169	0.031367	0.024689	0.14765	2.74709	0.006028	2.21983	6.7967	0.033428	0.70574	3	576	+-+
17	61925006	cg10345164	-0.127295	0.046339	-0.21812	-0.036469	-2.747	0.00603	2.21971	1.67694	0.432372	0	3	576	---
10	69048280	cg03295596	-0.08978	0.032683	-0.153838	-0.025721	-2.74701	0.00603	2.21972	1.08647	0.580865	0	3	576	-+-
10	119080430	cg21289924	0.112446	0.040934	0.032215	0.192677	2.74701	0.00603	2.21972	0.2823	0.868359	0	3	576	+++
5	76473885	cg23732431	0.122313	0.044526	0.035042	0.209585	2.747	0.00603	2.2197	4.01898	0.134057	0.502361	3	576	+-+
20	37256897	cg11375072	0.074326	0.027058	0.021292	0.12736	2.74692	0.006031	2.2196	0.415438	0.812435	0	3	576	+++
12	40165223	cg05684754	-0.138687	0.050488	-0.237643	-0.03973	-2.74692	0.006031	2.2196	0.938561	0.625452	0	3	576	-+-
17	42981406	cg27046189	-0.069529	0.025313	-0.119141	-0.019916	-2.74681	0.006033	2.21945	1.415	0.492876	0	3	576	-+-
3	44648519	cg00433921	0.0897	0.032656	0.025694	0.153705	2.74682	0.006033	2.21948	0.26759	0.87477	0	3	576	+++
19	918616	cg08048987	0.069279	0.025222	0.019844	0.118715	2.74675	0.006034	2.21938	1.60444	0.448331	0	3	576	+++
21	27683402	cg25118545	-0.109081	0.039714	-0.18692	-0.031241	-2.74666	0.006036	2.21926	4.40379	0.110594	0.545845	3	576	---
16	69424651	cg00419333	0.143632	0.052295	0.041135	0.246129	2.74659	0.006037	2.21917	5.20827	0.073967	0.615995	3	576	+++
3	39179511	cg13685015	-0.105149	0.038284	-0.180185	-0.030112	-2.74656	0.006038	2.21912	0.885782	0.642177	0	3	576	---
15	71747498	cg23858537	-0.08179	0.02978	-0.140158	-0.023422	-2.74653	0.006038	2.21908	0.289274	0.865336	0	3	576	---
9	120936686	cg13407446	-0.095231	0.034673	-0.16319	-0.027271	-2.74653	0.006038	2.21908	1.38611	0.500046	0	3	576	---
7	96997475	cg01759597	0.084326	0.030703	0.024147	0.144505	2.74646	0.006039	2.219	0.12476	0.939526	0	3	576	+++
19	51026742	cg08814947	0.09376	0.034139	0.026847	0.160672	2.74642	0.00604	2.21894	0.168351	0.91927	0	3	576	+++
14	25102045	cg09195775	-0.112777	0.041063	-0.19326	-0.032294	-2.74644	0.00604	2.21897	1.87005	0.392577	0	3	576	-+-
17	820101	cg20145695	-0.064283	0.023406	-0.110158	-0.018408	-2.74646	0.00604	2.21899	0.348933	0.839905	0	3	576	---
9	69672684	cg24628896	0.074098	0.02698	0.021217	0.12698	2.74637	0.006041	2.21888	0.370795	0.830774	0	3	576	+++
16	67184154	cg12900510	0.086091	0.031347	0.02465	0.147531	2.74637	0.006041	2.21888	1.02493	0.599019	0	3	576	+++
1	180909511	cg13209335	0.086193	0.031385	0.024679	0.147707	2.74632	0.006042	2.21882	2.52655	0.282726	0.208408	3	576	+++
5	78794798	cg17456851	-0.103913	0.037839	-0.178077	-0.029749	-2.74619	0.006044	2.21864	1.14329	0.564594	0	3	576	---
20	35775483	cg10276665	-0.130611	0.047561	-0.223831	-0.03739	-2.74615	0.006045	2.21859	0.142751	0.931112	0	3	576	---
11	66463228	cg25738350	0.080514	0.029319	0.023049	0.137978	2.74617	0.006045	2.21861	1.18207	0.553755	0	3	576	+++
15	71115417	cg18088653	0.086144	0.03137	0.02466	0.147629	2.74611	0.006046	2.21853	0.073227	0.964048	0	3	576	+++
12	98644511	cg07865790	0.113396	0.041293	0.032461	0.194331	2.74611	0.006046	2.21853	3.59604	0.165626	0.443833	3	576	+++
19	50836148	cg04588972	0.124317	0.045274	0.035581	0.213053	2.7459	0.00605	2.21826	0.960052	0.618767	0	3	576	+++
4	83485404	cg09071060	0.122727	0.044696	0.035123	0.21033	2.74581	0.006051	2.21814	4.7949	0.090949	0.582891	3	576	+++
2	174248878	cg09049376	0.091979	0.033498	0.026324	0.157634	2.74584	0.006051	2.21818	2.72529	0.255983	0.266133	3	576	+-+
4	37452874	cg02046984	-0.083698	0.030483	-0.143444	-0.023951	-2.74573	0.006053	2.21803	2.58595	0.274453	0.22659	3	576	-+-
1	31644844	cg07197864	0.089619	0.032639	0.025646	0.153593	2.74574	0.006053	2.21804	1.8655	0.39347	0	3	576	+-+
15	99059224	cg10533282	0.064868	0.023626	0.018561	0.111175	2.74561	0.006055	2.21787	0.618749	0.733906	0	3	576	+++
8	23404705	cg16535195	0.077507	0.028229	0.022177	0.132836	2.74562	0.006055	2.21788	0.474563	0.788769	0	3	576	+++
5	94618822	cg24611648	0.108924	0.039672	0.031167	0.186681	2.74561	0.006055	2.21787	1.50189	0.47192	0	3	576	+++
17	49611315	cg06400730	-0.100431	0.03658	-0.172127	-0.028735	-2.74556	0.006056	2.21781	3.89472	0.14265	0.486484	3	576	-+-
6	28281493	cg09804108	0.088581	0.032264	0.025343	0.151819	2.74549	0.006057	2.21772	0.108708	0.947097	0	3	576	+++
4	8159164	cg12616531	0.131086	0.047746	0.037504	0.224668	2.74548	0.006058	2.2177	1.44629	0.485224	0	3	576	+-+
1	180534374	cg05314329	-0.089937	0.03276	-0.154146	-0.025728	-2.74534	0.00606	2.21751	0.650964	0.722179	0	3	576	---
17	64780411	cg11849086	0.146932	0.053522	0.042029	0.251834	2.74527	0.006061	2.21742	0.191424	0.908726	0	3	576	+++
3	134375129	cg01400089	0.086159	0.031385	0.024644	0.147675	2.74523	0.006062	2.21736	3.83952	0.146642	0.479101	3	576	+++
11	125887747	cg14895140	0.109891	0.04003	0.031432	0.188349	2.74522	0.006062	2.21736	1.50841	0.470384	0	3	576	+++
16	1550924	cg02730055	0.077134	0.028098	0.022062	0.132207	2.74516	0.006063	2.21728	3.44157	0.178926	0.418869	3	576	+++
7	97015469	cg26033466	-0.077087	0.028081	-0.132125	-0.022049	-2.74521	0.006063	2.21734	2.06201	0.356648	0.030075	3	576	---
1	207096406	cg00298027	0.052942	0.019286	0.015141	0.090743	2.74508	0.006065	2.21718	0.908674	0.634869	0	3	576	+-+
9	75087919	cg13674556	0.113734	0.041433	0.032526	0.194942	2.74504	0.006066	2.21711	0.422638	0.809516	0	3	576	+++
1	10430286	cg11047111	0.05704	0.020779	0.016312	0.097767	2.74504	0.006066	2.21711	1.09673	0.577895	0	3	576	+++
7	101166715	cg12135573	-0.069609	0.025359	-0.119313	-0.019906	-2.74498	0.006067	2.21704	2.92247	0.23195	0.315647	3	576	---
5	77492720	cg14666655	-0.091152	0.033208	-0.15624	-0.026065	-2.74489	0.006069	2.21692	1.09201	0.579258	0	3	576	---
20	10663222	cg26928210	0.096952	0.035321	0.027722	0.166181	2.74486	0.006069	2.21688	3.05362	0.217227	0.34504	3	576	+++
3	50298913	cg26384201	0.131991	0.048088	0.037739	0.226243	2.7448	0.00607	2.2168	0.479327	0.786892	0	3	576	+++
4	83035239	cg06062730	0.079785	0.029069	0.02281	0.136759	2.7447	0.006072	2.21667	3.93898	0.139528	0.492254	3	576	+-+
7	129629788	cg11170503	0.138352	0.050407	0.039555	0.237149	2.74471	0.006072	2.21668	1.34024	0.511649	0	3	576	+++
13	113078581	cg18648570	0.036869	0.013433	0.01054	0.063198	2.74464	0.006073	2.21659	1.15401	0.561577	0	3	576	+++
19	54181472	cg24057041	-0.08695	0.03168	-0.149043	-0.024857	-2.74464	0.006073	2.21659	0.355981	0.83695	0	3	576	---
17	81703157	cg15844715	0.058314	0.021246	0.016671	0.099957	2.74466	0.006073	2.21662	1.0985	0.577382	0	3	576	+++
6	107028233	cg16058774	0.145383	0.052972	0.041559	0.249208	2.74456	0.006075	2.21648	4.15562	0.125204	0.518724	3	576	+-+
15	90352108	cg13180064	0.084578	0.030818	0.024175	0.144981	2.74446	0.006076	2.21635	0.897706	0.63836	0	3	576	+++
6	30678978	cg06462220	-0.072367	0.026368	-0.124048	-0.020685	-2.74448	0.006076	2.21638	0.681135	0.711367	0	3	576	---
19	19003452	cg12447670	-0.083755	0.030518	-0.143571	-0.023939	-2.7444	0.006078	2.21627	0.4013	0.818199	0	3	576	---
6	70566933	cg13124263	0.110377	0.04022	0.031546	0.189208	2.74434	0.006079	2.2162	0.429126	0.806894	0	3	576	+++
2	37982550	cg18406708	-0.045169	0.01646	-0.077432	-0.012907	-2.74412	0.006083	2.2159	1.37696	0.502338	0	3	576	-+-
14	70753521	cg23127023	-0.096965	0.035336	-0.166224	-0.027706	-2.74408	0.006083	2.21585	0.670208	0.715264	0	3	576	---
10	79176247	cg23084416	-0.074066	0.026992	-0.126969	-0.021162	-2.74403	0.006084	2.21579	0.036495	0.981918	0	3	576	---
22	27991416	cg09753973	0.082327	0.030002	0.023523	0.141131	2.74404	0.006084	2.2158	0.496817	0.780041	0	3	576	+++
10	113854345	cg13082246	0.08323	0.030331	0.023781	0.14268	2.74403	0.006084	2.21579	7.79999	0.020242	0.743589	3	576	+++
12	10013867	cg09989714	-0.1567	0.057106	-0.268629	-0.044772	-2.74401	0.006085	2.21576	0.771448	0.679958	0	3	576	---
17	40334267	cg22702259	-0.097551	0.035551	-0.16723	-0.027872	-2.74402	0.006085	2.21577	5.24306	0.072691	0.618544	3	576	---
19	18008254	cg07721276	-0.120871	0.04405	-0.207209	-0.034533	-2.74394	0.006086	2.21566	3.31406	0.190704	0.396511	3	576	-+-
3	197294371	cg14465769	-0.130682	0.047626	-0.224028	-0.037336	-2.74394	0.006086	2.21567	7.20868	0.027205	0.722557	3	576	---
1	113929580	cg09238756	0.113608	0.041405	0.032455	0.194761	2.74386	0.006088	2.21556	0.489069	0.783069	0	3	576	+++
19	34598217	cg11606616	0.078623	0.028656	0.022458	0.134789	2.74371	0.00609	2.21536	6.62559	0.036414	0.69814	3	576	+++
5	76714832	cg03043127	-0.161339	0.058803	-0.276593	-0.046085	-2.74371	0.00609	2.21537	2.40769	0.300038	0.169329	3	576	---
17	67571649	cg23225645	0.112533	0.041015	0.032143	0.192923	2.74368	0.006091	2.21532	0.001925	0.965005	0	2	539	+?+
16	10792506	cg14758854	-0.06079	0.022158	-0.104219	-0.017361	-2.74354	0.006093	2.21513	1.49393	0.473803	0	3	576	---
4	173368449	cg13793761	-0.083551	0.030455	-0.143244	-0.023859	-2.7434	0.006096	2.21495	4.97286	0.083206	0.597817	3	576	-+-
2	25342345	cg26995204	0.121008	0.044108	0.034555	0.20746	2.74342	0.006096	2.21498	0.964746	0.617317	0	3	576	+++
1	189149832	cg03792111	0.112774	0.041108	0.032203	0.193345	2.74337	0.006097	2.21491	1.78486	0.409658	0	3	576	+-+
1	167401767	cg13099374	-0.110718	0.040359	-0.189821	-0.031615	-2.74335	0.006097	2.21489	0.889923	0.640849	0	3	576	-+-
22	32150059	cg20139880	-0.159428	0.058114	-0.273331	-0.045525	-2.74337	0.006097	2.21491	0.428331	0.807215	0	3	576	---
1	40508552	cg20237447	0.104837	0.038215	0.029935	0.179739	2.74331	0.006098	2.21484	0.735372	0.692334	0	3	576	+++
12	52876580	cg08553726	-0.113658	0.041431	-0.194863	-0.032453	-2.7433	0.006098	2.21483	2.20691	0.331722	0.093757	3	576	---
13	50908328	cg00730348	-0.044538	0.016236	-0.076361	-0.012716	-2.74323	0.006099	2.21473	2.67387	0.262649	0.252021	3	576	-+-
16	66967821	cg25294248	0.063934	0.023306	0.018254	0.109614	2.74321	0.0061	2.2147	0.96889	0.616039	0	3	576	+-+
13	50000153	cg00435374	-0.091748	0.033446	-0.157302	-0.026194	-2.74318	0.0061	2.21466	0.646091	0.723941	0	3	576	---
16	3597604	cg20011531	-0.055664	0.020292	-0.095437	-0.015891	-2.74312	0.006101	2.21459	0.577931	0.749038	0	3	576	-+-
6	167840414	cg00918914	0.060742	0.022143	0.017341	0.104142	2.74314	0.006101	2.21461	0.45808	0.795297	0	3	576	+++
2	68364187	cg06819473	-0.105112	0.038318	-0.180215	-0.030009	-2.74315	0.006101	2.21463	5.24052	0.072784	0.618358	3	576	---
3	184600568	cg27303272	0.084659	0.030863	0.024168	0.14515	2.74307	0.006102	2.21451	6.41474	0.040463	0.688218	3	576	+++
11	73218261	cg26571618	0.092822	0.033838	0.026498	0.159145	2.74308	0.006102	2.21453	0.730743	0.693939	0	3	576	+++
2	45611310	cg25590579	0.097044	0.035377	0.027704	0.166384	2.7431	0.006102	2.21456	0.171545	0.917803	0	3	576	+++
22	46538191	cg15879316	0.124105	0.045243	0.035428	0.212781	2.74307	0.006102	2.21452	0.351503	0.838826	0	3	576	+++
1	156624895	cg10640435	0.071059	0.025905	0.020285	0.121832	2.74308	0.006102	2.21453	0.273514	0.872182	0	3	576	+++
3	49360179	cg01366698	-0.096865	0.035314	-0.166081	-0.02765	-2.74298	0.006104	2.2144	0.445562	0.80029	0	3	576	---
14	96592854	cg24034005	-0.148467	0.054129	-0.25456	-0.042374	-2.74282	0.006107	2.21419	5.84337	0.053843	0.657732	3	576	---
2	177292914	cg17035643	-0.112344	0.04096	-0.192625	-0.032062	-2.74276	0.006108	2.21411	0.02747	0.986359	0	3	576	---
5	140664476	cg20863451	0.115297	0.042038	0.032901	0.197692	2.74265	0.00611	2.21396	2.25354	0.324079	0.112507	3	576	+++
20	21027635	cg06375202	0.199393	0.072702	0.056897	0.341889	2.74261	0.006111	2.21391	0.273389	0.601068	0	2	313	++?
20	18507540	cg07973146	0.078555	0.028642	0.022416	0.134694	2.74261	0.006111	2.21391	1.17772	0.55496	0	3	576	+-+
1	154625070	cg09844687	-0.099717	0.036359	-0.170982	-0.028453	-2.74255	0.006112	2.21383	0.67427	0.713812	0	3	576	-+-
16	58465169	cg04858398	-0.083145	0.030317	-0.142565	-0.023725	-2.74256	0.006112	2.21385	1.23426	0.539492	0	3	576	---
19	55326012	cg02276614	-0.094055	0.034295	-0.161274	-0.026836	-2.74251	0.006113	2.21377	0.049132	0.975733	0	3	576	---
2	171434784	cg20196910	0.125979	0.045936	0.035944	0.216014	2.74248	0.006113	2.21374	0.069241	0.965972	0	3	576	+++
9	38392512	cg10431323	0.131279	0.047869	0.037455	0.225102	2.74246	0.006113	2.21371	0.223248	0.89438	0	3	576	+++
19	3985172	cg09968765	0.107759	0.039293	0.030744	0.184774	2.74241	0.006114	2.21365	0.033361	0.983458	0	3	576	+++
5	93991428	cg01948367	-0.060764	0.022157	-0.104191	-0.017336	-2.74243	0.006114	2.21367	1.31653	0.51775	0	3	576	---
1	75724550	cg08739850	0.12066	0.043998	0.034424	0.206895	2.74241	0.006114	2.21365	3.95284	0.138564	0.494035	3	576	+++
6	30720257	cg02167193	0.069384	0.025301	0.019794	0.118973	2.74235	0.006116	2.21356	1.63236	0.442118	0	3	576	+++
12	130872042	cg13474619	0.105827	0.038591	0.030189	0.181464	2.74228	0.006117	2.21348	0.925012	0.629704	0	3	576	+++
14	64210112	cg05050858	0.068496	0.024978	0.019539	0.117454	2.74223	0.006118	2.2134	1.62053	0.444741	0	3	576	+++
16	87411926	cg01846486	-0.077681	0.028328	-0.133203	-0.022159	-2.74224	0.006118	2.21341	3.18331	0.203588	0.371724	3	576	---
12	103907689	cg02876747	0.078937	0.028786	0.022516	0.135358	2.74218	0.006119	2.21334	0.943712	0.623843	0	3	576	+-+
22	29602681	cg00317913	-0.105486	0.038468	-0.180884	-0.030089	-2.74218	0.006119	2.21334	0.496736	0.780073	0	3	576	---
7	99504629	cg16532952	0.12339	0.044997	0.035196	0.211584	2.74219	0.006119	2.21335	0.421215	0.810092	0	3	576	+++
19	17294150	cg01853216	-0.10412	0.037971	-0.178543	-0.029697	-2.74211	0.00612	2.21325	3.28268	0.19372	0.390742	3	576	-+-
4	5050665	cg10182321	-0.098703	0.035995	-0.169254	-0.028152	-2.74209	0.00612	2.21322	0.557383	0.756773	0	3	576	---
12	57237050	cg19062108	-0.072972	0.026613	-0.125133	-0.020812	-2.74203	0.006122	2.21314	0.422816	0.809444	0	3	576	---
5	180599172	cg24809309	0.097437	0.035535	0.027788	0.167085	2.742	0.006122	2.2131	0.456418	0.499303	0	2	313	++?
16	67660140	cg07660929	0.076443	0.027879	0.021801	0.131085	2.74198	0.006122	2.21307	0.197865	0.905804	0	3	576	+++
5	176609804	cg22733478	0.132218	0.048219	0.037708	0.226728	2.74202	0.006122	2.21313	0.194849	0.907171	0	3	576	+++
6	125363363	cg08573679	-0.108315	0.039502	-0.185739	-0.030891	-2.742	0.006122	2.21311	2.33277	0.31149	0.142652	3	576	-+-
16	1532439	cg27059714	0.0691	0.025201	0.019706	0.118495	2.74193	0.006123	2.21302	2.36046	0.307208	0.152708	3	576	+-+
7	149147511	cg17541965	0.08695	0.031711	0.024796	0.149103	2.74194	0.006123	2.21303	2.73179	0.255153	0.267878	3	576	+++
1	112744548	cg04746890	0.112044	0.040863	0.031952	0.192136	2.74193	0.006123	2.21301	0.378806	0.827453	0	3	576	+++
16	2929253	cg09828027	0.06184	0.022554	0.017635	0.106045	2.7419	0.006124	2.21297	0.211552	0.899626	0	3	576	+++
20	41619386	cg17606120	0.09449	0.034462	0.026946	0.162035	2.7419	0.006124	2.21297	5.77857	0.055616	0.653893	3	576	+-+
3	195544024	cg04885336	-0.044312	0.016162	-0.07599	-0.012634	-2.74172	0.006127	2.21273	2.92763	0.231352	0.316853	3	576	-+-
9	5721446	cg01684380	-0.134736	0.049145	-0.23106	-0.038412	-2.74161	0.006129	2.21259	0.038678	0.844089	0	2	313	--?
15	88638193	cg12017722	-0.1492	0.05442	-0.255863	-0.042537	-2.74165	0.006129	2.21264	2.16245	0.33918	0.075123	3	576	---
2	9393476	cg21821308	-0.089318	0.032578	-0.153171	-0.025465	-2.74165	0.006129	2.21264	0.166688	0.920035	0	3	576	---
17	897520	cg17646030	-0.151462	0.055246	-0.259745	-0.043179	-2.74158	0.00613	2.21254	0.224657	0.893751	0	3	576	---
19	12873355	cg21073930	0.243979	0.088993	0.069553	0.418404	2.74156	0.00613	2.21253	0.155242	0.925315	0	3	576	+++
1	38873552	cg05598064	0.061682	0.022499	0.017584	0.105779	2.74155	0.00613	2.21251	1.12125	0.570851	0	3	576	+++
2	69219275	cg14410298	-0.088487	0.032277	-0.15175	-0.025225	-2.74151	0.006131	2.21245	2.56067	0.277944	0.218954	3	576	---
12	47773086	cg19917436	0.092376	0.033695	0.026333	0.158418	2.74151	0.006131	2.21245	0.092352	0.954874	0	3	576	+++
11	70631078	cg23638849	0.090502	0.033012	0.025798	0.155206	2.74148	0.006132	2.21241	2.1335	0.344125	0.062574	3	576	+++
12	114735907	cg27659049	-0.081614	0.02977	-0.139964	-0.023264	-2.74144	0.006133	2.21236	0.892153	0.640135	0	3	576	---
3	152222862	cg15989467	-0.08208	0.029941	-0.140764	-0.023396	-2.74142	0.006133	2.21234	1.57689	0.454552	0	3	576	---
17	7845002	cg06372176	0.134468	0.049051	0.038327	0.230609	2.74137	0.006134	2.21227	0.069178	0.966003	0	3	576	+++
8	65842559	cg00868847	0.106304	0.038779	0.030298	0.182309	2.7413	0.006135	2.21218	1.78828	0.408959	0	3	576	+++
16	1943128	cg25653103	0.092711	0.033821	0.026422	0.158999	2.74124	0.006136	2.21209	0.976386	0.613735	0	3	576	+++
20	18567351	cg12953257	0.06758	0.024654	0.019259	0.115901	2.74118	0.006137	2.21202	1.07862	0.583152	0	3	576	+++
20	58817828	cg13869899	-0.058721	0.021422	-0.100709	-0.016733	-2.7411	0.006139	2.21192	2.2493	0.324767	0.110833	3	576	---
1	1940523	cg24315049	-0.085914	0.031344	-0.147348	-0.024481	-2.74103	0.00614	2.21183	0.507627	0.775837	0	3	576	---
12	56362776	cg20366458	-0.102081	0.037241	-0.175074	-0.029088	-2.74106	0.00614	2.21186	2.21826	0.329847	0.09839	3	576	-+-
11	14520572	cg22329892	0.101974	0.037203	0.029057	0.174891	2.74104	0.00614	2.21183	0.990781	0.609333	0	3	576	+++
1	228149801	cg03065165	0.104952	0.038289	0.029905	0.179999	2.74102	0.00614	2.21181	1.26753	0.53059	0	3	576	+++
1	207053423	cg22926560	0.145729	0.053167	0.041523	0.249936	2.741	0.006141	2.21178	0.728367	0.694764	0	3	576	+++
9	101398213	cg20718992	0.109159	0.039826	0.0311	0.187218	2.74089	0.006143	2.21163	5.37302	0.068118	0.62777	3	576	+++
1	100034964	cg15649460	-0.112593	0.04108	-0.19311	-0.032077	-2.74083	0.006144	2.21156	0.63922	0.726432	0	3	576	---
12	122526985	cg08721831	0.168591	0.061516	0.04802	0.289161	2.74061	0.006148	2.21127	1.2398	0.537999	0	3	576	+++
6	168017717	cg16912129	-0.149655	0.054607	-0.256686	-0.042625	-2.74057	0.006149	2.21121	0.559158	0.756102	0	3	576	---
8	23225120	cg21308111	0.090748	0.033115	0.025844	0.155653	2.74044	0.006151	2.21104	0.70133	0.70422	0	3	576	+-+
5	170303138	cg21081919	0.1537	0.056085	0.043773	0.263626	2.74047	0.006151	2.21108	3.74452	0.153776	0.465886	3	576	+++
1	111990511	cg22434989	-0.075011	0.027372	-0.12866	-0.021361	-2.74038	0.006152	2.21097	2.49349	0.287438	0.197913	3	576	-+-
1	150364494	cg14026517	0.138874	0.050677	0.039548	0.2382	2.74039	0.006152	2.21098	0.895892	0.638939	0	3	576	+-+
1	150750328	cg10954654	-0.111216	0.040584	-0.19076	-0.031672	-2.7404	0.006152	2.21099	0.08905	0.956452	0	3	576	---
17	78175763	cg00715343	-0.080695	0.029447	-0.13841	-0.022979	-2.74038	0.006152	2.21096	1.435	0.48797	0	3	576	-+-
1	27830660	cg24193598	0.140117	0.05113	0.039901	0.240333	2.74038	0.006152	2.21097	0.814641	0.665431	0	3	576	+++
11	11841796	cg18242171	0.100186	0.036559	0.02853	0.171843	2.74036	0.006153	2.21094	0.75206	0.686582	0	3	576	+++
1	112705609	cg11835347	-0.054984	0.020065	-0.094311	-0.015657	-2.74033	0.006153	2.2109	1.26008	0.532569	0	3	576	-+-
10	68560455	cg03651138	0.090428	0.032999	0.025751	0.155106	2.74037	0.006153	2.21095	3.45092	0.178092	0.420444	3	576	+-+
8	144755738	cg25093532	0.094601	0.034521	0.026939	0.162263	2.74036	0.006153	2.21094	0.73585	0.692169	0	3	576	+++
4	10115992	cg14606120	0.116663	0.042573	0.033219	0.200106	2.74029	0.006154	2.21084	0.416857	0.811859	0	3	576	+++
14	99789762	cg24392878	0.083386	0.030431	0.023741	0.143031	2.74014	0.006157	2.21065	3.62842	0.162966	0.448796	3	576	+++
19	57691448	cg21066980	-0.087109	0.03179	-0.149418	-0.0248	-2.74012	0.006157	2.21063	0.247687	0.883518	0	3	576	---
13	111152976	cg21511981	-0.097107	0.035439	-0.166567	-0.027647	-2.74013	0.006157	2.21064	3.21763	0.200125	0.378424	3	576	---
22	45887261	cg01621576	-0.053012	0.019347	-0.090931	-0.015092	-2.74008	0.006158	2.21057	0.507087	0.776046	0	3	576	---
3	112332960	cg10777851	0.095167	0.034731	0.027093	0.16324	2.74008	0.006158	2.21056	1.94825	0.377522	0	3	576	+++
7	28347011	cg16688582	0.093752	0.034216	0.026689	0.160816	2.74	0.006159	2.21046	0.162455	0.921984	0	3	576	+++
2	62383956	cg05307394	-0.077531	0.028296	-0.132991	-0.022071	-2.74	0.006159	2.21046	0.428625	0.807096	0	3	576	-+-
12	125983695	cg09986106	-0.112328	0.040997	-0.192683	-0.031973	-2.73987	0.006162	2.21029	0.819859	0.663697	0	3	576	---
3	70821964	cg11297969	-0.072296	0.026387	-0.124015	-0.020577	-2.73981	0.006163	2.21021	1.0739	0.584529	0	3	576	-+-
8	37775832	cg03369097	-0.066622	0.024317	-0.114283	-0.018962	-2.73978	0.006163	2.21018	2.78184	0.248847	0.281051	3	576	-+-
10	100650199	cg18877055	0.090784	0.033136	0.025838	0.155731	2.73974	0.006164	2.21012	0.19728	0.906069	0	3	576	+++
20	43530570	cg13729706	0.068343	0.024945	0.01945	0.117236	2.73971	0.006165	2.21008	0.52225	0.770185	0	3	576	+++
15	43185841	cg13892902	0.060886	0.022224	0.017327	0.104445	2.73966	0.006166	2.21001	0.555705	0.757409	0	3	576	+++
3	184261408	cg08770580	0.065248	0.023817	0.018567	0.111928	2.7396	0.006167	2.20993	2.18057	0.33612	0.08281	3	576	+++
14	60118340	cg20725374	-0.116557	0.042547	-0.199948	-0.033166	-2.73952	0.006168	2.20982	2.42778	0.297039	0.176203	3	576	---
1	39491727	cg25139493	0.138031	0.050387	0.039272	0.236789	2.73941	0.00617	2.20968	0.517275	0.772103	0	3	576	+++
18	63319445	cg03813215	0.083422	0.030452	0.023735	0.143108	2.73942	0.00617	2.2097	2.0651	0.356098	0.031523	3	576	+-+
11	124953878	cg24050671	0.099333	0.036261	0.028262	0.170404	2.7394	0.006171	2.20967	3.61944	0.1637	0.447429	3	576	+-+
12	128823630	cg09597465	0.083596	0.030517	0.023782	0.143409	2.73932	0.006172	2.20956	0.258645	0.87869	0	3	576	+++
1	32292431	cg21930229	0.087645	0.031995	0.024935	0.150355	2.73934	0.006172	2.20959	3.48793	0.174826	0.426594	3	576	+++
15	85025372	cg25941682	-0.096233	0.035131	-0.165089	-0.027377	-2.73929	0.006173	2.20953	1.57806	0.454285	0	3	576	---
5	140861007	cg14995055	-0.120022	0.043816	-0.205901	-0.034143	-2.73922	0.006174	2.20944	1.20796	0.546632	0	3	576	---
22	43881381	cg01979597	-0.072969	0.026639	-0.125182	-0.020757	-2.73919	0.006175	2.20939	0.291012	0.864585	0	3	576	---
1	27928844	cg04990446	-0.080584	0.029421	-0.138249	-0.022919	-2.73899	0.006178	2.20913	4.1288	0.126895	0.515597	3	576	-+-
8	37940113	cg00242020	0.044666	0.016308	0.012703	0.076629	2.73898	0.006178	2.20912	0.178115	0.914793	0	3	576	+++
14	96363991	cg05863144	0.093556	0.034158	0.026607	0.160505	2.73894	0.006179	2.20907	4.0305	0.133287	0.503784	3	576	+++
12	120579682	cg17235008	0.18989	0.06933	0.054003	0.325777	2.73893	0.00618	2.20905	5.23537	0.072971	0.617983	3	576	+++
10	114044059	cg17868942	0.140719	0.051379	0.040016	0.241421	2.73884	0.006181	2.20894	1.36324	0.505797	0	3	576	+++
17	46818795	cg00126034	0.077089	0.028147	0.021921	0.132256	2.73882	0.006181	2.20891	1.63611	0.441288	0	3	576	+++
5	139393378	cg05137680	0.135742	0.049565	0.038594	0.232889	2.73866	0.006185	2.20869	0.392138	0.821955	0	3	576	+++
4	184678257	cg18810789	-0.142563	0.052058	-0.244597	-0.04053	-2.73854	0.006187	2.20854	0.622199	0.732641	0	3	576	-+-
16	1208829	cg05408203	0.053844	0.019662	0.015307	0.092381	2.73853	0.006187	2.20852	0.148259	0.928551	0	3	576	+++
5	176647013	cg05022341	0.085093	0.031074	0.024188	0.145998	2.73841	0.006189	2.20837	3.01681	0.221263	0.337047	3	576	+++
1	231487240	cg16974878	-0.071386	0.026068	-0.122479	-0.020292	-2.73841	0.006189	2.20837	0.121791	0.940921	0	3	576	---
2	65431448	cg11877270	0.196019	0.071581	0.055721	0.336318	2.73842	0.006189	2.20838	0.863986	0.649214	0	3	576	+++
11	117797121	cg01630982	0.06788	0.02479	0.019292	0.116468	2.7382	0.006193	2.20809	0.238983	0.887372	0	3	576	+++
14	105605477	cg16576694	0.074456	0.027192	0.02116	0.127752	2.73816	0.006194	2.20804	0.156095	0.692777	0	2	539	+?+
4	154743070	cg22888418	-0.058952	0.02153	-0.101151	-0.016753	-2.73812	0.006195	2.20798	0.622429	0.732557	0	3	576	---
17	8200252	cg04022555	-0.200232	0.073129	-0.343565	-0.056899	-2.73806	0.006196	2.2079	3.0708	0.21537	0.348703	3	576	---
16	27769903	cg26923045	0.066195	0.024176	0.01881	0.113581	2.73804	0.006196	2.20788	1.6471	0.438871	0	3	576	+-+
16	89339818	cg23711812	0.070051	0.025584	0.019906	0.120196	2.73807	0.006196	2.20792	1.4611	0.481643	0	3	576	+-+
3	177055808	cg09226275	-0.084474	0.030852	-0.144944	-0.024004	-2.73803	0.006196	2.20786	0.534579	0.765452	0	3	576	---
1	32328176	cg26032513	-0.107625	0.039307	-0.184667	-0.030583	-2.73804	0.006196	2.20788	1.64677	0.438943	0	3	576	---
6	167796824	cg23775883	0.249408	0.091091	0.070869	0.427948	2.738	0.006197	2.20782	1.40857	0.494463	0	3	576	+++
19	49688239	cg00711496	-0.127727	0.046653	-0.219168	-0.036286	-2.73777	0.006201	2.20753	1.75195	0.416455	0	3	576	---
3	139006361	cg01926813	0.153284	0.05599	0.043544	0.263024	2.73772	0.006202	2.20745	4.51213	0.104762	0.55675	3	576	+++
6	25410523	cg07134162	-0.100742	0.036798	-0.172867	-0.028617	-2.73768	0.006203	2.20741	2.93672	0.230303	0.318968	3	576	-+-
4	1857155	cg02481307	-0.049925	0.018237	-0.085669	-0.014181	-2.73762	0.006204	2.20732	1.00368	0.605415	0	3	576	---
7	143288715	cg04613133	0.108311	0.039565	0.030764	0.185858	2.73755	0.006205	2.20724	0.939625	0.62512	0	3	576	+++
10	124418901	cg18152871	0.215099	0.078576	0.061089	0.369108	2.73745	0.006207	2.2071	2.17024	0.140705	0.539221	2	313	++?
1	1134659	cg05528516	0.164237	0.059997	0.046643	0.281832	2.73741	0.006208	2.20705	0.140747	0.932046	0	3	576	+++
11	236526	cg22718774	-0.090633	0.033109	-0.155526	-0.025739	-2.73741	0.006208	2.20704	2.10332	0.349357	0.049124	3	576	---
6	163766368	cg16055613	-0.064525	0.023572	-0.110726	-0.018324	-2.73734	0.006209	2.20695	3.62748	0.163044	0.448652	3	576	-+-
19	55932457	cg03770907	-0.137997	0.050413	-0.236806	-0.039187	-2.73732	0.00621	2.20694	2.32675	0.31243	0.140431	3	576	---
1	26472472	cg17154022	0.119009	0.043476	0.033795	0.204223	2.73731	0.00621	2.20692	5.15366	0.076015	0.611926	3	576	+++
7	27868183	cg05320102	0.083219	0.030402	0.02363	0.142808	2.73724	0.006211	2.20683	2.61322	0.270737	0.23466	3	576	+-+
1	1511960	cg08376055	0.074177	0.027099	0.021063	0.127291	2.73725	0.006211	2.20684	1.81248	0.40404	0	3	576	+++
1	57824361	cg01163362	-0.061481	0.022462	-0.105507	-0.017456	-2.73715	0.006213	2.2067	0.925077	0.629683	0	3	576	---
1	18347405	cg04868977	0.073656	0.02691	0.020913	0.1264	2.73716	0.006213	2.20671	0.822932	0.662678	0	3	576	+++
3	5008592	cg03842687	0.085614	0.031279	0.024307	0.146921	2.73712	0.006214	2.20666	0.327684	0.848876	0	3	576	+++
3	38136764	cg17877494	0.16266	0.05943	0.046176	0.279144	2.73698	0.006216	2.20648	5.91682	0.051901	0.661981	3	576	++-
4	156584158	cg02259097	-0.096242	0.035164	-0.165163	-0.027321	-2.73697	0.006216	2.20646	3.58716	0.166363	0.442456	3	576	-+-
7	25179536	cg02544454	-0.09051	0.033069	-0.155325	-0.025695	-2.73701	0.006216	2.20652	2.02343	0.363596	0.011577	3	576	---
3	8761031	cg13079193	-0.065403	0.023896	-0.11224	-0.018567	-2.73698	0.006216	2.20648	1.32497	0.515569	0	3	576	---
7	87934146	cg27220091	-0.11489	0.041977	-0.197165	-0.032615	-2.73697	0.006216	2.20647	0.493965	0.781154	0	3	576	---
12	64451860	cg27083278	0.080953	0.029577	0.022982	0.138925	2.737	0.006216	2.20651	3.35434	0.186902	0.403757	3	576	+++
19	22683930	cg08810079	-0.113009	0.04129	-0.193937	-0.032081	-2.73696	0.006217	2.20645	3.92469	0.140528	0.490406	3	576	-+-
1	69244385	cg12903150	0.091553	0.033451	0.025989	0.157117	2.73693	0.006217	2.20642	7.91948	0.019068	0.747458	3	576	+-+
3	51384966	cg05985374	0.134337	0.049084	0.038133	0.230542	2.73688	0.006218	2.20635	1.85242	0.396052	0	3	576	+++
5	172164504	cg16311462	-0.095489	0.034892	-0.163877	-0.027101	-2.73672	0.006221	2.20613	0.325789	0.849681	0	3	576	---
8	23333567	cg08957988	0.06065	0.022161	0.017213	0.104086	2.73672	0.006221	2.20614	1.52799	0.465801	0	3	576	+++
20	17682219	cg18455653	0.12011	0.043889	0.034088	0.206132	2.7367	0.006221	2.20611	2.28762	0.318604	0.125727	3	576	+-+
12	133130560	cg18043916	0.153953	0.056257	0.04369	0.264216	2.73662	0.006223	2.206	0.797889	0.671028	0	3	576	+++
8	100559823	cg12955975	0.138971	0.050784	0.039434	0.238509	2.7365	0.006225	2.20584	1.79908	0.406757	0	3	576	+++
19	3939629	cg19433767	0.060396	0.022071	0.017135	0.103656	2.73636	0.006228	2.20567	1.08505	0.581279	0	3	576	+-+
1	39691529	cg16040504	0.098186	0.035882	0.027858	0.168514	2.73638	0.006228	2.20568	1.58632	0.452414	0	3	576	+++
1	5961887	cg10927166	-0.05217	0.019066	-0.089539	-0.0148	-2.73626	0.00623	2.20553	6.41476	0.040462	0.688219	3	576	---
1	37782776	cg24550560	0.151764	0.055465	0.043053	0.260475	2.73621	0.006231	2.20547	0.60517	0.738906	0	3	576	+++
10	6145890	cg18262201	-0.12458	0.045531	-0.21382	-0.035339	-2.73617	0.006232	2.2054	2.62795	0.26875	0.238949	3	576	-+-
3	9986842	cg25441231	0.063997	0.02339	0.018153	0.109841	2.73613	0.006232	2.20537	5.8525	0.053598	0.658266	3	576	+++
3	186106135	cg20826957	-0.100966	0.036903	-0.173295	-0.028637	-2.73602	0.006234	2.20522	1.70222	0.426941	0	3	576	---
7	66628898	cg05157299	0.154429	0.056443	0.043801	0.265056	2.73604	0.006234	2.20523	0.27145	0.873083	0	3	576	+++
19	42176381	cg25694397	0.055716	0.020364	0.015803	0.095629	2.73605	0.006234	2.20526	1.19308	0.550713	0	3	576	+++
22	39642696	cg08414451	-0.147798	0.05402	-0.253677	-0.04192	-2.736	0.006235	2.20519	1.62884	0.442895	0	3	576	---
18	74626736	cg14099179	0.080004	0.029241	0.022691	0.137317	2.73601	0.006235	2.2052	4.33924	0.114221	0.539089	3	576	+++
5	62777333	cg01019082	-0.086815	0.031732	-0.149009	-0.024621	-2.73593	0.006236	2.2051	0.204588	0.902764	0	3	576	---
18	74597772	cg02318516	0.188687	0.068967	0.053511	0.323863	2.73589	0.006237	2.20504	0.165096	0.920767	0	3	576	+++
2	35000462	cg03531317	-0.117205	0.042841	-0.201174	-0.033236	-2.73579	0.006239	2.20491	15.6864	0.000392	0.872501	3	576	---
7	116631128	cg25824462	0.066769	0.024409	0.018927	0.11461	2.73543	0.006245	2.20444	1.31912	0.517078	0	3	576	+++
16	28951199	cg23517548	0.098237	0.035914	0.027845	0.16863	2.73532	0.006248	2.20429	0.442155	0.801654	0	3	576	+++
22	19730844	cg21206820	0.128574	0.047005	0.036444	0.220704	2.73531	0.006248	2.20428	0.689061	0.708553	0	3	576	+++
2	78993254	cg10156366	-0.089978	0.032895	-0.154453	-0.025503	-2.73529	0.006248	2.20425	0.93976	0.625077	0	3	576	---
19	1653402	cg23404427	0.103464	0.037826	0.029324	0.177603	2.73524	0.006249	2.20419	2.3172	0.313925	0.136891	3	576	+++
7	478166	cg16349299	0.056557	0.020677	0.01603	0.097084	2.73525	0.006249	2.2042	2.41823	0.298462	0.172948	3	576	+++
6	109290630	cg21918786	0.192005	0.070197	0.054419	0.329592	2.73524	0.006249	2.20418	2.24297	0.325795	0.108325	3	576	+++
15	99251279	cg16480660	0.125181	0.045767	0.035478	0.214884	2.7352	0.00625	2.20414	0.810677	0.666751	0	3	576	+++
6	35602446	cg14284211	-0.090889	0.033231	-0.156022	-0.025756	-2.73506	0.006252	2.20395	0.376459	0.828424	0	3	576	---
20	9839902	cg21064449	-0.104999	0.03839	-0.180244	-0.029755	-2.73506	0.006252	2.20395	1.3068	0.520273	0	3	576	---
15	90648888	cg08274805	-0.099946	0.036543	-0.171569	-0.028322	-2.73504	0.006253	2.20392	5.2899	0.071009	0.621921	3	576	-+-
13	94303980	cg09891221	0.129916	0.047502	0.036813	0.22302	2.73498	0.006254	2.20384	3.38454	0.184101	0.409077	3	576	+++
7	27202385	cg10979436	-0.085069	0.031104	-0.146034	-0.024105	-2.73497	0.006254	2.20383	3.58027	0.166938	0.441383	3	576	-+-
1	156020235	cg14639293	-0.083776	0.030631	-0.143812	-0.023739	-2.73499	0.006254	2.20386	10.0686	0.006511	0.801362	3	576	---
6	104943981	cg02221053	-0.085301	0.03119	-0.146433	-0.024169	-2.73491	0.006255	2.20375	1.8415	0.398221	0	3	576	---
5	148383736	cg08336070	0.108395	0.039634	0.030711	0.186078	2.73487	0.006256	2.2037	2.50341	0.286017	0.201089	3	576	+++
1	167126355	cg16660899	0.081323	0.029736	0.023041	0.139606	2.73483	0.006257	2.20365	0.478563	0.787193	0	3	576	+++
13	37059866	cg18805367	0.092732	0.033912	0.026264	0.159199	2.73449	0.006263	2.20319	2.95128	0.228632	0.322328	3	576	+-+
3	50359249	cg00781540	0.093726	0.034276	0.026544	0.160907	2.73443	0.006264	2.20312	2.31242	0.314676	0.135106	3	576	+-+
12	6200297	cg02631951	-0.087581	0.03203	-0.15036	-0.024803	-2.73437	0.006265	2.20304	1.84803	0.396923	0	3	576	---
19	39996987	cg02980416	0.169242	0.061893	0.047931	0.290552	2.73442	0.006265	2.2031	1.22207	0.542788	0	3	576	+++
20	41111105	cg01233283	0.074807	0.027359	0.021183	0.12843	2.73427	0.006267	2.20291	6.12186	0.046844	0.673302	3	576	+-+
3	188979609	cg24286174	-0.157929	0.05776	-0.271139	-0.04472	-2.73424	0.006268	2.20287	2.10133	0.349705	0.048223	3	576	---
10	73773672	cg19442545	-0.182486	0.066742	-0.313301	-0.051672	-2.7342	0.006269	2.20282	3.29501	0.19253	0.393022	3	576	---
2	84516320	cg18289156	0.225236	0.082379	0.063773	0.386698	2.73415	0.00627	2.20275	0.272402	0.872667	0	3	576	+++
3	69014176	cg21785536	0.125531	0.045914	0.035539	0.215523	2.73404	0.006272	2.20261	0.273675	0.872112	0	3	576	+++
19	45406047	cg18875747	0.084405	0.030872	0.023896	0.144914	2.73403	0.006272	2.2026	0.100872	0.950815	0	3	576	+++
22	21666267	cg06621361	0.087879	0.032144	0.024877	0.150882	2.73391	0.006274	2.20244	0.012415	0.993812	0	3	576	+++
12	72029902	cg06017039	0.082725	0.030259	0.023419	0.142032	2.73395	0.006274	2.20248	0.012445	0.993797	0	3	576	+++
13	113975119	cg16085744	-0.069797	0.025532	-0.119839	-0.019756	-2.73377	0.006277	2.20225	2.12778	0.345111	0.060053	3	576	-+-
13	105139538	cg19082359	-0.203228	0.074343	-0.348941	-0.057515	-2.73364	0.006279	2.20208	3.19496	0.202406	0.374014	3	576	---
15	82750652	cg21783489	0.075159	0.027494	0.021271	0.129048	2.73364	0.006279	2.20208	2.41264	0.299297	0.171033	3	576	+++
9	96466860	cg14536634	-0.127835	0.046763	-0.21949	-0.036179	-2.73366	0.006279	2.20211	2.04925	0.35893	0.024035	3	576	---
10	58335233	cg23797839	0.070088	0.025639	0.019836	0.12034	2.73368	0.006279	2.20213	4.3892	0.111403	0.544336	3	576	+++
5	143223028	cg07506658	0.067568	0.024718	0.019122	0.116015	2.73361	0.00628	2.20204	1.84526	0.397472	0	3	576	+++
14	100076246	cg05249479	-0.117687	0.043053	-0.20207	-0.033304	-2.73356	0.006281	2.20198	3.29612	0.192422	0.393227	3	576	---
8	63470239	cg09359107	0.143734	0.052582	0.040673	0.246794	2.73353	0.006282	2.20193	0.389438	0.532595	0	2	313	++?
15	84717311	cg20312865	-0.11063	0.040472	-0.189955	-0.031305	-2.73351	0.006282	2.20191	2.51721	0.284051	0.205468	3	576	---
17	44014878	cg24638647	-0.078378	0.028674	-0.134579	-0.022178	-2.73344	0.006283	2.20181	1.34916	0.50937	0	3	576	-+-
6	168536750	cg01185914	0.103212	0.037759	0.029203	0.17722	2.73341	0.006284	2.20177	2.5993	0.272627	0.230563	3	576	+++
2	237510654	cg05037455	-0.067427	0.024668	-0.115777	-0.019078	-2.73339	0.006284	2.20174	1.67645	0.432477	0	3	576	-+-
18	76494765	cg02033141	0.145861	0.053362	0.041271	0.250451	2.73342	0.006284	2.20178	2.30327	0.31612	0.131668	3	576	+++
22	23155640	cg07168707	-0.091543	0.033491	-0.157186	-0.0259	-2.73334	0.006285	2.20168	0.190691	0.909059	0	3	576	---
13	99050419	cg06874423	-0.065265	0.023877	-0.112065	-0.018466	-2.73336	0.006285	2.20171	6.0681	0.04812	0.670408	3	576	-+-
17	36601047	cg00152259	-0.04891	0.017894	-0.083982	-0.013838	-2.73332	0.006286	2.20165	4.32816	0.114856	0.537909	3	576	--+
13	44575935	cg26714410	0.073216	0.026787	0.020714	0.125718	2.73331	0.006286	2.20164	0.136599	0.933981	0	3	576	+++
3	143120735	cg08774368	0.150981	0.055238	0.042715	0.259247	2.73329	0.006286	2.20162	0.995292	0.60796	0	3	576	+-+
2	30232043	cg04766250	0.082689	0.030252	0.023394	0.141983	2.73332	0.006286	2.20165	0.873177	0.646237	0	3	576	+++
12	90955276	cg14793056	-0.075633	0.027672	-0.129869	-0.021396	-2.73322	0.006287	2.20153	1.88036	0.390558	0	3	576	---
1	46309802	cg12073541	0.04641	0.01698	0.013129	0.079691	2.73318	0.006288	2.20147	3.62748	0.163043	0.448653	3	576	+-+
2	10724492	cg10597007	-0.081813	0.029934	-0.140485	-0.023142	-2.73308	0.00629	2.20135	3.42296	0.180598	0.415711	3	576	---
18	79434662	cg25332265	0.039782	0.014556	0.011252	0.068312	2.73304	0.006291	2.20129	0.005199	0.997404	0	3	576	+++
12	76763910	cg00542229	0.092162	0.033722	0.026067	0.158257	2.733	0.006292	2.20124	1.06837	0.301314	0.063993	2	313	+-?
6	24911097	cg18761994	0.101414	0.037108	0.028683	0.174145	2.73297	0.006292	2.20119	1.30832	0.519878	0	3	576	+-+
11	4187889	cg10124442	0.23156	0.084729	0.065491	0.397628	2.73295	0.006293	2.20117	4.6536	0.097608	0.570225	3	576	+-+
15	48646577	cg14164380	-0.108004	0.039519	-0.185462	-0.030546	-2.73293	0.006293	2.20114	0.780915	0.676747	0	3	576	---
16	31202159	cg11970458	0.084632	0.030968	0.023936	0.145328	2.73293	0.006293	2.20114	2.84337	0.241307	0.29661	3	576	+++
8	70607830	cg09986977	0.121903	0.044607	0.034474	0.209332	2.73285	0.006294	2.20104	0.830497	0.660176	0	3	576	+++
6	112087309	cg12289509	0.096303	0.03524	0.027234	0.165373	2.73281	0.006295	2.20099	1.15626	0.560945	0	3	576	+-+
7	143288151	cg14348828	0.141818	0.051894	0.040106	0.24353	2.73284	0.006295	2.20102	0.434345	0.804791	0	3	576	+++
6	26268303	cg02612276	-0.116833	0.042753	-0.200628	-0.033037	-2.73276	0.006296	2.20092	1.28875	0.524991	0	3	576	---
2	111691892	cg07820378	-0.109938	0.040231	-0.188792	-0.031085	-2.73265	0.006298	2.20078	2.40098	0.301047	0.167007	3	576	---
10	50311386	cg01832260	-0.092881	0.033989	-0.1595	-0.026263	-2.73268	0.006298	2.20082	2.10833	0.348483	0.051382	3	576	---
10	6127092	cg22533088	0.068765	0.025165	0.019442	0.118087	2.73259	0.006299	2.2007	0.453652	0.797059	0	3	576	+-+
11	112247496	cg07082453	-0.112463	0.041156	-0.193129	-0.031797	-2.73259	0.006299	2.2007	2.18204	0.335874	0.083425	3	576	---
6	35468387	cg01023778	0.083447	0.030538	0.023592	0.143301	2.73255	0.0063	2.20064	0.55566	0.757425	0	3	576	+++
4	26319076	cg11569198	-0.082139	0.030059	-0.141055	-0.023223	-2.73258	0.0063	2.20069	1.00792	0.604133	0	3	576	-+-
2	96607533	cg04071697	-0.088683	0.032456	-0.152297	-0.02507	-2.73242	0.006303	2.20047	0.944657	0.623549	0	3	576	---
13	113208584	cg12588263	0.124691	0.045637	0.035242	0.21414	2.73223	0.006306	2.20023	3.42608	0.064174	0.708121	2	313	+-?
1	1054011	cg04274259	0.086597	0.031694	0.024476	0.148718	2.73224	0.006306	2.20024	0.082808	0.959441	0	3	576	+++
8	52714620	cg05182914	0.101568	0.037174	0.028708	0.174429	2.73226	0.006306	2.20026	0.115703	0.94379	0	3	576	+++
4	163494677	cg26125787	0.166258	0.06085	0.046991	0.285525	2.73225	0.006306	2.20024	0.648016	0.723245	0	3	576	+++
14	105442935	cg18299778	0.043033	0.01575	0.012162	0.073904	2.73217	0.006307	2.20015	2.42183	0.297924	0.174179	3	576	+++
11	70270007	cg17913068	0.10081	0.036897	0.028491	0.173129	2.73217	0.006308	2.20014	0.590159	0.744473	0	3	576	+-+
2	68774930	cg04905448	0.130787	0.04787	0.036962	0.224612	2.73212	0.006308	2.20008	1.81763	0.403002	0	3	576	+++
16	31037948	cg07404961	0.080375	0.02942	0.022713	0.138038	2.73201	0.00631	2.19994	0.714209	0.699699	0	3	576	+++
6	130483275	cg04198946	-0.05874	0.021501	-0.100883	-0.016598	-2.73194	0.006312	2.19984	0.674881	0.713595	0	3	576	-+-
1	5992551	cg20383686	0.121436	0.04445	0.034314	0.208559	2.73195	0.006312	2.19985	0.338014	0.844503	0	3	576	+++
1	42456207	cg17340759	0.078749	0.028826	0.02225	0.135248	2.73187	0.006313	2.19974	0.172098	0.917549	0	3	576	+++
7	155003963	cg17003465	0.079502	0.029101	0.022463	0.136541	2.7319	0.006313	2.19979	0.692125	0.707468	0	3	576	+++
4	145482301	cg14663956	0.072957	0.026706	0.020614	0.1253	2.7319	0.006313	2.19978	3.74014	0.154113	0.46526	3	576	+++
4	122732450	cg05619320	0.08996	0.032931	0.025416	0.154505	2.7318	0.006315	2.19965	1.61577	0.4458	0	3	576	+-+
12	94186880	cg09625259	-0.19963	0.073077	-0.34286	-0.056399	-2.73177	0.006315	2.19962	0.685567	0.709792	0	3	576	---
2	127526675	cg23570261	0.182774	0.066908	0.051635	0.313913	2.73174	0.006316	2.19957	3.11129	0.211053	0.35718	3	576	+++
6	108261422	cg08417687	0.106748	0.039078	0.030155	0.18334	2.73167	0.006317	2.19948	0.148079	0.928635	0	3	576	+++
16	31459899	cg27123417	0.129318	0.04734	0.036531	0.222105	2.73168	0.006317	2.19949	1.38674	0.499888	0	3	576	+++
8	30082439	cg17657300	0.090004	0.032949	0.025424	0.154584	2.73164	0.006318	2.19944	0.674643	0.713679	0	3	576	+++
4	78939589	cg02963800	0.090818	0.033247	0.025654	0.155982	2.73162	0.006318	2.19941	2.21132	0.330992	0.095563	3	576	+++
8	48422567	cg19886701	0.065649	0.024033	0.018544	0.112755	2.73157	0.006319	2.19936	0.164348	0.921112	0	3	576	+++
8	23294986	cg11688314	-0.133972	0.049047	-0.230103	-0.03784	-2.73152	0.00632	2.19929	1.15507	0.561279	0	3	576	---
1	153132789	cg00259467	-0.127049	0.046514	-0.218215	-0.035882	-2.73143	0.006322	2.19917	2.79194	0.247593	0.283652	3	576	---
22	23787410	cg16142952	0.098409	0.03603	0.027791	0.169027	2.73133	0.006324	2.19903	2.02076	0.364081	0.010272	3	576	+++
2	101387274	cg01418873	0.081643	0.029894	0.023051	0.140234	2.73111	0.006328	2.19875	0.206564	0.901873	0	3	576	+++
10	129328093	cg00368604	0.085702	0.031382	0.024193	0.147211	2.73094	0.006331	2.19852	1.60913	0.447283	0	3	576	+++
2	74549003	cg12655338	0.194917	0.071375	0.055021	0.334813	2.73087	0.006332	2.19843	3.53856	0.170456	0.434798	3	576	+++
7	100436109	cg08527265	0.140343	0.051391	0.039618	0.241069	2.73091	0.006332	2.19849	1.28379	0.526293	0	3	576	+++
5	1950667	cg00327669	0.088333	0.032347	0.024934	0.151732	2.73084	0.006333	2.19839	1.57066	0.45597	0	3	576	+-+
4	7516632	cg12716837	0.117842	0.043152	0.033264	0.202421	2.73085	0.006333	2.1984	2.0283	0.362711	0.013951	3	576	+++
16	74985283	cg01066274	0.124958	0.04576	0.035269	0.214648	2.73074	0.006335	2.19826	0.754611	0.685706	0	3	576	+-+
7	44108922	cg18655894	-0.108909	0.039883	-0.18708	-0.030738	-2.7307	0.006336	2.19821	0.43326	0.805228	0	3	576	---
2	136390321	cg04391054	0.103894	0.038047	0.029323	0.178466	2.7307	0.006336	2.1982	0.032304	0.983978	0	3	576	+++
17	31859042	cg07012091	0.097453	0.035688	0.027504	0.167403	2.73067	0.006336	2.19816	2.54669	0.279894	0.214667	3	576	+++
6	42959765	cg07604616	0.18312	0.067062	0.051678	0.314562	2.7306	0.006338	2.19808	1.94404	0.378318	0	3	576	+-+
17	50931563	cg10792202	0.123104	0.045084	0.034739	0.211469	2.73055	0.006339	2.198	2.88163	0.236735	0.305948	3	576	+++
2	225354502	cg16780632	0.145291	0.05321	0.041	0.249583	2.73053	0.006339	2.19799	0.182737	0.912681	0	3	576	+++
19	45070951	cg08692295	0.071464	0.026173	0.020166	0.122763	2.73048	0.00634	2.19792	5.72607	0.057095	0.65072	3	576	+-+
21	17491657	cg07512661	-0.092969	0.034049	-0.159705	-0.026233	-2.73046	0.00634	2.1979	5.04435	0.080285	0.603516	3	576	---
7	73557985	cg27441048	-0.074696	0.027357	-0.128315	-0.021077	-2.73045	0.00634	2.19788	0.108717	0.947093	0	3	576	---
19	12551462	cg07378091	0.086938	0.031842	0.024528	0.149348	2.73029	0.006343	2.19767	0.828592	0.660805	0	3	576	+++
6	34544305	cg08392123	-0.059476	0.021784	-0.102172	-0.01678	-2.73032	0.006343	2.19771	1.16316	0.559015	0	3	576	---
10	132548659	cg10967866	0.071521	0.026195	0.020179	0.122863	2.73034	0.006343	2.19773	2.95058	0.228712	0.322167	3	576	+++
8	98942864	cg19847182	0.113819	0.041688	0.032111	0.195527	2.73027	0.006344	2.19764	1.92358	0.382209	0	3	576	+++
19	17452328	cg21464435	-0.077087	0.028235	-0.132428	-0.021747	-2.73021	0.006345	2.19756	0.275436	0.871344	0	3	576	---
1	3063252	cg09074856	-0.084887	0.031092	-0.145827	-0.023946	-2.73018	0.006346	2.19752	3.53749	0.170547	0.434627	3	576	---
1	115649035	cg25773695	-0.061888	0.022669	-0.106319	-0.017457	-2.73009	0.006347	2.1974	0.000735	0.999632	0	3	576	---
17	21075305	cg17220135	-0.065967	0.024163	-0.113325	-0.018608	-2.7301	0.006347	2.19742	2.6894	0.260618	0.25634	3	576	-+-
3	17739499	cg01485378	0.082351	0.030166	0.023225	0.141477	2.72989	0.006351	2.19714	4.09768	0.128884	0.511919	3	576	+-+
16	4425543	cg26527607	0.091211	0.033412	0.025724	0.156699	2.72989	0.006351	2.19715	2.45392	0.293183	0.184977	3	576	+-+
7	106284872	cg02882624	0.095137	0.034852	0.026828	0.163446	2.72977	0.006353	2.19699	0.869994	0.647267	0	3	576	+++
21	43659908	cg11858249	0.1096	0.04015	0.030906	0.188295	2.72975	0.006354	2.19697	0.073796	0.963774	0	3	576	+++
17	12020774	cg08891406	0.162969	0.059701	0.045955	0.279982	2.72976	0.006354	2.19697	0.519817	0.771122	0	3	576	+++
20	21522513	cg11183632	-0.152513	0.055872	-0.262022	-0.043004	-2.72969	0.006355	2.19688	3.39433	0.183202	0.410782	3	576	---
11	116791968	cg06161723	0.066752	0.024455	0.018821	0.114683	2.72961	0.006357	2.19677	1.96939	0.373553	0	3	576	+-+
7	14924552	cg10440232	0.106703	0.039091	0.030084	0.183322	2.72958	0.006357	2.19673	0.007258	0.932106	0	2	313	++?
4	24470863	cg15597424	0.071705	0.026269	0.020217	0.123194	2.72961	0.006357	2.19678	1.908	0.385198	0	3	576	+++
10	72243881	cg06604699	-0.081998	0.030042	-0.14088	-0.023116	-2.72948	0.006359	2.1966	0.897697	0.638363	0	3	576	---
16	57469458	cg16982215	-0.126947	0.04651	-0.218107	-0.035787	-2.72944	0.00636	2.19655	1.09582	0.578158	0	3	576	---
20	56469245	cg12553223	0.121539	0.044529	0.034261	0.208816	2.72941	0.00636	2.19651	0.443981	0.800923	0	3	576	+++
2	234994795	cg25644284	0.095095	0.034841	0.026806	0.163383	2.72939	0.006361	2.19649	1.1404	0.565413	0	3	576	+++
6	140486284	cg16488776	-0.105867	0.038788	-0.181892	-0.029843	-2.72939	0.006361	2.19649	2.13373	0.344086	0.062673	3	576	---
11	83193979	cg01631182	0.072429	0.026538	0.020415	0.124443	2.7293	0.006363	2.19636	1.85926	0.3947	0	3	576	+++
16	68306505	cg01837631	-0.091567	0.03355	-0.157326	-0.025809	-2.72925	0.006364	2.19629	2.38206	0.303908	0.160391	3	576	-+-
12	2373927	cg04002822	-0.0964	0.035322	-0.165632	-0.027169	-2.72916	0.006365	2.19619	0.238883	0.887416	0	3	576	---
10	5977645	cg08676905	0.099341	0.0364	0.027998	0.170685	2.72917	0.006365	2.1962	0.443854	0.800974	0	3	576	+++
15	22838384	cg17897236	0.113846	0.041716	0.032082	0.19561	2.72906	0.006367	2.19605	0.320349	0.851995	0	3	576	+++
1	145872262	cg01000615	0.08546	0.031315	0.024083	0.146836	2.72906	0.006367	2.19606	2.82973	0.242959	0.293218	3	576	+++
10	74150827	cg23092161	0.101157	0.037067	0.028506	0.173808	2.72903	0.006368	2.19602	4.89264	0.086612	0.591222	3	576	+++
4	152535268	cg14738611	0.094212	0.034523	0.026546	0.161877	2.72895	0.006369	2.1959	2.38471	0.303506	0.161324	3	576	+++
3	32107004	cg21255732	0.072191	0.026454	0.020342	0.12404	2.72895	0.006369	2.19591	0.453361	0.797176	0	3	576	+++
15	65385764	cg01652914	0.07275	0.026659	0.020498	0.125002	2.72889	0.00637	2.19583	0.090836	0.955598	0	3	576	+++
13	48303424	cg20784263	0.106855	0.039157	0.030108	0.183602	2.72892	0.00637	2.19586	2.21765	0.329946	0.098145	3	576	+-+
11	1383271	cg03727373	0.080371	0.029452	0.022645	0.138097	2.72886	0.006371	2.19579	0.284712	0.867312	0	3	576	+++
17	4546450	cg16637925	-0.076527	0.028043	-0.131492	-0.021561	-2.72886	0.006371	2.19578	0.094168	0.954007	0	3	576	---
10	23694606	cg20969685	-0.193843	0.071034	-0.33307	-0.054617	-2.72888	0.006371	2.19581	1.10059	0.576779	0	3	576	---
19	17461093	cg09646943	-0.09209	0.033748	-0.158236	-0.025945	-2.72878	0.006373	2.19569	4.69105	0.095797	0.573656	3	576	---
15	69876712	cg12313892	-0.071329	0.026141	-0.122566	-0.020093	-2.72865	0.006375	2.19551	4.39821	0.110902	0.54527	3	576	---
9	69760185	cg15072735	-0.112816	0.041346	-0.193854	-0.031779	-2.72862	0.006376	2.19547	0.281561	0.86868	0	3	576	---
3	44711173	cg27461138	0.146877	0.053831	0.04137	0.252385	2.72851	0.006378	2.19533	0.759731	0.683953	0	3	576	+-+
5	1565106	cg12595026	-0.103616	0.037975	-0.178048	-0.029184	-2.72851	0.006378	2.19533	0.92933	0.628346	0	3	576	-+-
12	6462433	cg17092523	-0.091606	0.033575	-0.157413	-0.0258	-2.72843	0.006379	2.19522	2.46006	0.292284	0.187011	3	576	---
11	28107574	cg02343814	0.154496	0.056624	0.043512	0.265479	2.72844	0.006379	2.19523	2.34883	0.309	0.148512	3	576	+-+
5	84602889	cg10874644	-0.097699	0.035809	-0.167884	-0.027514	-2.72835	0.006381	2.19512	1.32861	0.514632	0	3	576	---
15	56918713	cg17396978	0.086215	0.0316	0.024279	0.14815	2.72833	0.006381	2.19509	1.06868	0.301243	0.064268	2	539	+?+
19	18000813	cg23526474	0.089306	0.032733	0.02515	0.153463	2.72835	0.006381	2.19511	5.48111	0.064535	0.63511	3	576	+++
8	78397775	cg13128740	0.089857	0.032935	0.025305	0.154409	2.72833	0.006381	2.19509	0.999847	0.606577	0	3	576	+++
7	4107799	cg13378643	0.056294	0.020634	0.015852	0.096736	2.72828	0.006382	2.19503	0.167596	0.919617	0	3	576	+++
4	67701455	cg08928646	0.157359	0.057677	0.044312	0.270407	2.72827	0.006383	2.19501	0.44146	0.801933	0	3	576	+++
11	128507801	cg12922781	-0.057065	0.020917	-0.098063	-0.016067	-2.72811	0.006386	2.1948	2.2524	0.324264	0.112057	3	576	-+-
8	144802744	cg10513708	-0.078481	0.028768	-0.134867	-0.022096	-2.72806	0.006387	2.19473	0.431025	0.806128	0	3	576	---
5	131534071	cg04790742	-0.085045	0.031174	-0.146146	-0.023944	-2.72806	0.006387	2.19473	2.71506	0.257295	0.263369	3	576	---
15	92069808	cg09305438	0.095145	0.034878	0.026785	0.163505	2.72796	0.006388	2.1946	0.108714	0.947094	0	3	576	+++
7	2090997	cg12404837	-0.092864	0.034042	-0.159587	-0.026142	-2.72793	0.006389	2.19457	0.395181	0.820706	0	3	576	---
8	66432320	cg09383816	0.14588	0.053477	0.041065	0.250695	2.72791	0.006389	2.19454	1.82779	0.400959	0	3	576	+++
15	74726861	cg12101586	-0.098728	0.036192	-0.169665	-0.027791	-2.72787	0.00639	2.19449	0.301878	0.8599	0	3	576	---
6	31197136	cg23595396	0.285509	0.104663	0.080368	0.490649	2.72787	0.00639	2.19449	1.65387	0.437389	0	3	576	+++
5	13985911	cg08788250	-0.08742	0.032048	-0.150234	-0.024606	-2.72778	0.006392	2.19437	3.97364	0.137131	0.496683	3	576	---
6	119340858	cg03051880	0.07804	0.028611	0.021962	0.134117	2.72762	0.006395	2.19416	1.15455	0.561425	0	3	576	+++
6	28923113	cg15766595	0.080228	0.029414	0.022577	0.137879	2.72756	0.006396	2.19408	3.2487	0.19704	0.384368	3	576	+++
3	185499506	cg27401276	-0.079685	0.029215	-0.136948	-0.022423	-2.72752	0.006397	2.19402	1.67657	0.432451	0	3	576	---
16	85580408	cg10272731	0.052509	0.019252	0.014775	0.090243	2.72747	0.006398	2.19396	0.96254	0.617998	0	3	576	+++
17	82417278	cg18781901	-0.095505	0.035018	-0.16414	-0.026869	-2.72729	0.006401	2.19372	0.469832	0.790637	0	3	576	---
17	2337552	cg07314038	-0.135099	0.049537	-0.232191	-0.038007	-2.72725	0.006402	2.19367	1.33789	0.512249	0	3	576	---
10	133238499	cg19875532	0.098578	0.036145	0.027733	0.169422	2.72728	0.006402	2.19371	0.95761	0.619523	0	3	576	+-+
12	56224411	cg25245322	0.086006	0.031536	0.024196	0.147816	2.72725	0.006402	2.19367	0.026109	0.98703	0	3	576	+++
8	116874297	cg14729071	0.093691	0.034354	0.026357	0.161025	2.72723	0.006403	2.19365	0.354889	0.837407	0	3	576	+++
10	6580864	cg00862429	0.148566	0.054478	0.04179	0.255342	2.7271	0.006405	2.19348	2.75856	0.25176	0.274983	3	576	+++
13	77027121	cg09291628	0.121602	0.04459	0.034205	0.208999	2.72711	0.006405	2.19349	2.34418	0.309719	0.146823	3	576	+-+
14	89955905	cg15193793	0.100982	0.037029	0.028406	0.173558	2.72713	0.006405	2.19351	0.561419	0.755248	0	3	576	+++
11	45682351	cg17993282	0.086549	0.031737	0.024345	0.148752	2.72709	0.006405	2.19346	0.771948	0.679788	0	3	576	+++
6	26659902	cg18358588	0.158779	0.058225	0.044658	0.2729	2.72699	0.006407	2.19333	4.16709	0.124488	0.520049	3	576	+++
6	19298244	cg11620672	0.08894	0.032615	0.025015	0.152865	2.72697	0.006408	2.1933	1.77236	0.412226	0	3	576	+-+
3	196942584	cg06172138	0.150955	0.055357	0.042455	0.259455	2.72694	0.006408	2.19326	3.38502	0.184057	0.409161	3	576	+-+
3	56801253	cg01016119	-0.083153	0.030493	-0.142918	-0.023387	-2.72698	0.006408	2.19331	1.76812	0.413103	0	3	576	---
20	63451257	cg04685632	0.082917	0.030407	0.023319	0.142514	2.72689	0.006409	2.1932	4.66428	0.097088	0.571209	3	576	+++
15	99565973	cg27277367	0.072787	0.026692	0.02047	0.125104	2.72689	0.006409	2.1932	1.04662	0.592554	0	3	576	+-+
7	149126262	cg15662616	0.126773	0.046491	0.035651	0.217895	2.72685	0.00641	2.19314	1.61362	0.44628	0	3	576	+++
6	75991892	cg15622099	0.080211	0.029416	0.022555	0.137866	2.72678	0.006411	2.19305	0.589695	0.744645	0	3	576	+-+
13	98507401	cg00246969	-0.115394	0.042319	-0.198338	-0.032449	-2.72678	0.006411	2.19305	2.48904	0.288079	0.196477	3	576	---
11	67428357	cg12299026	0.058692	0.021525	0.016503	0.100881	2.72672	0.006412	2.19298	1.50435	0.47134	0	3	576	+++
17	67818391	cg00081098	0.087784	0.032194	0.024684	0.150884	2.72672	0.006412	2.19297	1.48091	0.476898	0	3	576	+++
1	165631129	cg10136103	0.095273	0.034941	0.02679	0.163757	2.72672	0.006413	2.19297	1.34775	0.509729	0	3	576	+-+
12	15221709	cg26257968	0.073766	0.027053	0.020742	0.126789	2.72671	0.006413	2.19296	2.18552	0.335291	0.084884	3	576	+++
1	50977659	cg27433451	0.103804	0.03807	0.029187	0.178421	2.72666	0.006414	2.1929	1.40246	0.495975	0	3	576	+++
6	27694005	cg18765464	0.128485	0.047123	0.036125	0.220846	2.72661	0.006415	2.19283	3.8431	0.14638	0.479587	3	576	+-+
8	23225839	cg26530341	-0.139245	0.05107	-0.239342	-0.039148	-2.72657	0.006415	2.19277	1.34166	0.511284	0	3	576	---
16	85591900	cg16774105	-0.096391	0.035353	-0.165683	-0.027098	-2.7265	0.006417	2.19268	3.10448	0.211773	0.35577	3	576	---
1	245875472	cg00351750	-0.073527	0.026968	-0.126384	-0.020669	-2.72643	0.006418	2.19259	0.45825	0.795229	0	3	576	---
21	36701162	cg08297082	0.083866	0.03076	0.023576	0.144156	2.72643	0.006418	2.19259	2.2367	0.326819	0.105824	3	576	+++
17	75261697	cg16827057	0.101081	0.037075	0.028414	0.173748	2.7264	0.006419	2.19256	4.21999	0.121239	0.526065	3	576	+++
2	108247222	cg14612684	-0.136895	0.050211	-0.235308	-0.038482	-2.7264	0.006419	2.19256	0.844221	0.655662	0	3	576	---
17	81387225	cg13674535	0.07508	0.027539	0.021104	0.129056	2.72634	0.00642	2.19247	1.41865	0.491975	0	3	576	+-+
12	53220107	cg15260268	0.045299	0.016616	0.012732	0.077866	2.72629	0.006421	2.1924	0.334304	0.846071	0	3	576	+++
2	53058619	cg14286144	0.075981	0.027871	0.021354	0.130609	2.72616	0.006423	2.19224	0.096492	0.952899	0	3	576	+++
9	96021025	cg14067419	0.106198	0.038955	0.029846	0.18255	2.72617	0.006423	2.19225	0.41882	0.811063	0	3	576	+++
2	68467540	cg20195957	0.202814	0.074397	0.056996	0.348632	2.72611	0.006424	2.19217	1.46192	0.481448	0	3	576	+-+
11	85627726	cg25820704	0.10894	0.039962	0.030615	0.187265	2.7261	0.006424	2.19217	0.779258	0.677308	0	3	576	+++
4	98261648	cg23601802	0.14744	0.054084	0.041435	0.253446	2.72612	0.006424	2.19218	0.21412	0.898472	0	3	576	+++
10	7818048	cg09871669	-0.08408	0.030843	-0.144533	-0.023628	-2.72606	0.006425	2.19211	0.204558	0.902778	0	3	576	---
10	133184945	cg05008007	-0.092615	0.033974	-0.159205	-0.026025	-2.72601	0.006426	2.19204	0.687642	0.709056	0	3	576	---
14	55958153	cg02142896	-0.085172	0.031244	-0.146411	-0.023934	-2.72605	0.006426	2.19209	1.07614	0.583873	0	3	576	-+-
1	23825554	cg09834272	0.113915	0.041788	0.032011	0.195819	2.72603	0.006426	2.19206	11.3591	0.003415	0.82393	3	576	+++
8	64580169	cg01377006	-0.126897	0.046551	-0.218136	-0.035657	-2.72598	0.006427	2.19201	0.214109	0.898477	0	3	576	---
17	8176508	cg04771550	0.125121	0.0459	0.035158	0.215084	2.72597	0.006427	2.19198	0.188209	0.910187	0	3	576	+++
12	121391849	cg07215736	0.0871	0.031952	0.024475	0.149726	2.72598	0.006427	2.192	0.522538	0.770074	0	3	576	+++
8	143829577	cg21639273	0.122632	0.044988	0.034455	0.210809	2.72586	0.006429	2.19184	3.00002	0.223128	0.333337	3	576	+++
8	55875786	cg17217741	-0.154411	0.056647	-0.265439	-0.043383	-2.72586	0.006429	2.19184	0.463825	0.793015	0	3	576	---
17	8190174	cg05236474	0.127253	0.046684	0.035752	0.218754	2.72582	0.00643	2.19179	0.04524	0.977634	0	3	576	+++
11	19299884	cg17403134	-0.096947	0.035567	-0.166659	-0.027236	-2.72576	0.006431	2.19171	0.429812	0.806617	0	3	576	---
7	120272668	cg25241964	-0.108247	0.039712	-0.186083	-0.03041	-2.72576	0.006431	2.19171	3.7412	0.154031	0.465412	3	576	-+-
12	52389886	cg27548909	0.067022	0.024589	0.018828	0.115217	2.72569	0.006432	2.19162	0.055331	0.972714	0	3	576	+++
1	8423414	cg22736444	0.087784	0.032207	0.024659	0.150909	2.72565	0.006433	2.19157	4.31312	0.115722	0.536299	3	576	+++
5	35904466	cg01084270	0.071861	0.026364	0.020187	0.123534	2.72568	0.006433	2.19161	0.249285	0.882813	0	3	576	+++
22	25839607	cg00577284	0.093139	0.034171	0.026164	0.160115	2.72566	0.006433	2.19158	1.79371	0.407851	0	3	576	+++
7	3879224	cg14154527	0.075283	0.02762	0.021148	0.129419	2.72567	0.006433	2.19159	4.30466	0.116213	0.535388	3	576	+-+
22	45413737	cg05072848	0.126955	0.046578	0.035663	0.218247	2.72566	0.006433	2.19158	1.73717	0.419545	0	3	576	+++
19	4889301	cg23296350	-0.131233	0.048147	-0.225601	-0.036864	-2.72566	0.006433	2.19158	1.25987	0.532626	0	3	576	---
2	25421108	cg03977449	0.074627	0.02738	0.020963	0.128291	2.72564	0.006434	2.19155	1.274	0.528877	0	3	576	+++
3	143972880	cg12859824	0.101372	0.037192	0.028475	0.174268	2.72562	0.006434	2.19153	0.619089	0.733781	0	3	576	+++
4	16721769	cg14503564	-0.19977	0.073293	-0.343425	-0.056114	-2.72561	0.006434	2.19152	1.336	0.512733	0	3	576	-+-
14	81533913	cg14159367	0.086988	0.031916	0.024433	0.149544	2.72554	0.006435	2.19143	1.13381	0.567278	0	3	576	+++
16	8720553	cg17457241	0.047429	0.017401	0.013322	0.081536	2.72558	0.006435	2.19148	3.54665	0.169767	0.436088	3	576	+++
11	94973799	cg12580072	0.090904	0.033354	0.02553	0.156278	2.72544	0.006437	2.19129	0.851406	0.65331	0	3	576	+-+
22	40858491	cg19096730	0.102661	0.037668	0.028832	0.17649	2.72543	0.006438	2.19128	0.111725	0.945669	0	3	576	+++
12	49110717	cg06249631	0.125383	0.046005	0.035213	0.215554	2.72542	0.006438	2.19126	3.50336	0.173482	0.429119	3	576	+++
12	124233920	cg03372243	0.062072	0.022776	0.017431	0.106712	2.72533	0.00644	2.19114	0.973771	0.614538	0	3	576	+-+
5	181243342	cg19483816	0.047442	0.017408	0.013322	0.081562	2.72528	0.00644	2.19109	0.480727	0.786342	0	3	576	+++
16	1580830	cg02580209	-0.088458	0.03246	-0.152079	-0.024837	-2.72515	0.006443	2.19092	0.11875	0.942353	0	3	576	---
1	182290323	cg19581374	0.091339	0.033518	0.025644	0.157034	2.7251	0.006444	2.19085	2.26022	0.322998	0.115129	3	576	+-+
2	241509588	cg18256192	-0.04689	0.017207	-0.080615	-0.013165	-2.72511	0.006444	2.19085	1.21825	0.543828	0	3	576	---
6	137826488	cg00479420	0.106561	0.039104	0.029917	0.183206	2.72506	0.006445	2.19079	0.819875	0.663692	0	3	576	+-+
14	24334666	cg23179456	0.162702	0.059706	0.045678	0.279726	2.72504	0.006445	2.19077	0.596498	0.742117	0	3	576	+++
5	176388672	cg06028048	0.065674	0.0241	0.018437	0.11291	2.72502	0.006446	2.19074	7.52371	0.023241	0.734174	3	576	++-
22	44498505	cg11695653	0.117977	0.043295	0.033119	0.202835	2.72498	0.006446	2.19068	9.21028	0.01	0.782851	3	576	+++
16	1280145	cg16470793	0.074975	0.027514	0.021047	0.128903	2.72496	0.006447	2.19067	2.09646	0.350558	0.046009	3	576	+++
6	13615337	cg06433995	0.13342	0.048962	0.037453	0.229386	2.72494	0.006447	2.19063	0.703125	0.703588	0	3	576	+++
20	36064464	cg01874700	-0.056544	0.020751	-0.097217	-0.015872	-2.72487	0.006449	2.19054	3.89901	0.142344	0.487049	3	576	---
6	166235579	cg18812991	-0.054713	0.020079	-0.094068	-0.015357	-2.72484	0.006449	2.1905	3.46363	0.176963	0.422571	3	576	---
6	3990794	cg16043223	-0.131665	0.04832	-0.226372	-0.036958	-2.72487	0.006449	2.19054	5.52595	0.063104	0.638071	3	576	---
8	99893733	cg18100876	0.095134	0.034914	0.026702	0.163566	2.72478	0.00645	2.19042	2.30727	0.315488	0.133175	3	576	+++
22	17954218	cg15991089	0.078559	0.028832	0.022048	0.135071	2.72468	0.006452	2.19029	0.571394	0.75149	0	3	576	+-+
22	39520489	cg04122974	0.117498	0.043123	0.032976	0.20202	2.72469	0.006452	2.19031	0.397622	0.819705	0	3	576	+++
9	133029578	cg13715010	-0.101766	0.037351	-0.174975	-0.028558	-2.72458	0.006454	2.19016	2.38903	0.302851	0.162839	3	576	-+-
20	50794879	cg26902598	0.102126	0.037484	0.028657	0.175595	2.7245	0.006456	2.19006	2.14832	0.341584	0.069041	3	576	+++
8	136050214	cg19705165	0.125446	0.046044	0.0352	0.215691	2.72449	0.006456	2.19005	0.568265	0.752667	0	3	576	+++
2	232293121	cg08349425	-0.064248	0.023582	-0.110469	-0.018028	-2.72449	0.006456	2.19004	2.60128	0.272357	0.231148	3	576	---
3	192914321	cg18810983	0.108345	0.039768	0.0304	0.18629	2.72445	0.006457	2.18999	2.36373	0.306706	0.15388	3	576	+-+
1	84077472	cg06628693	0.133443	0.04898	0.037442	0.229444	2.72444	0.006457	2.18998	2.96633	0.226918	0.325766	3	576	+++
2	4111315	cg13836563	-0.083697	0.030722	-0.143911	-0.023483	-2.72437	0.006458	2.18988	2.52326	0.283192	0.207374	3	576	-+-
17	50865545	cg17949255	0.074889	0.027489	0.02101	0.128768	2.7243	0.00646	2.1898	2.19015	0.334515	0.08682	3	576	+-+
6	41651927	cg00908197	0.070624	0.025925	0.019811	0.121437	2.72416	0.006462	2.18962	2.03367	0.361738	0.016555	3	576	+++
12	5049627	cg27272202	0.068021	0.024969	0.01908	0.116961	2.72415	0.006463	2.18959	0.341092	0.843204	0	3	576	+++
16	67160435	cg23985336	0.081526	0.029928	0.022867	0.140185	2.72405	0.006465	2.18946	0.192567	0.908207	0	3	576	+++
14	36320484	cg23912878	0.116438	0.042745	0.032657	0.200219	2.724	0.006465	2.1894	1.7286	0.421345	0	3	576	+-+
15	49521080	cg11799851	0.115543	0.042417	0.032406	0.198679	2.724	0.006465	2.1894	1.24508	0.536579	0	3	576	+++
17	48611050	cg24973150	0.124067	0.045545	0.034798	0.213336	2.72404	0.006465	2.18946	1.85284	0.395969	0	3	576	+++
16	3577241	cg08213607	0.093584	0.034355	0.026247	0.16092	2.72399	0.006466	2.18938	3.38116	0.184413	0.408486	3	576	+++
8	141131872	cg15066032	-0.100297	0.036821	-0.172466	-0.028128	-2.72391	0.006467	2.18928	6.19141	0.045243	0.676972	3	576	-+-
4	181521817	cg07429677	0.104407	0.03833	0.02928	0.179534	2.7239	0.006467	2.18927	2.62042	0.269764	0.236763	3	576	+++
18	48541175	cg03656833	0.11973	0.043955	0.033579	0.205881	2.72393	0.006467	2.18931	0.581166	0.747827	0	3	576	+++
19	42401571	cg22036813	0.058937	0.021638	0.016527	0.101348	2.72378	0.00647	2.18912	0.138755	0.932975	0	3	576	+++
4	165327522	cg09942303	0.076366	0.028037	0.021414	0.131318	2.72379	0.00647	2.18913	1.89169	0.388352	0	3	576	+++
19	703756	cg00565991	0.108475	0.039826	0.030416	0.186534	2.72373	0.006471	2.18905	5.48688	0.064349	0.635494	3	576	+-+
20	954057	cg12919720	0.214477	0.078745	0.060136	0.368817	2.72369	0.006472	2.18899	0.263389	0.876609	0	3	576	+++
17	58660129	cg19214435	-0.093929	0.034486	-0.161522	-0.026337	-2.72368	0.006472	2.18898	0.09679	0.952758	0	3	576	---
2	207482227	cg05986822	-0.087981	0.032304	-0.151296	-0.024666	-2.72357	0.006474	2.18883	0.518014	0.771818	0	3	576	-+-
19	8694581	cg02301740	-0.103938	0.038162	-0.178735	-0.02914	-2.72358	0.006474	2.18884	0.379815	0.827036	0	3	576	---
11	10715784	cg10909840	-0.093979	0.034506	-0.16161	-0.026347	-2.72355	0.006474	2.18881	4.66329	0.097136	0.571119	3	576	---
6	4140023	cg14519392	0.102009	0.037455	0.028598	0.175421	2.72353	0.006475	2.18879	0.576957	0.749403	0	3	576	+++
6	131807903	cg26704948	0.136016	0.049943	0.038128	0.233905	2.72344	0.006476	2.18866	0.257531	0.87918	0	3	576	+++
2	154382638	cg26852477	0.092722	0.034046	0.025992	0.159452	2.72344	0.006476	2.18867	7.30299	0.025952	0.72614	3	576	+-+
1	870160	cg16619049	-0.09131	0.033528	-0.157026	-0.025595	-2.72338	0.006478	2.18859	5.21583	0.073688	0.616552	3	576	--+
8	26291538	cg06403126	0.116299	0.042704	0.032599	0.2	2.72336	0.006478	2.18856	2.0294	0.362512	0.014485	3	576	+++
12	103957440	cg04597210	0.131597	0.048322	0.036885	0.226309	2.7233	0.006479	2.18849	1.01124	0.603131	0	3	576	+++
19	58116124	cg26368011	-0.096729	0.03552	-0.166348	-0.027111	-2.72326	0.00648	2.18843	0.109019	0.94695	0	3	576	---
19	33230369	cg26276690	0.126608	0.046492	0.035483	0.217732	2.7232	0.006481	2.18835	0.158737	0.9237	0	3	576	+++
18	75065864	cg26080287	-0.087596	0.032167	-0.150643	-0.024548	-2.72315	0.006482	2.18829	1.08356	0.581712	0	3	576	-+-
4	2673422	cg20087165	-0.112717	0.041392	-0.193845	-0.031588	-2.72314	0.006482	2.18827	2.3839	0.303628	0.16104	3	576	---
16	53704162	cg08171876	0.160264	0.058855	0.044907	0.27562	2.723	0.006485	2.18809	1.25877	0.532919	0	3	576	+++
14	59118918	cg22061636	-0.064597	0.023723	-0.111095	-0.0181	-2.72297	0.006486	2.18805	1.20053	0.548667	0	3	576	---
19	7943388	cg08065565	0.09065	0.033292	0.025398	0.155902	2.72289	0.006487	2.18794	0.188078	0.910247	0	3	576	+++
12	121132873	cg07203561	0.105825	0.038865	0.02965	0.182	2.72289	0.006487	2.18794	2.12332	0.345882	0.058078	3	576	+++
17	49789474	cg12745335	-0.083051	0.030502	-0.142835	-0.023266	-2.72275	0.00649	2.18777	0.010561	0.994733	0	3	576	---
6	33298635	cg02989768	0.13085	0.048058	0.036656	0.225043	2.72275	0.00649	2.18776	1.87934	0.390757	0	3	576	+-+
4	168678509	cg17422464	-0.079828	0.02932	-0.137295	-0.022361	-2.72265	0.006492	2.18762	0.877816	0.64474	0	3	576	---
19	13866141	cg26235734	0.079594	0.029234	0.022295	0.136893	2.72265	0.006492	2.18762	0.688531	0.708741	0	3	576	+++
18	50820222	cg19355919	0.062656	0.023014	0.017549	0.107764	2.72256	0.006494	2.18751	0.503382	0.777485	0	3	576	+++
19	34734509	cg15772025	0.097121	0.035674	0.0272	0.167042	2.72247	0.006495	2.18739	0.12195	0.940847	0	3	576	+++
3	187800357	cg21445207	-0.083696	0.030743	-0.143951	-0.02344	-2.72245	0.006496	2.18737	1.44314	0.485989	0	3	576	-+-
14	73886432	cg19019576	0.087734	0.032226	0.02457	0.150897	2.72243	0.006496	2.18734	0.075921	0.962751	0	3	576	+++
11	131911365	cg11358689	-0.120463	0.044248	-0.20719	-0.033736	-2.72242	0.006496	2.18733	5.65269	0.059229	0.646186	3	576	---
1	26826413	cg02657830	0.103942	0.03818	0.029109	0.178775	2.72241	0.006497	2.18731	0.268219	0.874494	0	3	576	+++
10	5768344	cg00582080	-0.070464	0.025883	-0.121194	-0.019733	-2.7224	0.006497	2.18731	0.133047	0.935641	0	3	576	---
5	88145745	cg23530619	-0.102401	0.037614	-0.176125	-0.028677	-2.7224	0.006497	2.1873	0.149164	0.928132	0	3	576	---
11	68854794	cg10879867	-0.084124	0.030902	-0.144691	-0.023556	-2.72229	0.006499	2.18715	0.687909	0.708961	0	3	576	-+-
7	28793003	cg20689584	0.073264	0.026913	0.020514	0.126013	2.72225	0.0065	2.1871	1.93501	0.380031	0	3	576	+++
11	44815257	cg06637170	-0.061194	0.022479	-0.105253	-0.017134	-2.72223	0.0065	2.18708	0.093433	0.954358	0	3	576	---
16	67968934	cg08877617	0.127982	0.047013	0.035836	0.220129	2.72225	0.0065	2.1871	3.37131	0.185323	0.40676	3	576	+++
19	14137049	cg21210131	0.063058	0.023166	0.017654	0.108463	2.72207	0.006503	2.18687	0.599283	0.741084	0	3	576	+++
2	33476251	cg08852759	-0.063557	0.023349	-0.10932	-0.017793	-2.72204	0.006504	2.18683	1.66055	0.435928	0	3	576	---
12	56255573	cg19869608	-0.096478	0.035444	-0.165949	-0.027007	-2.72195	0.006506	2.18671	0.846382	0.654954	0	3	576	---
9	137606227	cg21235989	0.085457	0.031396	0.023921	0.146993	2.72193	0.006506	2.18669	1.49255	0.474129	0	3	576	+++
19	32675300	cg25565908	0.106249	0.039036	0.02974	0.182759	2.72186	0.006507	2.18659	1.07014	0.58563	0	3	576	+-+
17	30831980	cg17167972	0.196047	0.072028	0.054872	0.337222	2.72181	0.006508	2.18653	2.06506	0.356105	0.031505	3	576	+-+
19	40682749	cg26933384	-0.070591	0.025936	-0.121425	-0.019757	-2.72176	0.006509	2.18646	1.72709	0.421665	0	3	576	---
11	19371094	cg10520307	-0.103432	0.038002	-0.177915	-0.028949	-2.72179	0.006509	2.18649	11.1192	0.00385	0.820131	3	576	---
3	52313923	cg22117188	0.062061	0.022802	0.017369	0.106754	2.72171	0.00651	2.18639	4.73369	0.093776	0.577497	3	576	+++
8	24515138	cg14577958	-0.103281	0.037948	-0.177659	-0.028903	-2.72166	0.006511	2.18632	1.0535	0.590522	0	3	576	---
1	205529205	cg20499934	0.095149	0.03496	0.026627	0.163671	2.72165	0.006512	2.18632	2.95543	0.228159	0.323279	3	576	+-+
11	34105472	cg20535715	0.062243	0.02287	0.017418	0.107068	2.72163	0.006512	2.18629	0.272894	0.872452	0	3	576	+++
8	143285382	cg17628060	0.074652	0.02743	0.02089	0.128414	2.72157	0.006513	2.1862	0.620294	0.733339	0	3	576	+++
2	239009947	cg17820165	0.094013	0.034545	0.026305	0.161722	2.72147	0.006515	2.18608	3.16974	0.204974	0.369034	3	576	+-+
2	64873535	cg05927830	-0.071101	0.026126	-0.122307	-0.019894	-2.72149	0.006515	2.1861	0.231355	0.890762	0	3	576	---
3	99814000	cg03851861	0.075628	0.027789	0.021161	0.130096	2.72147	0.006515	2.18608	0.146395	0.929417	0	3	576	+++
13	102091655	cg17002994	-0.061297	0.022524	-0.105444	-0.01715	-2.72139	0.006517	2.18598	0.625212	0.731538	0	3	576	-+-
15	57438967	cg06849860	-0.0954	0.035056	-0.16411	-0.026689	-2.72134	0.006518	2.1859	1.01661	0.601515	0	3	576	---
2	232869430	cg00607878	-0.037428	0.013754	-0.064386	-0.010471	-2.72128	0.006519	2.18583	0.308419	0.857093	0	3	576	---
18	23757878	cg09883843	0.097825	0.035948	0.027367	0.168284	2.72128	0.006519	2.18582	0.157992	0.924044	0	3	576	+++
17	3566831	cg22311460	-0.130908	0.048107	-0.225197	-0.036619	-2.72121	0.00652	2.18574	0.697117	0.705705	0	3	576	---
2	98936677	cg15540144	0.0537	0.019734	0.015022	0.092378	2.72122	0.00652	2.18575	0.33096	0.847487	0	3	576	+++
1	202709982	cg12773604	0.114341	0.042019	0.031984	0.196698	2.72117	0.006521	2.18569	6.4243	0.04027	0.688682	3	576	+++
11	73900391	cg18435119	-0.07295	0.026808	-0.125495	-0.020406	-2.72117	0.006521	2.18568	2.03419	0.361643	0.01681	3	576	---
6	33417908	cg17380281	0.09849	0.036194	0.02755	0.16943	2.72119	0.006521	2.18571	1.19811	0.549329	0	3	576	+++
19	46603915	cg17744110	0.075135	0.027612	0.021017	0.129254	2.72115	0.006521	2.18567	1.68054	0.431595	0	3	576	+++
7	107079156	cg13079176	-0.118731	0.043633	-0.204251	-0.033211	-2.72114	0.006522	2.18565	0.062468	0.969249	0	3	576	---
1	161158926	cg17017284	-0.066064	0.024279	-0.11365	-0.018477	-2.72105	0.006523	2.18553	1.30445	0.253402	0.233393	2	313	--?
6	135498457	cg20128181	0.103382	0.037993	0.028916	0.177848	2.72109	0.006523	2.18558	7.35366	0.025303	0.728027	3	576	+++
18	12407797	cg07836661	0.16406	0.060292	0.045887	0.282233	2.72108	0.006523	2.18557	3.0499	0.217632	0.344242	3	576	+-+
7	569337	cg05621583	0.061582	0.022632	0.017223	0.105941	2.72101	0.006524	2.18547	0.465571	0.792323	0	3	576	+++
12	31589896	cg04051918	0.142414	0.05234	0.039828	0.245	2.72095	0.006525	2.1854	0.614716	0.735387	0	3	576	+++
19	4491715	cg08068407	-0.070872	0.026047	-0.121923	-0.01982	-2.72095	0.006525	2.1854	0.479131	0.78697	0	3	576	---
18	10415700	cg02776300	-0.121026	0.04448	-0.208206	-0.033846	-2.72093	0.006526	2.18537	2.61038	0.106166	0.616914	2	313	--?
1	160343284	cg10539371	0.12558	0.046154	0.035118	0.216043	2.72087	0.006527	2.1853	0.061185	0.969871	0	3	576	+++
4	183210685	cg10530406	0.103644	0.038093	0.028981	0.178306	2.72081	0.006528	2.18521	0.515297	0.772867	0	3	576	+++
22	31107512	cg01995821	0.104866	0.038544	0.029321	0.180412	2.72072	0.00653	2.18509	0.757205	0.684818	0	3	576	+++
22	39319468	cg07236424	0.08463	0.031108	0.023659	0.145601	2.72057	0.006533	2.18489	0.209731	0.900445	0	3	576	+++
19	49114699	cg04911767	0.093325	0.034304	0.026089	0.16056	2.72054	0.006533	2.18486	1.05211	0.590931	0	3	576	+++
11	67372435	cg05572179	0.101817	0.037425	0.028465	0.17517	2.72059	0.006533	2.18492	1.32742	0.514938	0	3	576	+++
14	60510335	cg07862488	0.105293	0.038703	0.029434	0.181151	2.72052	0.006534	2.18483	0.846833	0.654806	0	3	576	+++
1	1693955	cg19018051	-0.059075	0.021715	-0.101636	-0.016514	-2.72052	0.006534	2.18484	1.19833	0.549271	0	3	576	---
2	200483522	cg27564187	-0.077872	0.028624	-0.133976	-0.021769	-2.7205	0.006534	2.18481	2.37484	0.305007	0.157839	3	576	---
19	496427	cg14985989	-0.087393	0.032125	-0.150359	-0.024428	-2.72039	0.006536	2.18466	7.79114	0.020332	0.743298	3	576	--+
1	3612543	cg00073244	0.087618	0.032208	0.02449	0.150746	2.72036	0.006537	2.18462	11.9698	0.002516	0.832913	3	576	+++
8	9901336	cg01454752	0.136704	0.050254	0.038207	0.235201	2.72027	0.006539	2.18451	0.400588	0.526786	0	2	313	++?
11	82750957	cg05215063	-0.13358	0.049109	-0.229834	-0.037327	-2.72008	0.006542	2.18426	0.740156	0.690681	0	3	576	-+-
17	28571105	cg14445437	0.095682	0.035177	0.026736	0.164628	2.72004	0.006543	2.1842	0.40763	0.815613	0	3	576	+++
12	109533339	cg19178585	0.076236	0.028027	0.021302	0.131169	2.72005	0.006543	2.18422	0.90603	0.635709	0	3	576	+++
8	103021049	cg24543166	0.078822	0.028978	0.022024	0.135619	2.72	0.006544	2.18416	4.09991	0.128741	0.512184	3	576	+-+
8	99119151	cg03177438	-0.128815	0.047358	-0.221637	-0.035993	-2.72002	0.006544	2.18418	1.13519	0.566888	0	3	576	-+-
12	128814786	cg05253716	-0.095428	0.035085	-0.164194	-0.026662	-2.71993	0.006545	2.18406	0.753897	0.685952	0	3	576	---
10	101843534	cg23223933	-0.072608	0.026695	-0.124929	-0.020286	-2.71993	0.006545	2.18406	2.74792	0.253103	0.272176	3	576	---
16	2912607	cg06925217	0.090166	0.033149	0.025193	0.155139	2.71998	0.006545	2.18412	11.338	0.003451	0.823603	3	576	+++
6	33391088	cg09985560	-0.06805	0.02502	-0.117089	-0.019011	-2.71985	0.006547	2.18395	1.23756	0.538601	0	3	576	-+-
4	99946974	cg03831971	0.126309	0.04644	0.035286	0.217332	2.71981	0.006548	2.18391	0.170405	0.918326	0	3	576	+++
7	99144475	cg24441903	0.093237	0.03428	0.026047	0.160426	2.71983	0.006548	2.18392	2.12712	0.345225	0.05976	3	576	+++
17	35242965	cg10794915	0.113538	0.041747	0.031714	0.195362	2.71968	0.00655	2.18373	2.54567	0.280037	0.214352	3	576	+++
14	58396246	cg18207091	0.085102	0.031291	0.023772	0.146433	2.7197	0.00655	2.18376	4.73393	0.093765	0.577518	3	576	+++
17	18145877	cg09032649	-0.0791	0.029085	-0.136107	-0.022093	-2.7196	0.006552	2.18363	0.962039	0.618153	0	3	576	---
15	42402204	cg07576135	0.080123	0.029463	0.022377	0.13787	2.7195	0.006554	2.18349	2.53578	0.281424	0.211289	3	576	+++
11	46617090	cg15440808	0.063931	0.023509	0.017854	0.110008	2.71945	0.006555	2.18344	4.98956	0.082515	0.599163	3	576	+++
21	37073642	cg25696485	0.144321	0.05307	0.040304	0.248338	2.71946	0.006555	2.18344	1.15709	0.560712	0	3	576	+-+
7	151009266	cg24032393	-0.10405	0.038261	-0.179041	-0.029058	-2.71947	0.006555	2.18346	3.53206	0.171011	0.433758	3	576	-+-
3	143381117	cg16079012	-0.085917	0.031595	-0.147844	-0.023991	-2.71931	0.006558	2.18325	0.986875	0.610524	0	3	576	---
11	67040067	cg10831684	-0.080095	0.029454	-0.137825	-0.022365	-2.71932	0.006558	2.18326	0.327087	0.84913	0	3	576	---
3	128574474	cg13446974	-0.097022	0.03568	-0.166954	-0.027089	-2.71924	0.006559	2.18315	0.114942	0.944149	0	3	576	---
8	60682816	cg19763925	-0.135688	0.0499	-0.233491	-0.037885	-2.71922	0.00656	2.18312	3.58721	0.166359	0.442464	3	576	-+-
19	633656	cg22598233	0.074321	0.027332	0.020749	0.127892	2.71915	0.006561	2.18303	3.20448	0.201445	0.375874	3	576	+++
2	88055538	cg12885244	0.084961	0.031246	0.023718	0.146204	2.71906	0.006563	2.18291	0.514081	0.773337	0	3	576	+++
1	26046226	cg21957156	0.064805	0.023834	0.01809	0.11152	2.71898	0.006564	2.18281	0.514821	0.773051	0	3	576	+++
18	31943462	cg00098280	0.050661	0.018633	0.01414	0.087181	2.71889	0.006566	2.18269	4.41315	0.110077	0.546809	3	576	+++
21	46126296	cg03214640	0.071265	0.026212	0.019889	0.12264	2.71878	0.006568	2.18256	6.35324	0.041726	0.6852	3	576	+-+
11	507501	cg23499823	0.091574	0.033682	0.025558	0.15759	2.71881	0.006568	2.18259	1.24908	0.535507	0	3	576	+-+
1	243255410	cg17131070	0.090741	0.033375	0.025325	0.156157	2.71881	0.006568	2.18259	0.981713	0.612102	0	3	576	+++
18	3451607	cg00033220	0.106562	0.039196	0.029737	0.183387	2.71867	0.00657	2.18241	1.05785	0.589239	0	3	576	+++
19	3653838	cg15389497	0.06722	0.024725	0.018759	0.115681	2.71869	0.00657	2.18243	0.973253	0.614697	0	3	576	+++
6	166691437	cg01929744	-0.068437	0.025173	-0.117776	-0.019098	-2.71868	0.00657	2.18242	3.49908	0.173854	0.428421	3	576	---
5	149361459	cg00830215	-0.068067	0.025037	-0.11714	-0.018994	-2.71864	0.006571	2.18237	1.58655	0.452361	0	3	576	---
13	102742156	cg21405376	-0.112527	0.041392	-0.193656	-0.031399	-2.71858	0.006572	2.18229	0.032495	0.983884	0	3	576	---
6	145633398	cg24612967	-0.095815	0.035244	-0.164894	-0.026736	-2.71859	0.006572	2.1823	0.741779	0.69012	0	3	576	---
15	92616842	cg06357061	0.068439	0.025174	0.019097	0.117781	2.7186	0.006572	2.18232	0.77201	0.679767	0	3	576	+-+
16	67644922	cg03314195	0.074233	0.027306	0.020712	0.127753	2.71852	0.006573	2.18221	4.15007	0.125552	0.518081	3	576	+++
1	15525683	cg24061073	-0.078535	0.028889	-0.135158	-0.021912	-2.7185	0.006574	2.18218	0.858197	0.651096	0	3	576	---
8	66614057	cg13516655	0.175579	0.064588	0.048986	0.302172	2.71843	0.006575	2.18209	5.58133	0.06138	0.641662	3	576	+++
10	130129184	cg02873315	0.112341	0.041326	0.031343	0.193339	2.71843	0.006575	2.18209	2.29318	0.317718	0.127849	3	576	+-+
14	22495056	cg18814142	0.068033	0.025028	0.018979	0.117087	2.71832	0.006577	2.18195	0.801058	0.669965	0	3	576	+++
12	108879999	cg18021843	0.068231	0.025101	0.019033	0.117429	2.71827	0.006578	2.18189	0.709672	0.701289	0	3	576	+++
9	126872906	cg02453842	0.063187	0.023246	0.017625	0.108748	2.71822	0.006579	2.18182	0.46445	0.792768	0	3	576	+-+
5	136193288	cg05956126	0.123033	0.045263	0.034319	0.211748	2.71821	0.006579	2.18181	2.82228	0.243865	0.291353	3	576	+++
6	31782692	cg00649734	0.07221	0.026566	0.020141	0.124279	2.71818	0.00658	2.18176	1.97802	0.371944	0	3	576	+++
5	37834806	cg26473844	0.144391	0.05312	0.040276	0.248507	2.71821	0.00658	2.1818	4.77556	0.091833	0.581201	3	576	+-+
16	165781	cg09812623	0.099124	0.036468	0.027647	0.170601	2.71812	0.006581	2.18169	1.87224	0.392147	0	3	576	+++
11	73949464	cg16259171	-0.107515	0.039556	-0.185045	-0.029986	-2.71807	0.006582	2.18162	3.80015	0.149557	0.473705	3	576	---
15	22873263	cg10129485	-0.087494	0.032189	-0.150586	-0.024403	-2.71811	0.006582	2.18167	2.6071	0.271566	0.232865	3	576	---
10	114938691	cg24880387	0.143856	0.052926	0.04012	0.247592	2.71804	0.006583	2.18158	1.28389	0.526267	0	3	576	+++
22	22559472	cg01966129	-0.061618	0.02267	-0.106051	-0.017185	-2.71805	0.006583	2.1816	8.19799	0.016589	0.756038	3	576	---
1	109076135	cg14513316	0.165767	0.060989	0.04623	0.285305	2.718	0.006584	2.18153	0.115557	0.943859	0	3	576	+++
5	34839088	cg08268585	0.109535	0.0403	0.030547	0.188522	2.718	0.006584	2.18153	3.7272	0.155113	0.463404	3	576	+++
1	44842920	cg01913970	-0.094047	0.034602	-0.161867	-0.026226	-2.71794	0.006585	2.18145	1.77032	0.412648	0	3	576	---
1	3796089	cg01923523	0.077654	0.028571	0.021655	0.133654	2.71794	0.006585	2.18145	2.8998	0.234594	0.310297	3	576	+++
7	54761607	cg17533533	-0.109285	0.040209	-0.188095	-0.030475	-2.71792	0.006585	2.18142	1.74057	0.418831	0	3	576	---
6	111483600	cg14634336	0.06201	0.022816	0.01729	0.10673	2.71781	0.006587	2.18128	1.86857	0.392867	0	3	576	+++
6	30672450	cg13411122	0.076465	0.028134	0.021322	0.131608	2.71785	0.006587	2.18133	4.51014	0.104866	0.556555	3	576	+++
1	150579540	cg17217603	0.126054	0.046382	0.035145	0.216962	2.71774	0.006589	2.18119	0.841993	0.656392	0	3	576	+++
10	70888809	cg25363622	0.150554	0.055396	0.041977	0.25913	2.71775	0.006589	2.1812	0.251132	0.881998	0	3	576	+++
17	28662110	cg22281195	0.073088	0.026893	0.020377	0.125799	2.71768	0.00659	2.18111	3.04149	0.218549	0.342427	3	576	+++
6	149746625	cg08001535	0.106588	0.03922	0.029716	0.183461	2.71767	0.00659	2.1811	0.029734	0.985243	0	3	576	+++
14	67819790	cg00421601	0.136142	0.050095	0.037957	0.234328	2.7177	0.00659	2.18114	0.01144	0.994296	0	3	576	+++
3	6861307	cg00657200	-0.117879	0.043377	-0.202897	-0.032861	-2.71757	0.006592	2.18096	1.71315	0.424614	0	3	576	---
3	183983665	cg02165309	-0.105291	0.038744	-0.18123	-0.029353	-2.7176	0.006592	2.181	4.79975	0.090729	0.583311	3	576	---
11	75241744	cg16697853	0.086661	0.031889	0.024159	0.149163	2.71759	0.006592	2.18099	6.38864	0.040994	0.686944	3	576	+++
2	128233295	cg02006803	0.093892	0.034551	0.026173	0.161612	2.71753	0.006593	2.18091	0.964616	0.617357	0	3	576	+++
14	24232532	cg16109953	0.086621	0.031875	0.024146	0.149095	2.71754	0.006593	2.18093	1.63334	0.4419	0	3	576	+++
16	24791627	cg24527964	-0.061745	0.022721	-0.106278	-0.017211	-2.71751	0.006594	2.18088	3.32527	0.189639	0.398545	3	576	-+-
7	1900643	cg24247786	-0.063164	0.023244	-0.108722	-0.017607	-2.71748	0.006594	2.18085	1.95995	0.375321	0	3	576	---
17	3640570	cg05449815	-0.069222	0.025473	-0.119149	-0.019295	-2.71749	0.006594	2.18086	0.141137	0.931864	0	3	576	---
1	177032766	cg18865685	0.212849	0.078327	0.059328	0.36637	2.71744	0.006595	2.1808	0.418363	0.811248	0	3	576	+++
1	160681688	cg07060948	0.102775	0.03782	0.028647	0.176903	2.71745	0.006595	2.1808	0.34507	0.841529	0	3	576	+++
19	51927281	cg00694042	0.090475	0.033295	0.025216	0.155734	2.71735	0.006597	2.18068	0.447895	0.799357	0	3	576	+++
4	112232274	cg24786176	0.096519	0.03552	0.0269	0.166138	2.71732	0.006597	2.18064	1.80668	0.405214	0	3	576	+++
11	66698993	cg17112108	0.054495	0.020055	0.015186	0.093803	2.71723	0.006599	2.18052	1.10604	0.575211	0	3	576	+++
11	83213503	cg04702535	-0.101345	0.037297	-0.174447	-0.028243	-2.71725	0.006599	2.18054	0.152731	0.926478	0	3	576	---
19	10251778	cg06711307	0.06229	0.022924	0.017359	0.107221	2.71724	0.006599	2.18053	0.196658	0.906351	0	3	576	+++
15	45522336	cg24567495	0.094067	0.034619	0.026213	0.161921	2.71719	0.0066	2.18046	1.54018	0.46297	0	3	576	+-+
2	41841036	cg09012708	-0.110682	0.040735	-0.190521	-0.030842	-2.71715	0.006601	2.18041	2.32942	0.312012	0.141419	3	576	-+-
6	157560414	cg26175495	-0.123629	0.0455	-0.212808	-0.034449	-2.71712	0.006601	2.18038	1.56489	0.457286	0	3	576	---
8	143549744	cg10438391	-0.179882	0.066204	-0.309642	-0.050121	-2.71707	0.006602	2.18031	0.715152	0.69937	0	3	576	-+-
12	123585101	cg22007326	0.129136	0.047528	0.035982	0.22229	2.71708	0.006602	2.18032	1.03537	0.595899	0	3	576	+++
14	94963147	cg11994543	-0.069007	0.025398	-0.118787	-0.019227	-2.71703	0.006603	2.18026	0.056534	0.972129	0	3	576	---
19	57614025	cg02913845	-0.100965	0.03716	-0.173798	-0.028131	-2.71704	0.006603	2.18027	1.75773	0.415254	0	3	576	---
6	139135102	cg08089031	0.063494	0.023369	0.01769	0.109297	2.717	0.006604	2.18022	1.30406	0.520987	0	3	576	+++
2	61470392	cg03960699	0.137471	0.050598	0.038298	0.236644	2.71691	0.006605	2.1801	0.31882	0.852647	0	3	576	+++
1	161505449	cg27470554	0.076236	0.02806	0.021238	0.131233	2.71689	0.006606	2.18008	0.723649	0.696405	0	3	576	+++
15	69414179	cg06869971	0.086645	0.031891	0.024138	0.149152	2.7169	0.006606	2.18009	0.865114	0.648848	0	3	576	+++
12	15894646	cg14205877	-0.126126	0.046424	-0.217117	-0.035135	-2.71683	0.006607	2.18	1.20155	0.548386	0	3	576	---
14	21026387	cg04359602	-0.100922	0.037148	-0.173732	-0.028112	-2.71675	0.006609	2.17989	0.544629	0.761615	0	3	576	---
19	1408842	cg06619059	0.143592	0.052856	0.039994	0.24719	2.71667	0.00661	2.17978	0.122024	0.940812	0	3	576	+++
10	47295765	cg03576867	0.064903	0.023891	0.018076	0.111729	2.71663	0.006611	2.17973	2.3763	0.304784	0.158357	3	576	+++
8	38381900	cg02454910	0.108462	0.039926	0.030208	0.186717	2.71659	0.006612	2.17968	1.36108	0.506345	0	3	576	+++
1	226554071	cg22749298	0.044732	0.016467	0.012457	0.077008	2.71649	0.006614	2.17955	0.474322	0.788864	0	3	576	+++
1	155324109	cg25259557	0.121593	0.044761	0.033861	0.209326	2.71648	0.006614	2.17954	7.16456	0.027812	0.720848	3	576	+++
11	75814666	cg26074856	0.065309	0.024042	0.018187	0.11243	2.71649	0.006614	2.17956	3.8518	0.145744	0.480763	3	576	+-+
6	159762071	cg24224803	0.064545	0.023762	0.017971	0.111119	2.71631	0.006617	2.17931	1.96665	0.374065	0	3	576	+-+
5	77426144	cg03695340	-0.10248	0.037727	-0.176425	-0.028534	-2.71632	0.006617	2.17933	3.15104	0.206899	0.36529	3	576	-+-
12	122204160	cg27049761	0.097443	0.035873	0.027132	0.167754	2.71633	0.006617	2.17935	4.28777	0.117198	0.533557	3	576	+-+
1	107964860	cg15737840	0.068404	0.025183	0.019045	0.117763	2.71626	0.006618	2.17925	2.52134	0.283464	0.206772	3	576	+-+
8	127735726	cg26221243	0.09251	0.034058	0.025756	0.159265	2.71623	0.006619	2.17921	0.989412	0.60975	0	3	576	+++
14	88987896	cg27225997	-0.08739	0.032174	-0.150452	-0.024329	-2.71616	0.00662	2.17911	2.86357	0.238882	0.30157	3	576	-+-
2	2291913	cg06319999	0.084764	0.031207	0.023599	0.145929	2.7162	0.00662	2.17917	0.543944	0.761876	0	3	576	+++
12	56688521	cg20253639	0.107214	0.039474	0.029845	0.184583	2.71606	0.006622	2.17899	5.18236	0.074932	0.614075	3	576	+++
12	132593321	cg15432303	0.103893	0.038252	0.028919	0.178867	2.716	0.006623	2.17891	4.30784	0.116029	0.53573	3	576	+-+
3	78497091	cg17543458	-0.082506	0.030378	-0.142046	-0.022966	-2.71602	0.006623	2.17893	1.16544	0.558376	0	3	576	---
17	3668683	cg19656070	0.12674	0.046665	0.035278	0.218203	2.71599	0.006624	2.1789	1.0096	0.603627	0	3	576	+-+
3	37819462	cg16566353	0.114949	0.042323	0.031995	0.197903	2.71598	0.006624	2.17888	3.07814	0.214581	0.350256	3	576	+++
19	18174230	cg11431981	0.120013	0.044188	0.033404	0.206623	2.71595	0.006625	2.17884	1.57974	0.453903	0	3	576	+++
2	233854743	cg06085544	0.067995	0.025035	0.018925	0.117065	2.71595	0.006625	2.17884	0.613288	0.735912	0	3	576	+++
1	229508023	cg14988142	0.078916	0.029057	0.021964	0.135868	2.7159	0.006626	2.17878	0.00306	0.998471	0	3	576	+++
20	50931162	cg17940190	0.049168	0.018104	0.013684	0.084653	2.71585	0.006626	2.17872	0.208036	0.901209	0	3	576	+++
15	28126276	cg21236576	-0.070995	0.026141	-0.122231	-0.019758	-2.71584	0.006627	2.1787	0.010461	0.994783	0	3	576	---
4	100805612	cg20049151	-0.092416	0.034028	-0.159112	-0.02572	-2.71585	0.006627	2.17871	0.624649	0.731744	0	3	576	---
1	26925175	cg21438558	0.103009	0.03793	0.028666	0.177352	2.71576	0.006628	2.17859	0.957645	0.619512	0	3	576	+++
4	185143039	cg22325854	0.078789	0.029013	0.021924	0.135653	2.71569	0.00663	2.1785	0.891129	0.640463	0	3	576	+++
5	31193736	cg02496256	-0.14557	0.053603	-0.250632	-0.040508	-2.7157	0.00663	2.17851	0.236454	0.888494	0	3	576	---
17	17047304	cg17643230	-0.103627	0.038159	-0.17842	-0.028835	-2.71564	0.006631	2.17844	1.47596	0.478079	0	3	576	-+-
1	12013387	cg20463261	-0.097392	0.035863	-0.167684	-0.027099	-2.71562	0.006631	2.17841	2.95141	0.228618	0.322358	3	576	---
1	153566487	cg21196487	-0.077886	0.028681	-0.1341	-0.021671	-2.71558	0.006632	2.17836	8.95017	0.011389	0.776541	3	576	-+-
5	81301468	cg27010645	0.060519	0.022287	0.016837	0.1042	2.71548	0.006634	2.17823	0.762391	0.683044	0	3	576	+++
11	66268005	cg02618579	0.091835	0.033819	0.025549	0.158121	2.71545	0.006634	2.17819	1.12065	0.571022	0	3	576	+++
6	31724374	cg17731470	-0.074006	0.027255	-0.127425	-0.020587	-2.71537	0.006636	2.17808	0.614304	0.735539	0	3	576	---
22	43436408	cg21121708	-0.117636	0.043322	-0.202547	-0.032725	-2.71538	0.006636	2.1781	0.693445	0.707001	0	3	576	---
6	111726189	cg16474096	-0.082357	0.03033	-0.141804	-0.02291	-2.71534	0.006637	2.17804	0.045212	0.977648	0	3	576	---
6	99588794	cg25014180	0.063462	0.023372	0.017652	0.109272	2.71526	0.006638	2.17794	5.15031	0.076142	0.611674	3	576	+++
6	43427460	cg22343233	0.109871	0.040466	0.030558	0.189185	2.71514	0.006641	2.17778	0.710682	0.700934	0	3	576	+++
1	167454956	cg22788606	0.083312	0.030684	0.023171	0.143453	2.71514	0.006641	2.17778	3.31474	0.19064	0.396634	3	576	+-+
20	44337089	cg17263820	0.08235	0.030331	0.022901	0.141798	2.71506	0.006642	2.17767	1.05365	0.590476	0	3	576	+++
1	114407558	cg09368234	-0.14301	0.052673	-0.24625	-0.039771	-2.71504	0.006643	2.17765	1.85722	0.395103	0	3	576	-+-
18	52992111	cg19894578	0.174049	0.064107	0.048398	0.299699	2.71496	0.006644	2.17754	0.038132	0.981114	0	3	576	+++
17	59107020	cg14067364	0.100121	0.036879	0.027839	0.172404	2.71486	0.006646	2.17742	0.650796	0.72224	0	3	576	+++
13	50050523	cg18526167	-0.133541	0.049188	-0.22995	-0.037131	-2.71488	0.006646	2.17744	0.087732	0.957082	0	3	576	---
3	139329495	cg19393219	0.100999	0.037203	0.028082	0.173917	2.71482	0.006647	2.17736	3.56565	0.168163	0.439092	3	576	+-+
12	131766498	cg17527683	0.098891	0.036426	0.027495	0.170286	2.71482	0.006647	2.17736	1.3271	0.515019	0	3	576	+-+
10	130137212	cg27260462	-0.086846	0.031989	-0.149546	-0.024147	-2.71484	0.006647	2.17739	0.662539	0.718012	0	3	576	---
18	70068638	cg06282189	-0.095881	0.035317	-0.165103	-0.026659	-2.71484	0.006647	2.17739	0.286458	0.866556	0	3	576	---
1	154556365	cg08031413	-0.12136	0.044705	-0.208981	-0.033739	-2.7147	0.00665	2.1772	0.295182	0.862784	0	3	576	---
16	29862857	cg09969011	0.083517	0.030766	0.023217	0.143817	2.71463	0.006651	2.17712	1.19	0.551562	0	3	576	+++
11	61362434	cg01694177	0.059793	0.022027	0.01662	0.102966	2.71453	0.006653	2.17698	1.76749	0.413233	0	3	576	+++
15	75640331	cg19808829	0.104651	0.038553	0.029087	0.180215	2.71446	0.006654	2.17689	0.574395	0.750364	0	3	576	+++
16	85040752	cg02309355	-0.076172	0.028062	-0.131173	-0.02117	-2.71442	0.006655	2.17684	2.86953	0.238172	0.303021	3	576	---
14	22002871	cg19790323	0.076795	0.028291	0.021344	0.132245	2.71445	0.006655	2.17688	0.04221	0.979116	0	3	576	+++
3	148992014	cg19751951	0.106427	0.039209	0.029577	0.183277	2.71435	0.006657	2.17675	0.21083	0.899951	0	3	576	+++
5	150297765	cg20873205	-0.077698	0.028625	-0.133803	-0.021593	-2.71433	0.006657	2.17672	1.72841	0.421386	0	3	576	---
12	12069978	cg27366072	0.06071	0.022366	0.016872	0.104548	2.71434	0.006657	2.17673	0.926939	0.629097	0	3	576	+++
20	57519515	cg11426467	-0.131585	0.048479	-0.226605	-0.036566	-2.71426	0.006658	2.17663	0.027894	0.867359	0	2	313	--?
2	135023819	cg01559152	-0.068941	0.025399	-0.118724	-0.019159	-2.71429	0.006658	2.17667	3.78126	0.150976	0.471076	3	576	---
18	48161622	cg18387516	0.119704	0.044102	0.033265	0.206144	2.71428	0.006658	2.17665	0.416302	0.812085	0	3	576	+++
12	15323055	cg09440289	0.071233	0.026244	0.019795	0.122671	2.71427	0.006658	2.17664	1.15468	0.561389	0	3	576	+++
18	35498097	cg13534826	0.15413	0.056785	0.042831	0.265429	2.71427	0.006658	2.17664	3.20756	0.201135	0.376473	3	576	+-+
1	39090447	cg19411018	-0.042264	0.015571	-0.072784	-0.011744	-2.71423	0.006659	2.17659	0.446592	0.799878	0	3	576	-+-
17	28645035	cg17103705	0.083002	0.03058	0.023065	0.142939	2.71425	0.006659	2.17661	0.323373	0.850708	0	3	576	+++
6	82251435	cg19106195	-0.088758	0.032702	-0.152853	-0.024663	-2.71419	0.00666	2.17653	1.18124	0.553984	0	3	576	---
6	21586027	cg05042653	-0.09512	0.035046	-0.16381	-0.02643	-2.71414	0.006661	2.17647	0.958616	0.619212	0	3	576	---
10	117367945	cg18964021	-0.087001	0.032057	-0.149833	-0.02417	-2.71396	0.006664	2.17624	2.08467	0.35263	0.040617	3	576	-+-
11	14644205	cg23847199	0.112849	0.041581	0.03135	0.194349	2.71395	0.006665	2.17622	5.60966	0.060517	0.643472	3	576	+-+
18	35041118	cg11663824	0.149298	0.055011	0.041475	0.25712	2.71394	0.006665	2.17621	1.19259	0.55085	0	3	576	+++
6	26286033	cg27565365	0.052597	0.019381	0.014611	0.090583	2.71391	0.006665	2.17617	3.1617	0.2058	0.367429	3	576	+++
7	1022291	cg12195798	-0.105646	0.038927	-0.181944	-0.029349	-2.71394	0.006665	2.17621	11.6707	0.002922	0.828631	3	576	---
19	5335147	cg19004608	-0.063585	0.02343	-0.109507	-0.017662	-2.71385	0.006667	2.17609	1.75516	0.415787	0	3	576	---
11	9364290	cg14296990	-0.145917	0.053767	-0.251301	-0.040532	-2.71384	0.006667	2.17608	0.373643	0.829592	0	3	576	---
2	10120152	cg14638209	0.078217	0.028822	0.021727	0.134708	2.71383	0.006667	2.17606	0.529206	0.767511	0	3	576	+++
18	7273635	cg15716705	-0.068541	0.025256	-0.118044	-0.019039	-2.71381	0.006667	2.17605	1.02229	0.599809	0	3	576	---
8	142039384	cg26244981	0.068077	0.025086	0.018909	0.117245	2.71379	0.006668	2.17601	2.07748	0.353901	0.037294	3	576	+++
11	133366226	cg11807411	-0.076893	0.028334	-0.132428	-0.021357	-2.71377	0.006668	2.17598	1.61971	0.444922	0	3	576	-+-
3	45703025	cg27343493	-0.102089	0.037619	-0.175823	-0.028355	-2.71375	0.006669	2.17596	0.78382	0.675765	0	3	576	---
4	183036585	cg05901679	0.076588	0.028222	0.021272	0.131904	2.71373	0.006669	2.17594	0.211338	0.899723	0	3	576	+++
14	75661004	cg18638383	0.127506	0.046986	0.035413	0.219599	2.71368	0.00667	2.17588	3.79193	0.150173	0.472564	3	576	+++
4	39698688	cg20022216	0.106474	0.039238	0.029568	0.183379	2.71357	0.006672	2.17572	3.67665	0.159084	0.456026	3	576	+++
20	31722836	cg15025647	0.091628	0.033767	0.025446	0.157811	2.71358	0.006672	2.17574	0.047001	0.976774	0	3	576	+++
7	151227355	cg06097977	0.082853	0.030533	0.023009	0.142697	2.71358	0.006672	2.17574	1.911	0.38462	0	3	576	+++
4	10151220	cg01581561	0.115178	0.042446	0.031984	0.198373	2.71352	0.006673	2.17566	2.31487	0.314291	0.13602	3	576	+-+
16	3454483	cg00910355	-0.115654	0.042622	-0.199194	-0.032115	-2.71348	0.006674	2.17561	3.60947	0.164518	0.445902	3	576	-+-
6	153977198	cg11010169	0.081984	0.030214	0.022764	0.141204	2.71343	0.006675	2.17554	2.56426	0.277445	0.220048	3	576	+++
22	20858856	cg24879452	0.122634	0.045195	0.034052	0.211216	2.71345	0.006675	2.17557	0.086096	0.957866	0	3	576	+++
12	57771874	cg07185038	0.107717	0.039699	0.029907	0.185528	2.71335	0.006677	2.17544	1.65469	0.437209	0	3	576	+++
5	14581591	cg24269192	0.140425	0.051754	0.038988	0.241863	2.71334	0.006677	2.17543	0.346616	0.840879	0	3	576	+++
18	46098490	cg12108650	0.122371	0.045102	0.033972	0.210771	2.71323	0.006679	2.17528	2.57502	0.275957	0.223307	3	576	+++
4	3860326	cg27599831	0.100305	0.03697	0.027845	0.172766	2.71317	0.00668	2.1752	0.737614	0.691559	0	3	576	+++
15	41116443	cg18952654	0.078185	0.028816	0.021705	0.134665	2.7132	0.00668	2.17524	3.02602	0.220246	0.339067	3	576	+++
7	151876858	cg17323493	0.128306	0.047292	0.035614	0.220998	2.71307	0.006682	2.17507	2.28697	0.318706	0.125481	3	576	+++
9	135478892	cg17536532	-0.065459	0.024127	-0.112748	-0.01817	-2.71309	0.006682	2.1751	0.190505	0.909143	0	3	576	---
11	134712420	cg25194612	0.195588	0.072092	0.054289	0.336888	2.71306	0.006683	2.17506	2.28397	0.319185	0.12433	3	576	+++
10	8331695	cg09234252	0.094165	0.034708	0.026137	0.162193	2.71305	0.006683	2.17505	0.152562	0.696099	0	2	300	?++
22	35841767	cg27592035	-0.083945	0.030942	-0.144591	-0.023299	-2.713	0.006684	2.17498	1.32769	0.514868	0	3	576	-+-
10	4916781	cg08001853	-0.096704	0.035645	-0.166568	-0.02684	-2.713	0.006684	2.17498	0.513821	0.773438	0	3	576	---
5	177599863	cg15623550	0.08113	0.029905	0.022517	0.139744	2.71295	0.006685	2.17491	0.141577	0.931659	0	3	576	+++
12	50763756	cg14833382	0.136502	0.050315	0.037884	0.23512	2.71292	0.006685	2.17488	1.57536	0.4549	0	3	576	+++
5	108728198	cg11328704	0.115097	0.042426	0.031942	0.198252	2.71287	0.006686	2.17482	0.813315	0.665872	0	3	576	+++
17	81239798	cg23508795	0.1642	0.060526	0.045569	0.282831	2.71288	0.006686	2.17482	0.05324	0.973731	0	3	576	+++
1	156582381	cg19528790	-0.093045	0.034298	-0.160269	-0.025821	-2.71285	0.006687	2.17478	0.393314	0.821473	0	3	576	---
6	161154634	cg06179249	-0.0823	0.030337	-0.14176	-0.022839	-2.71286	0.006687	2.1748	4.10341	0.128516	0.5126	3	576	-+-
12	56105135	cg00935782	0.081771	0.030143	0.022692	0.140851	2.71282	0.006687	2.17474	1.07365	0.584601	0	3	576	+++
12	12465656	cg06534724	-0.066023	0.024337	-0.113724	-0.018322	-2.71283	0.006687	2.17476	1.31662	0.517726	0	3	576	---
12	130042558	cg10233825	-0.107617	0.03967	-0.185371	-0.029864	-2.71279	0.006688	2.17471	1.40409	0.495571	0	3	576	-+-
16	65123146	cg10065825	-0.082104	0.030266	-0.141425	-0.022784	-2.71278	0.006688	2.1747	1.14694	0.563567	0	3	576	---
17	8119256	cg17320454	0.107238	0.039531	0.029758	0.184718	2.71279	0.006688	2.1747	1.71727	0.423741	0	3	576	+-+
9	136888439	cg13947243	-0.062027	0.022865	-0.106843	-0.017211	-2.71272	0.006689	2.17461	5.14873	0.076202	0.611554	3	576	-+-
14	56579754	cg21071311	0.072437	0.026703	0.0201	0.124774	2.71273	0.006689	2.17462	0.962682	0.617954	0	3	576	+-+
5	179631957	cg08537300	0.094209	0.034729	0.02614	0.162278	2.71269	0.00669	2.17457	2.48441	0.288747	0.19498	3	576	+++
8	10730975	cg11603463	0.080627	0.029723	0.02237	0.138884	2.71262	0.006691	2.17448	1.46423	0.480892	0	3	576	+++
1	22631518	cg06810319	-0.088205	0.032518	-0.15194	-0.02447	-2.71253	0.006693	2.17436	2.9101	0.233389	0.312738	3	576	---
2	241230520	cg21663667	0.061489	0.022669	0.017058	0.10592	2.71249	0.006694	2.17431	0.523191	0.769822	0	3	576	+++
10	129411358	cg13806029	-0.067052	0.02472	-0.115503	-0.018601	-2.71249	0.006694	2.17431	2.99969	0.223165	0.333265	3	576	---
14	24818098	cg10529613	-0.063877	0.02355	-0.110034	-0.01772	-2.71246	0.006695	2.17428	4.0743	0.1304	0.509118	3	576	-+-
22	29206014	cg11408359	0.060263	0.022217	0.016717	0.103808	2.71246	0.006695	2.17427	0.14031	0.932249	0	3	576	+++
15	64835773	cg25489524	0.181017	0.066736	0.050215	0.311819	2.71245	0.006695	2.17426	0.75744	0.684737	0	3	576	+++
14	24136005	cg04200643	0.090427	0.033338	0.025085	0.15577	2.71245	0.006695	2.17425	4.24171	0.119929	0.528492	3	576	+++
18	21664528	cg11076456	0.073682	0.027165	0.020438	0.126926	2.71236	0.006697	2.17415	0.707623	0.702007	0	3	576	+++
7	134458496	cg13056495	0.115699	0.042657	0.03209	0.199307	2.71228	0.006698	2.17403	0.588918	0.744934	0	3	576	+++
20	45308514	cg27176129	0.228716	0.084328	0.063433	0.394	2.71221	0.0067	2.17395	3.17158	0.204786	0.3694	3	576	+++
1	43143759	cg24729378	0.084552	0.031175	0.023449	0.145654	2.71218	0.0067	2.17391	1.10431	0.575707	0	3	576	+++
5	13921886	cg00294956	-0.079131	0.029176	-0.136316	-0.021946	-2.7122	0.0067	2.17394	5.12636	0.077059	0.60986	3	576	-+-
3	138174964	cg18813448	0.109079	0.040219	0.030249	0.187908	2.71211	0.006702	2.17381	0.017068	0.991502	0	3	576	+++
14	88792819	cg11697159	0.151758	0.055956	0.042085	0.261431	2.71211	0.006702	2.17382	0.350911	0.839075	0	3	576	+++
5	139197944	cg19527159	-0.103135	0.038028	-0.17767	-0.028601	-2.71211	0.006702	2.17382	1.53102	0.465097	0	3	576	---
13	75537902	cg11593656	0.134652	0.04965	0.037339	0.231966	2.71204	0.006703	2.17373	4.5836	0.101085	0.563661	3	576	++-
1	3703653	cg07045089	-0.080606	0.029722	-0.138862	-0.02235	-2.71195	0.006705	2.1736	0.001299	0.999351	0	3	576	---
17	58756493	cg07313597	0.096134	0.035448	0.026655	0.165613	2.71195	0.006705	2.17361	1.0305	0.597352	0	3	576	+-+
2	218874009	cg25242471	0.136717	0.050413	0.037907	0.235527	2.71193	0.006705	2.17358	0.892667	0.63997	0	3	576	+++
9	129489066	cg00614345	-0.111938	0.041276	-0.192839	-0.031038	-2.71196	0.006705	2.17362	1.9577	0.375743	0	3	576	---
12	3200541	cg21303763	0.097182	0.035836	0.026945	0.16742	2.7119	0.006706	2.17354	0.202507	0.903704	0	3	576	+++
11	65576361	cg05113000	0.096572	0.035611	0.026775	0.166369	2.71188	0.006706	2.17351	1.61999	0.44486	0	3	576	+++
19	12706527	cg26667761	0.098865	0.036457	0.027409	0.170322	2.7118	0.006708	2.17341	0.965489	0.325808	0	2	313	++?
11	36334073	cg07210017	0.067797	0.025001	0.018796	0.116799	2.71182	0.006708	2.17344	0.133211	0.935564	0	3	576	+++
9	132161801	cg14354472	0.085799	0.031639	0.023786	0.147812	2.71178	0.006708	2.17339	0.85466	0.652248	0	3	576	+++
1	151790629	cg01167907	0.119125	0.043929	0.033023	0.205226	2.71173	0.006709	2.17332	2.52734	0.282615	0.208655	3	576	+++
6	153002870	cg13538257	0.115033	0.042422	0.031886	0.198179	2.71164	0.006711	2.1732	2.23523	0.327059	0.105236	3	576	+-+
20	43514143	cg18911945	0.068768	0.02536	0.019062	0.118475	2.71164	0.006711	2.1732	0.515019	0.772974	0	3	576	+++
12	47079500	cg17047976	0.047782	0.017621	0.013244	0.08232	2.71161	0.006712	2.17315	0.65379	0.72116	0	3	576	+++
16	30021231	cg03818977	0.0865	0.0319	0.023977	0.149023	2.71162	0.006712	2.17318	2.47197	0.290548	0.19093	3	576	+++
19	33630391	cg13393398	0.07891	0.029102	0.021871	0.135949	2.71155	0.006713	2.17309	3.55193	0.16932	0.436926	3	576	+++
3	164460166	cg02753149	0.088738	0.032726	0.024594	0.152882	2.7115	0.006714	2.17301	0.282505	0.86827	0	3	576	+++
10	24446936	cg08298491	-0.101137	0.037299	-0.174244	-0.028031	-2.71152	0.006714	2.17304	1.18416	0.553175	0	3	576	---
2	127810747	cg21728825	0.072902	0.026887	0.020204	0.125601	2.71143	0.006715	2.17293	2.04387	0.359898	0.021465	3	576	+++
22	37282408	cg21736592	0.089798	0.033118	0.024886	0.15471	2.71142	0.006716	2.17292	0.418448	0.811214	0	3	576	+++
6	30741234	cg11285284	-0.06558	0.024187	-0.112986	-0.018174	-2.71139	0.006716	2.17288	4.60242	0.100137	0.565446	3	576	-+-
3	100736601	cg24120800	-0.090111	0.033235	-0.155251	-0.024971	-2.71134	0.006717	2.1728	2.77331	0.24991	0.278839	3	576	---
9	136352921	cg14040131	0.122135	0.045047	0.033843	0.210427	2.71128	0.006718	2.17273	7.05102	0.029437	0.716353	3	576	+-+
1	88771449	cg23456850	-0.107341	0.039591	-0.184939	-0.029743	-2.71126	0.006719	2.17271	1.41633	0.492548	0	3	576	---
2	24063550	cg04841024	-0.074902	0.027626	-0.129049	-0.020754	-2.71124	0.006719	2.17268	0.047533	0.976514	0	3	576	---
4	3313379	cg07526905	-0.065957	0.024327	-0.113638	-0.018276	-2.71127	0.006719	2.17271	7.2998	0.025994	0.72602	3	576	---
19	36106867	cg27221050	0.071732	0.026459	0.019873	0.123591	2.71109	0.006722	2.17249	0.577914	0.749044	0	3	576	+++
19	49113743	cg08382737	-0.235861	0.087	-0.406381	-0.065341	-2.71104	0.006723	2.17242	0.225463	0.89339	0	3	576	---
3	126621225	cg09163259	0.170943	0.063056	0.047354	0.294532	2.71099	0.006724	2.17235	4.12364	0.042288	0.757496	2	313	+-?
15	41774384	cg19612823	0.149367	0.055097	0.041378	0.257356	2.711	0.006724	2.17236	2.35026	0.308778	0.149032	3	576	+-+
6	26659921	cg06208661	0.114417	0.042206	0.031693	0.197142	2.71089	0.006726	2.17222	2.43363	0.296173	0.178181	3	576	+-+
10	120457835	cg02943604	0.098562	0.036358	0.0273	0.169824	2.71088	0.006727	2.1722	0.692653	0.707281	0	3	576	+-+
15	88913413	cg06194475	0.131704	0.048584	0.036479	0.226929	2.71084	0.006727	2.17215	1.33231	0.51368	0	3	576	+++
12	114394623	cg19746940	-0.161498	0.059575	-0.278266	-0.04473	-2.71082	0.006728	2.17212	2.0703	0.355174	0.033954	3	576	---
11	118790462	cg19039771	0.069548	0.025656	0.019262	0.119833	2.71079	0.006728	2.17209	1.88222	0.390195	0	3	576	+-+
10	119542252	cg04041960	0.097475	0.03596	0.026994	0.167957	2.71065	0.006731	2.17191	0.225428	0.893406	0	3	576	+++
2	237475021	cg13942922	-0.105807	0.039034	-0.182313	-0.0293	-2.71063	0.006732	2.17188	3.22932	0.198959	0.380674	3	576	---
14	24188977	cg01913958	0.142291	0.052495	0.039401	0.245182	2.71057	0.006733	2.1718	0.076415	0.962513	0	3	576	+++
5	844123	cg15416227	-0.272982	0.100711	-0.470375	-0.075589	-2.71056	0.006733	2.17179	7.46748	0.023903	0.732172	3	576	---
22	31835846	cg01882831	0.089891	0.033164	0.024889	0.154893	2.71049	0.006734	2.1717	1.17693	0.555179	0	3	576	+++
20	11569355	cg24933489	0.103519	0.038193	0.028662	0.178377	2.71045	0.006735	2.17164	0.041075	0.839392	0	2	313	++?
17	2054499	cg13254898	0.06527	0.024081	0.018072	0.112467	2.71047	0.006735	2.17167	4.52883	0.103891	0.558385	3	576	+++
5	158951549	cg15724607	0.093466	0.034484	0.025878	0.161055	2.71042	0.006736	2.17161	5.57594	0.061546	0.641316	3	576	+++
1	114154959	cg00764109	0.11563	0.042662	0.032012	0.199247	2.71037	0.006737	2.17154	1.71413	0.424407	0	3	576	+++
19	1822445	cg17380091	0.058705	0.02166	0.016253	0.101158	2.71037	0.006737	2.17154	1.0501	0.591525	0	3	576	+++
7	125670983	cg25783650	-0.106689	0.039364	-0.183844	-0.029535	-2.7103	0.006738	2.17145	4.6067	0.099924	0.56585	3	576	-+-
8	28890067	cg05314271	-0.14199	0.052389	-0.244672	-0.039307	-2.7103	0.006738	2.17144	0.871367	0.646822	0	3	576	---
22	39520541	cg00577588	0.125588	0.046338	0.034766	0.216411	2.71026	0.006739	2.1714	0.616344	0.734789	0	3	576	+++
2	38076537	cg01936270	0.152466	0.056254	0.042207	0.262724	2.71029	0.006739	2.17143	0.879007	0.644356	0	3	576	+++
7	145082414	cg25266151	-0.068371	0.025227	-0.117815	-0.018926	-2.71025	0.006739	2.17137	0.944109	0.62372	0	3	576	---
3	134781900	cg00414502	0.109382	0.040359	0.030279	0.188485	2.71025	0.006739	2.17138	2.35894	0.307441	0.152162	3	576	+++
1	243473940	cg16253144	0.153078	0.056488	0.042362	0.263794	2.70994	0.006746	2.17097	4.55691	0.102442	0.561106	3	576	+-+
5	138530871	cg15189757	-0.084354	0.031128	-0.145365	-0.023343	-2.70989	0.006747	2.17091	0.383655	0.825449	0	3	576	---
3	97764624	cg04246445	0.078157	0.028842	0.021627	0.134686	2.70985	0.006747	2.17086	0.840761	0.656797	0	3	576	+++
3	184619647	cg06307277	0.060697	0.022399	0.016796	0.104598	2.70986	0.006747	2.17087	2.27857	0.320047	0.122257	3	576	+++
10	132990942	cg05192538	-0.086952	0.032087	-0.149843	-0.02406	-2.70984	0.006748	2.17084	1.37619	0.502531	0	3	576	---
14	21641191	cg18044793	-0.125033	0.046142	-0.215472	-0.034594	-2.70971	0.00675	2.17068	0.939417	0.625184	0	3	576	---
3	42839921	cg26158023	-0.053114	0.019602	-0.091533	-0.014695	-2.70966	0.006751	2.17061	3.37201	0.185258	0.406882	3	576	---
3	10321342	cg20282199	0.078429	0.028944	0.021699	0.135158	2.70969	0.006751	2.17065	0.563796	0.754351	0	3	576	+++
6	30556690	cg15100630	0.059123	0.02182	0.016355	0.10189	2.70956	0.006753	2.17048	5.1978	0.074355	0.615221	3	576	+++
20	51752415	cg06571218	-0.085608	0.031595	-0.147534	-0.023682	-2.70955	0.006754	2.17047	3.52109	0.171951	0.431995	3	576	---
5	43603240	cg08420334	0.092601	0.034177	0.025613	0.159589	2.70943	0.006756	2.17031	1.49332	0.473946	0	3	576	+-+
3	46407179	cg10952220	0.11339	0.04185	0.031363	0.195417	2.70942	0.006756	2.17029	2.58987	0.273916	0.22776	3	576	+++
20	33810457	cg21113841	-0.089614	0.033076	-0.154443	-0.024786	-2.70936	0.006757	2.17022	1.18077	0.554114	0	3	576	---
15	43420597	cg00243263	-0.094227	0.034778	-0.162392	-0.026062	-2.7094	0.006757	2.17027	0.390736	0.822532	0	3	576	---
2	3465440	cg06529996	-0.078313	0.028906	-0.134969	-0.021658	-2.70927	0.006759	2.1701	3.16638	0.205319	0.368364	3	576	---
2	231514414	cg10281105	0.118588	0.043771	0.032797	0.204378	2.7093	0.006759	2.17013	0.969292	0.615915	0	3	576	+++
7	1501376	cg16512805	-0.077859	0.028738	-0.134186	-0.021533	-2.70928	0.006759	2.17011	0.165663	0.920506	0	3	576	---
8	143520314	cg25638714	0.083433	0.030796	0.023073	0.143793	2.70922	0.00676	2.17003	1.74902	0.417067	0	3	576	+++
15	85775595	cg11520870	0.084887	0.031333	0.023475	0.146299	2.70924	0.00676	2.17006	0.063041	0.968971	0	3	576	+++
14	88824144	cg11899804	0.081164	0.029958	0.022446	0.139883	2.70925	0.00676	2.17007	2.19774	0.333248	0.089972	3	576	+-+
20	5570729	cg05287483	-0.083382	0.030777	-0.143705	-0.023059	-2.70923	0.00676	2.17005	2.99107	0.224129	0.331343	3	576	---
15	85380020	cg13855408	0.092822	0.034262	0.025668	0.159976	2.70916	0.006761	2.16996	3.78367	0.150795	0.471413	3	576	+++
4	172052216	cg14494142	-0.110314	0.040719	-0.190123	-0.030505	-2.70916	0.006761	2.16996	0.359907	0.835309	0	3	576	---
1	173866850	cg16290996	-0.081792	0.030191	-0.140967	-0.022617	-2.70911	0.006762	2.1699	1.03379	0.596368	0	3	576	---
4	42120088	cg27661315	-0.089417	0.033006	-0.154109	-0.024724	-2.70907	0.006763	2.16984	0.798926	0.67068	0	3	576	---
4	7202939	cg01641264	-0.096799	0.035732	-0.166835	-0.026764	-2.70902	0.006764	2.16978	1.61681	0.445568	0	3	576	---
6	13408821	cg26245048	0.121287	0.044771	0.033536	0.209038	2.70905	0.006764	2.16981	3.84444	0.146282	0.479768	3	576	+++
19	16067286	cg17744295	-0.064133	0.023674	-0.110534	-0.017732	-2.70899	0.006765	2.16974	5.50586	0.063741	0.63675	3	576	---
19	29540101	cg27256213	0.095344	0.035196	0.026359	0.164328	2.70892	0.006766	2.16964	1.77307	0.41208	0	3	576	+++
3	122383281	cg14501407	0.090362	0.033358	0.024981	0.155743	2.70889	0.006767	2.16961	1.17035	0.557008	0	3	576	+++
4	153482702	cg06539899	-0.142223	0.052503	-0.24513	-0.039317	-2.70885	0.006768	2.16955	1.02959	0.597623	0	3	576	---
21	33266562	cg17943175	0.100508	0.037104	0.027783	0.173232	2.70878	0.006769	2.16946	2.90205	0.234329	0.310833	3	576	+++
19	2199988	cg13446753	-0.122383	0.04518	-0.210936	-0.033829	-2.70875	0.00677	2.16942	2.54098	0.280694	0.212902	3	576	---
2	8686044	cg25190999	0.080205	0.029612	0.022166	0.138245	2.70852	0.006774	2.16913	3.28787	0.193218	0.391704	3	576	+-+
8	18084242	cg23594668	0.112723	0.041619	0.03115	0.194297	2.70844	0.006776	2.16902	0.320055	0.85212	0	3	576	+++
1	36224340	cg07662150	0.101594	0.03751	0.028074	0.175115	2.70843	0.006776	2.169	0.804226	0.668905	0	3	576	+++
2	172102936	cg15326320	0.097589	0.036032	0.026967	0.168211	2.70841	0.006777	2.16898	2.08881	0.351902	0.042515	3	576	+++
21	29298597	cg18767088	0.08211	0.030317	0.022688	0.141532	2.70834	0.006778	2.16888	0.21622	0.897529	0	3	576	+++
16	47144305	cg18299368	-0.073909	0.02729	-0.127397	-0.020421	-2.7083	0.006779	2.16883	0.079716	0.960926	0	3	576	---
12	48141166	cg18459808	-0.100994	0.037291	-0.174084	-0.027904	-2.70828	0.006779	2.16881	1.67295	0.433236	0	3	576	---
6	147091092	cg09919707	-0.113739	0.041997	-0.196053	-0.031424	-2.70824	0.00678	2.16876	2.97629	0.225791	0.328022	3	576	---
13	110707371	cg08567104	-0.10526	0.038867	-0.181439	-0.029082	-2.70824	0.00678	2.16875	2.91472	0.232851	0.313827	3	576	---
2	221572319	cg24372550	0.094655	0.034952	0.02615	0.16316	2.70819	0.006781	2.16869	0.015582	0.992239	0	3	576	+++
2	26412722	cg18986925	-0.09325	0.034432	-0.160737	-0.025762	-2.70818	0.006781	2.16868	2.2032	0.332339	0.09223	3	576	---
3	188153836	cg23235460	0.066682	0.024622	0.018422	0.114942	2.7082	0.006781	2.1687	0.392303	0.821888	0	3	576	+++
12	112411602	cg22190774	0.152516	0.056318	0.042132	0.262899	2.7081	0.006783	2.16857	0.222917	0.894529	0	3	576	+++
12	65195665	cg05613017	0.104203	0.038479	0.028784	0.179622	2.70803	0.006784	2.16848	1.13579	0.566718	0	3	576	+++
15	92881969	cg01854354	-0.095157	0.035138	-0.164028	-0.026285	-2.70805	0.006784	2.16851	0.520308	0.770933	0	3	576	---
12	4538681	cg09367970	0.128975	0.047627	0.035626	0.222323	2.70802	0.006785	2.16846	1.99804	0.368241	0	3	576	+++
1	40666297	cg24006654	0.090031	0.033248	0.024866	0.155196	2.70789	0.006787	2.1683	1.15319	0.561807	0	3	576	+++
2	70258071	cg26572187	-0.075341	0.027823	-0.129874	-0.020809	-2.70791	0.006787	2.16832	0.0377	0.981326	0	3	576	---
16	67516669	cg04430748	0.07662	0.028295	0.021161	0.132078	2.70786	0.006788	2.16826	1.08543	0.581169	0	3	576	+++
4	47811655	cg17885586	-0.091116	0.033649	-0.157067	-0.025165	-2.70786	0.006788	2.16826	0.735192	0.692397	0	3	576	---
10	127196927	cg24053748	0.123991	0.04579	0.034242	0.21374	2.7078	0.006789	2.16818	7.48083	0.023744	0.73265	3	576	+++
1	153636951	cg25556469	-0.066979	0.024736	-0.115462	-0.018496	-2.70774	0.00679	2.1681	2.47984	0.289407	0.193497	3	576	---
5	111757926	cg04738309	0.0544	0.020091	0.015023	0.093778	2.70774	0.00679	2.1681	0.221043	0.895367	0	3	576	+++
20	35278148	cg03689076	0.105272	0.038879	0.029069	0.181474	2.70769	0.006791	2.16804	0.273607	0.872141	0	3	576	+++
12	1082871	cg11177680	-0.146815	0.054223	-0.253092	-0.040539	-2.70764	0.006792	2.16797	0.427165	0.807686	0	3	576	-+-
2	204545264	cg15945407	0.084203	0.031098	0.023251	0.145156	2.70767	0.006792	2.16801	0.485616	0.784422	0	3	576	+++
19	9532118	cg10834342	0.120913	0.044656	0.033387	0.208439	2.70764	0.006793	2.16797	2.89587	0.235055	0.309361	3	576	+-+
6	122716914	cg01891217	0.077111	0.02848	0.021291	0.132931	2.7076	0.006793	2.16792	2.97534	0.225899	0.327808	3	576	+++
10	28676654	cg16408970	-0.108653	0.04013	-0.187308	-0.029999	-2.70755	0.006794	2.16785	0.370714	0.830808	0	3	576	---
16	87392280	cg26856583	0.198286	0.073236	0.054744	0.341828	2.7075	0.006795	2.16779	0	1	NA	1	263	??+
1	63929030	cg19267457	-0.102202	0.037748	-0.176188	-0.028216	-2.70747	0.006796	2.16775	0.115335	0.943964	0	3	576	---
2	239402114	cg08987387	0.070084	0.025886	0.019348	0.12082	2.70744	0.006797	2.1677	0.707914	0.701905	0	3	576	+-+
14	27634117	cg24939330	-0.117255	0.043311	-0.202144	-0.032367	-2.70732	0.006799	2.16755	0.416502	0.812003	0	3	576	-+-
1	110496339	cg01245068	-0.066471	0.024553	-0.114594	-0.018347	-2.70726	0.0068	2.16747	2.65382	0.265295	0.246371	3	576	---
3	134031096	cg06745124	-0.105989	0.039151	-0.182724	-0.029254	-2.70722	0.006801	2.16743	3.49797	0.17395	0.42824	3	576	-+-
6	24775418	cg26187061	0.08094	0.029898	0.02234	0.139541	2.70719	0.006802	2.16738	0.383681	0.825439	0	3	576	+++
20	58888597	cg17652507	0.087821	0.03244	0.024238	0.151404	2.70716	0.006802	2.16734	2.28694	0.318711	0.125469	3	576	+++
18	59962533	cg06837911	0.083811	0.030959	0.023131	0.144491	2.70715	0.006803	2.16733	0.772941	0.679451	0	3	576	+-+
2	181892429	cg03276813	0.084804	0.031326	0.023404	0.146203	2.70712	0.006803	2.16729	7.55107	0.022925	0.735137	3	576	+++
10	72007958	cg05236348	0.039033	0.014419	0.010772	0.067295	2.70705	0.006805	2.16719	1.23158	0.540214	0	3	576	+-+
16	30814207	cg02426071	-0.061867	0.022855	-0.106662	-0.017072	-2.70697	0.006806	2.16709	0.800316	0.670214	0	3	576	-+-
2	231662553	cg06077079	0.093168	0.034418	0.025709	0.160626	2.70697	0.006806	2.1671	1.02526	0.59892	0	3	576	+-+
7	30479355	cg26956245	-0.137479	0.050789	-0.237025	-0.037934	-2.70689	0.006808	2.16699	0.236913	0.888291	0	3	576	---
3	192880065	cg10992419	0.082822	0.030597	0.022852	0.142792	2.70689	0.006808	2.16699	0.898067	0.638245	0	3	576	+-+
6	112251563	cg25567805	-0.088552	0.032714	-0.152672	-0.024432	-2.70682	0.006809	2.1669	3.37014	0.185431	0.406554	3	576	---
3	124621209	cg01734829	-0.108756	0.040178	-0.187505	-0.030007	-2.70686	0.006809	2.16695	1.76229	0.414308	0	3	576	---
4	4270091	cg02540498	0.084144	0.031086	0.023215	0.145073	2.7068	0.00681	2.16688	0.138745	0.709532	0	2	313	++?
1	33446874	cg26171949	-0.086429	0.03193	-0.149012	-0.023845	-2.70678	0.00681	2.16685	0.790997	0.673344	0	3	576	-+-
20	35954186	cg01470283	0.086079	0.031801	0.023749	0.148409	2.70678	0.00681	2.16685	2.80322	0.246201	0.286534	3	576	+++
22	45512605	cg25850828	-0.091238	0.033708	-0.157306	-0.025171	-2.70673	0.006811	2.16678	1.25769	0.533206	0	3	576	---
1	21345416	cg05364829	0.076312	0.028194	0.021052	0.131572	2.70667	0.006812	2.1667	0.313249	0.855025	0	3	576	+++
12	30695775	cg25943131	0.117594	0.043448	0.032436	0.202753	2.70653	0.006815	2.16653	0.606925	0.738258	0	3	576	+++
2	13537031	cg21453575	-0.121383	0.044848	-0.209285	-0.033481	-2.70655	0.006815	2.16655	4.24507	0.119728	0.528865	3	576	---
1	68047093	cg22901840	0.11693	0.043203	0.032251	0.201608	2.70649	0.006816	2.16647	0.9001	0.637596	0	3	576	+++
1	24746091	cg10894102	0.172252	0.063646	0.047506	0.296999	2.7064	0.006818	2.16635	0.256736	0.87953	0	3	576	+++
7	158422995	cg19458022	0.10303	0.038069	0.028414	0.177645	2.70637	0.006818	2.16632	0.279193	0.869709	0	3	576	+++
17	41837027	cg07385469	-0.065472	0.024192	-0.112888	-0.018055	-2.70632	0.006819	2.16625	6.39087	0.040949	0.687054	3	576	---
21	44801978	cg06430572	0.076656	0.028325	0.021138	0.132173	2.70626	0.006821	2.16617	1.0357	0.595801	0	3	576	+++
1	247452355	cg06852298	-0.083681	0.030923	-0.144291	-0.023072	-2.70611	0.006824	2.16597	0.100251	0.95111	0	3	576	---
22	46351455	cg26679753	0.068557	0.025334	0.018902	0.118213	2.70608	0.006824	2.16593	1.26825	0.530398	0	3	576	+-+
3	155309912	cg26381452	-0.202131	0.074694	-0.34853	-0.055731	-2.70613	0.006824	2.16599	1.55577	0.459376	0	3	576	---
5	54310660	cg01196404	0.115731	0.042768	0.031906	0.199557	2.70602	0.006826	2.16586	0.682725	0.710801	0	3	576	+-+
4	40057326	cg00872062	0.093345	0.034495	0.025734	0.160956	2.706	0.006826	2.16583	0.889667	0.640931	0	3	576	+++
5	103168112	cg12830582	-0.156442	0.057814	-0.269757	-0.043126	-2.70594	0.006827	2.16574	0.099293	0.951566	0	3	576	---
1	78339635	cg10435609	-0.073194	0.027049	-0.12621	-0.020178	-2.70597	0.006827	2.16579	8.12234	0.017229	0.753766	3	576	---
9	136950009	cg01514742	0.080552	0.029769	0.022206	0.138899	2.70595	0.006827	2.16576	0.563362	0.754514	0	3	576	+++
21	31731695	cg23246706	0.128887	0.047632	0.035528	0.222245	2.70588	0.006828	2.16567	0.133822	0.935279	0	3	576	+++
9	19408738	cg13316803	0.160375	0.059268	0.044209	0.276541	2.70591	0.006828	2.16572	7.80962	0.005197	0.871953	2	313	++?
6	125236714	cg12118960	-0.091071	0.033656	-0.157036	-0.025105	-2.70592	0.006828	2.16573	0.613619	0.735791	0	3	576	---
2	71513874	cg07563422	-0.090185	0.033329	-0.15551	-0.024859	-2.70587	0.006829	2.16567	0.013987	0.993031	0	3	576	---
13	70107994	cg24014143	0.102858	0.038014	0.028351	0.177365	2.70582	0.00683	2.1656	2.43665	0.295725	0.179202	3	576	+-+
6	45687653	cg17972995	0.101783	0.037618	0.028053	0.175514	2.70573	0.006832	2.16547	4.60036	0.100241	0.565251	3	576	+-+
2	190881009	cg16975027	0.171976	0.06356	0.047399	0.296553	2.70573	0.006832	2.16548	0.522649	0.770031	0	3	576	+++
3	42502574	cg27309542	0.091751	0.03391	0.025288	0.158215	2.70573	0.006832	2.16547	6.01987	0.049295	0.667767	3	576	+++
13	101456873	cg12555652	-0.06035	0.022305	-0.104068	-0.016632	-2.70566	0.006833	2.16539	3.22679	0.19921	0.380188	3	576	---
6	160042764	cg08907387	-0.096942	0.035831	-0.167171	-0.026714	-2.70556	0.006835	2.16525	3.59424	0.165776	0.443554	3	576	---
2	104862474	cg13899678	0.086376	0.031928	0.023798	0.148955	2.70536	0.006839	2.16499	0.161082	0.922617	0	3	576	+++
3	52409685	cg05908979	0.074882	0.02768	0.02063	0.129135	2.70533	0.00684	2.16495	3.03634	0.219113	0.341312	3	576	+++
12	1318872	cg12165841	0.072464	0.026786	0.019963	0.124964	2.7053	0.006841	2.16491	0.584258	0.746672	0	3	576	+++
17	81553352	cg02538637	-0.078553	0.029037	-0.135465	-0.02164	-2.70527	0.006841	2.16487	0.743669	0.689468	0	3	576	---
16	19523762	cg27265032	0.11386	0.042089	0.031365	0.196355	2.70521	0.006842	2.16479	1.29875	0.522373	0	3	576	+-+
1	23559699	cg21686225	0.190035	0.070247	0.052351	0.327719	2.70524	0.006842	2.16484	1.09369	0.578773	0	3	576	+-+
2	70994977	cg14402217	0.088722	0.032797	0.02444	0.153004	2.70521	0.006842	2.16479	3.64809	0.161372	0.451768	3	576	+-+
9	3526586	cg07472753	0.114863	0.04246	0.031642	0.198083	2.70522	0.006842	2.16481	0.062253	0.969353	0	3	576	+++
20	41577158	cg02117294	-0.099008	0.036599	-0.170742	-0.027273	-2.70519	0.006843	2.16478	1.5254	0.466406	0	3	576	---
9	93959185	cg14169333	-0.139143	0.051436	-0.239957	-0.038329	-2.70519	0.006843	2.16477	4.09431	0.129101	0.511518	3	576	---
19	55652675	cg14202186	-0.086508	0.031981	-0.149191	-0.023826	-2.70502	0.006846	2.16455	1.31778	0.517424	0	3	576	---
9	133348173	cg11011602	0.117637	0.04349	0.032397	0.202877	2.70494	0.006848	2.16445	1.31483	0.518188	0	3	576	+++
17	12421713	cg12039422	0.083288	0.030792	0.022935	0.14364	2.70484	0.00685	2.16431	3.21861	0.200027	0.378613	3	576	+-+
13	107339522	cg12025690	0.082758	0.030596	0.02279	0.142727	2.70485	0.00685	2.16432	0.955398	0.620209	0	3	576	+++
10	70888180	cg25757740	0.12405	0.045862	0.034161	0.213939	2.70486	0.00685	2.16434	1.70446	0.426463	0	3	576	+++
11	20669633	cg20113732	0.088673	0.032783	0.024418	0.152927	2.70484	0.00685	2.16431	2.31623	0.314077	0.136529	3	576	+++
1	70324883	cg21458639	-0.151341	0.055955	-0.261012	-0.04167	-2.70472	0.006852	2.16416	2.04045	0.360514	0.019824	3	576	-+-
6	50850554	cg10679301	-0.099977	0.036964	-0.172425	-0.027528	-2.70473	0.006852	2.16417	1.07412	0.584463	0	3	576	---
2	181175427	cg11317363	0.071867	0.026571	0.019788	0.123947	2.7047	0.006853	2.16413	0.692503	0.707334	0	3	576	+++
15	52054614	cg17932235	-0.147713	0.054614	-0.254757	-0.040669	-2.70465	0.006854	2.16406	0.116376	0.943472	0	3	576	---
4	75724571	cg15199408	0.084691	0.031314	0.023315	0.146067	2.70456	0.006856	2.16395	0.95359	0.62077	0	3	576	+++
16	69049460	cg04626855	0.075775	0.028018	0.02086	0.13069	2.70452	0.006856	2.1639	0.393754	0.821292	0	3	576	+++
3	25665332	cg18143863	0.091397	0.033794	0.02516	0.157633	2.70451	0.006857	2.16389	2.93778	0.230181	0.319214	3	576	+++
10	5684713	cg23131702	0.100666	0.037222	0.027711	0.173621	2.70449	0.006857	2.16386	0.518343	0.771691	0	3	576	+++
18	72091589	cg16103458	0.148654	0.054967	0.040919	0.256389	2.70442	0.006859	2.16377	0.507681	0.775816	0	3	576	+++
14	76786497	cg05620194	0.099058	0.036629	0.027265	0.170851	2.70435	0.00686	2.16368	1.731	0.420841	0	3	576	+-+
2	19901874	cg17325716	0.087976	0.032532	0.024214	0.151737	2.70431	0.006861	2.16363	1.93572	0.379896	0	3	576	+++
9	15305874	cg01152025	-0.099259	0.036705	-0.1712	-0.027318	-2.70428	0.006862	2.16358	0.18415	0.912037	0	3	576	---
17	41836749	cg17228560	-0.06996	0.02587	-0.120666	-0.019254	-2.70424	0.006862	2.16352	0.338895	0.844131	0	3	576	---
11	8840431	cg22668957	-0.106036	0.039211	-0.182889	-0.029182	-2.70424	0.006862	2.16353	4.30831	0.116001	0.535781	3	576	-+-
2	182907443	cg25235133	-0.094443	0.034925	-0.162897	-0.02599	-2.70415	0.006864	2.16341	1.26718	0.530684	0	3	576	---
1	8342600	cg26487890	-0.131283	0.048549	-0.226439	-0.036127	-2.70414	0.006864	2.16339	0.567941	0.451078	0	2	300	?--
17	65557462	cg04293307	-0.086553	0.032008	-0.149289	-0.023817	-2.70408	0.006866	2.16332	1.15067	0.562517	0	3	576	-+-
6	160079156	cg17643388	-0.081484	0.030136	-0.140551	-0.022418	-2.70389	0.00687	2.16307	1.70912	0.425471	0	3	576	---
10	37857964	cg16532893	0.093848	0.03471	0.025816	0.16188	2.70377	0.006872	2.16292	0.369304	0.831394	0	3	576	+++
4	185535527	cg22060621	-0.14865	0.054979	-0.256408	-0.040892	-2.70378	0.006872	2.16293	0.280033	0.869344	0	3	576	-+-
19	34428925	cg25485128	0.085246	0.031529	0.02345	0.147042	2.70376	0.006872	2.1629	5.85834	0.053441	0.658607	3	576	+++
3	194306355	cg21916479	0.119606	0.044238	0.0329	0.206313	2.7037	0.006873	2.16283	2.34847	0.309055	0.148381	3	576	+-+
1	206507360	cg06461035	0.10495	0.038818	0.028868	0.181032	2.70368	0.006874	2.1628	1.4887	0.475043	0	3	576	+-+
2	23092053	cg17106100	0.108282	0.04005	0.029785	0.186779	2.70369	0.006874	2.16282	0.187139	0.910675	0	3	576	+++
5	115316270	cg05715727	0.078906	0.029185	0.021703	0.13611	2.70362	0.006875	2.16272	1.86871	0.392839	0	3	576	+-+
14	96363210	cg18920658	0.077314	0.028597	0.021264	0.133364	2.70356	0.006876	2.16264	0.728208	0.694819	0	3	576	+++
7	130441073	cg20126980	0.084625	0.031303	0.023273	0.145978	2.70347	0.006878	2.16253	0.079813	0.960879	0	3	576	+++
10	95561457	cg16932098	0.139432	0.051575	0.038345	0.240518	2.70349	0.006878	2.16255	2.60971	0.271211	0.233632	3	576	+++
13	51448249	cg00655498	-0.113543	0.041999	-0.195862	-0.031224	-2.70343	0.006879	2.16247	0.384511	0.825096	0	3	576	---
21	34122881	cg08261749	-0.112981	0.041792	-0.194894	-0.031069	-2.70342	0.006879	2.16245	3.88315	0.143478	0.484954	3	576	---
10	35246856	cg06143290	-0.095296	0.03525	-0.164387	-0.026205	-2.70339	0.00688	2.16242	0.073517	0.963909	0	3	576	---
20	46089528	cg20116574	0.146054	0.054026	0.040162	0.251945	2.70339	0.00688	2.16242	0.422618	0.809524	0	3	576	+++
17	42682984	cg13052543	0.114187	0.042238	0.0314	0.196973	2.7034	0.00688	2.16243	0.241098	0.886433	0	3	576	+++
11	61392263	cg10489124	-0.139567	0.051627	-0.240757	-0.038377	-2.70335	0.006881	2.16236	1.36717	0.504804	0	3	576	-+-
1	9160514	cg13953369	0.070801	0.02619	0.019467	0.122134	2.7033	0.006882	2.1623	0.292112	0.864109	0	3	576	+++
14	29381350	cg05865029	-0.121403	0.04491	-0.209425	-0.03338	-2.70327	0.006882	2.16226	4.3902	0.111348	0.54444	3	576	---
19	49496159	cg00544901	0.156895	0.05804	0.043136	0.270655	2.70321	0.006884	2.16218	0.755156	0.68552	0	3	576	+++
4	2353513	cg11281196	-0.086641	0.032052	-0.149463	-0.023819	-2.70314	0.006885	2.1621	2.5947	0.273255	0.229197	3	576	---
16	4425639	cg03334647	0.087324	0.032305	0.024006	0.150643	2.70309	0.006886	2.16203	2.614	0.270631	0.234887	3	576	+++
7	157601940	cg14289852	-0.125331	0.046366	-0.216208	-0.034453	-2.70307	0.006886	2.162	1.72258	0.422616	0	3	576	---
1	17409211	cg23433205	-0.07532	0.027865	-0.129935	-0.020704	-2.70303	0.006887	2.16195	2.62338	0.269364	0.237626	3	576	---
2	68774858	cg25070482	0.090576	0.033509	0.024899	0.156253	2.70306	0.006887	2.16198	0.841647	0.656506	0	3	576	+++
19	48321893	cg01488362	0.105939	0.039192	0.029122	0.182755	2.70306	0.006887	2.16199	2.42482	0.297479	0.175198	3	576	+++
9	81593337	cg14154784	0.118052	0.043677	0.032445	0.203659	2.70285	0.006891	2.16171	1.47138	0.479175	0	3	576	+-+
17	82065564	cg25835160	0.115258	0.042644	0.031675	0.198841	2.70278	0.006892	2.16163	0.737665	0.691541	0	3	576	+++
12	123232932	cg25010444	0.102578	0.037952	0.028192	0.176965	2.70282	0.006892	2.16168	2.44713	0.294179	0.182718	3	576	+++
17	80851324	cg21674072	-0.07818	0.028926	-0.134875	-0.021484	-2.70271	0.006894	2.16154	8.57476	0.013741	0.766757	3	576	---
6	42221097	cg25449879	0.078507	0.029048	0.021573	0.135441	2.70268	0.006895	2.1615	0.415271	0.812503	0	3	576	+++
13	98278574	cg08594916	-0.157393	0.058236	-0.271537	-0.04325	-2.70267	0.006895	2.16148	4.13247	0.126662	0.516028	3	576	---
10	132780027	cg16832975	-0.090175	0.033366	-0.155572	-0.024778	-2.70262	0.006896	2.16142	0.586112	0.745981	0	3	576	-+-
2	27765917	cg20518572	0.130623	0.048335	0.035885	0.22536	2.70243	0.0069	2.16117	0.609558	0.737286	0	3	576	+++
7	1665712	cg06134410	0.192128	0.071095	0.052783	0.331474	2.70243	0.0069	2.16117	0.36963	0.831258	0	3	576	+++
1	151326222	cg08456334	0.102724	0.038013	0.028218	0.177231	2.70232	0.006902	2.16102	4.96561	0.083509	0.59723	3	576	+++
13	40664710	cg05180180	0.093503	0.034602	0.025684	0.161322	2.70226	0.006903	2.16095	3.3292	0.189266	0.399256	3	576	+++
1	21897669	cg16054502	-0.096971	0.035885	-0.167305	-0.026636	-2.70226	0.006903	2.16094	4.18902	0.123131	0.522561	3	576	---
1	58250584	cg26345888	0.094988	0.035151	0.026092	0.163884	2.7023	0.006903	2.16099	7.67334	0.021565	0.739357	3	576	+++
10	72688280	cg17674228	-0.105881	0.039183	-0.182679	-0.029083	-2.70225	0.006904	2.16093	3.7602	0.152575	0.468113	3	576	---
16	83821058	cg03812693	-0.078417	0.02902	-0.135296	-0.021537	-2.70214	0.006906	2.16079	0.954958	0.620345	0	3	576	---
5	14959620	cg12431643	-0.111115	0.041122	-0.191715	-0.030516	-2.70208	0.006907	2.16071	1.58203	0.453384	0	3	576	-+-
17	2336874	cg15344021	0.046587	0.017243	0.012792	0.080383	2.70187	0.006911	2.16043	2.27745	0.320227	0.121824	3	576	+++
19	40799073	cg27357151	0.079586	0.029457	0.021851	0.137321	2.70178	0.006913	2.16032	0.267241	0.874922	0	3	576	+++
10	89207475	cg10155681	0.098169	0.036335	0.026952	0.169387	2.70177	0.006914	2.1603	3.7298	0.154911	0.463779	3	576	+++
10	92592197	cg22508615	-0.160017	0.059229	-0.276105	-0.043929	-2.70169	0.006915	2.1602	1.48568	0.475762	0	3	576	-+-
1	183022711	cg07928641	0.13304	0.049243	0.036523	0.229557	2.70169	0.006915	2.1602	1.58408	0.45292	0	3	576	+++
13	26222054	cg04619157	0.147686	0.054666	0.040541	0.254831	2.70162	0.006916	2.16012	1.06018	0.588551	0	3	576	+-+
8	123241534	cg00326813	0.125928	0.046612	0.034569	0.217286	2.70165	0.006916	2.16015	2.91773	0.2325	0.314536	3	576	+++
1	38930434	cg19649933	-0.077643	0.02874	-0.133973	-0.021313	-2.7016	0.006917	2.16008	1.69286	0.428943	0	3	576	---
8	144005890	cg14709883	-0.098323	0.036394	-0.169655	-0.02699	-2.7016	0.006917	2.16009	4.16301	0.124743	0.519578	3	576	---
3	53347356	cg03434479	0.127998	0.047379	0.035135	0.220861	2.70156	0.006918	2.16003	0.675447	0.713392	0	3	576	+++
10	96155894	cg16855445	-0.149179	0.055219	-0.257409	-0.040949	-2.70156	0.006918	2.16004	0.407856	0.815521	0	3	576	---
2	27086008	cg15170715	0.10201	0.03776	0.028001	0.176019	2.70156	0.006918	2.16003	0.355184	0.837284	0	3	576	+++
14	101760078	cg14965694	-0.068072	0.025197	-0.117459	-0.018685	-2.70152	0.006919	2.15998	2.83713	0.242061	0.295063	3	576	-+-
8	8273554	cg16300553	0.088031	0.032586	0.024162	0.151899	2.70149	0.006919	2.15994	0.515744	0.772694	0	3	576	+++
5	157460093	cg18243757	0.061078	0.02261	0.016763	0.105393	2.7014	0.006921	2.15982	3.19979	0.201918	0.374959	3	576	+++
1	16155164	cg14186124	0.107106	0.039648	0.029396	0.184816	2.70142	0.006921	2.15985	1.99613	0.368591	0	3	576	+++
12	2794934	cg02238069	0.089879	0.033272	0.024666	0.155093	2.70132	0.006923	2.15972	1.92517	0.381905	0	3	576	+++
10	87659296	cg21542146	-0.094212	0.034877	-0.16257	-0.025853	-2.70125	0.006924	2.15963	4.20673	0.122045	0.524571	3	576	---
7	70766194	cg04035048	-0.099698	0.036909	-0.172039	-0.027357	-2.70121	0.006925	2.15958	0.453616	0.797074	0	3	576	---
9	74940738	cg02555883	0.152106	0.056311	0.041737	0.262475	2.70119	0.006925	2.15956	2.39955	0.301261	0.166512	3	576	+-+
17	58433387	cg24352614	0.088588	0.032796	0.024307	0.152869	2.70116	0.006926	2.15952	3.48052	0.175475	0.425374	3	576	+-+
12	8914880	cg12581035	0.111369	0.041231	0.030557	0.192182	2.70111	0.006927	2.15944	4.75804	0.092641	0.579659	3	576	+++
15	55408350	cg07818096	0.104361	0.038638	0.028631	0.180091	2.70102	0.006929	2.15933	0.123099	0.940306	0	3	576	+++
1	25029549	cg19746802	-0.138183	0.051159	-0.238456	-0.037911	-2.70103	0.006929	2.15935	2.04065	0.360478	0.019918	3	576	---
11	27636077	cg12508693	0.097646	0.036152	0.026787	0.168505	2.70095	0.00693	2.15924	0.415736	0.812314	0	3	576	+++
1	152112659	cg20795569	0.100211	0.037102	0.027491	0.172931	2.70096	0.00693	2.15926	6.35012	0.041792	0.685046	3	576	+++
2	235849594	cg25678528	-0.065585	0.024283	-0.113179	-0.017991	-2.7009	0.006931	2.15917	2.29812	0.316934	0.129724	3	576	---
15	45634813	cg12421686	0.106087	0.039279	0.0291	0.183074	2.70086	0.006932	2.15912	1.21065	0.545896	0	3	576	+-+
1	92887030	cg04269336	-0.11176	0.041379	-0.192863	-0.030656	-2.70087	0.006932	2.15913	0.548511	0.760138	0	3	576	---
6	33277923	cg22878489	-0.083061	0.030754	-0.143339	-0.022783	-2.70082	0.006933	2.15906	1.0703	0.585581	0	3	576	---
6	135182935	cg13220457	0.0933	0.034545	0.025592	0.161007	2.70083	0.006933	2.15908	0.740108	0.690697	0	3	576	+++
7	151688556	cg26733444	-0.074042	0.027415	-0.127776	-0.020308	-2.70077	0.006934	2.159	1.83034	0.400448	0	3	576	---
3	39809631	cg06911020	0.141649	0.052449	0.03885	0.244449	2.70071	0.006935	2.15893	0.131434	0.936396	0	3	576	+++
1	91951176	cg03454478	-0.06429	0.023805	-0.110948	-0.017633	-2.70071	0.006935	2.15892	4.29738	0.116637	0.534601	3	576	---
17	77954677	cg11594666	-0.08688	0.032169	-0.149932	-0.023828	-2.7007	0.006936	2.1589	3.88886	0.143069	0.485711	3	576	---
19	35490321	cg05241571	0.077153	0.028568	0.021159	0.133147	2.70065	0.006937	2.15884	4.09039	0.129355	0.511049	3	576	+-+
19	51724713	cg06416764	-0.129555	0.047972	-0.22358	-0.035529	-2.70062	0.006937	2.15881	2.35859	0.307495	0.152036	3	576	---
7	22390146	cg09085355	-0.082629	0.030597	-0.142598	-0.02266	-2.7006	0.006938	2.15878	2.29798	0.316958	0.129669	3	576	-+-
1	150256805	cg15503235	0.055196	0.020439	0.015136	0.095257	2.70055	0.006939	2.15871	0.535327	0.765165	0	3	576	+++
14	83706686	cg24749311	0.089034	0.032971	0.02441	0.153657	2.70036	0.006943	2.15847	4.08287	0.129842	0.510149	3	576	+-+
12	57772443	cg05662323	0.093467	0.034614	0.025624	0.161309	2.7003	0.006944	2.15839	5.0283	0.080932	0.602251	3	576	+++
7	150717098	cg15451666	0.132795	0.049178	0.036406	0.229183	2.7003	0.006944	2.15839	0.017124	0.895887	0	2	300	?++
20	2536272	cg07300076	0.102004	0.037776	0.027964	0.176045	2.70025	0.006945	2.15833	1.83105	0.400307	0	3	576	+++
2	47069042	cg00051762	0.095685	0.035436	0.026231	0.16514	2.70023	0.006946	2.15829	1.30066	0.521872	0	3	576	+++
19	58555284	cg08305796	0.096367	0.03569	0.026415	0.16632	2.70011	0.006948	2.15814	0.158013	0.924034	0	3	576	+++
15	21262605	cg05167468	0.075467	0.027949	0.020686	0.130247	2.70012	0.006948	2.15816	0.642765	0.725146	0	3	576	+++
11	1842718	cg26214528	-0.121129	0.044861	-0.209056	-0.033202	-2.70011	0.006948	2.15815	0	1	NA	1	263	??-
1	116570995	cg11160820	0.129736	0.048049	0.035559	0.223913	2.70006	0.006949	2.15808	0.497561	0.779751	0	3	576	+++
7	137165988	cg07945907	-0.095497	0.035368	-0.164819	-0.026175	-2.70007	0.006949	2.15809	0.612823	0.736084	0	3	576	---
14	31084576	cg09272864	0.063213	0.023412	0.017325	0.109102	2.7	0.00695	2.15799	0.995405	0.607926	0	3	576	+++
1	53345543	cg06443465	0.089889	0.033292	0.024636	0.155141	2.7	0.00695	2.158	1.62534	0.443671	0	3	576	+-+
17	45222561	cg25952997	0.077459	0.028688	0.02123	0.133688	2.70001	0.00695	2.15801	0.590173	0.744467	0	3	576	+-+
5	161848116	cg06479604	-0.096543	0.035759	-0.166631	-0.026456	-2.69985	0.006953	2.15781	1.42124	0.491339	0	3	576	---
16	56657824	cg19546070	0.106167	0.039323	0.029094	0.183239	2.69987	0.006953	2.15783	1.04941	0.591729	0	3	576	+-+
19	10380496	cg18856252	0.125432	0.046459	0.034372	0.216493	2.69982	0.006954	2.15777	0.867962	0.647924	0	3	576	+++
5	51383090	cg01587896	-0.084093	0.031149	-0.145145	-0.023042	-2.69973	0.006956	2.15764	3.83018	0.147328	0.477832	3	576	---
10	102505091	cg21381511	-0.073087	0.027073	-0.12615	-0.020024	-2.69963	0.006958	2.15752	0.554917	0.757707	0	3	576	---
12	56299769	cg09658438	-0.053425	0.01979	-0.092214	-0.014637	-2.69963	0.006958	2.15752	0.267502	0.874808	0	3	576	---
1	200670373	cg14085328	0.132268	0.048995	0.036237	0.228298	2.69961	0.006958	2.15749	6.60369	0.036815	0.697139	3	576	+++
12	92929720	cg09848198	0.08285	0.030691	0.022697	0.143004	2.69954	0.00696	2.1574	0.679488	0.711953	0	3	576	+++
15	28120837	cg25622125	-0.110876	0.041074	-0.191382	-0.030371	-2.69942	0.006962	2.15724	5.61681	0.060301	0.643926	3	576	--+
3	37861249	cg12824246	0.15358	0.056894	0.042069	0.265092	2.69944	0.006962	2.15726	5.56079	0.062014	0.640339	3	576	+-+
2	46826730	cg15063621	0.06057	0.022438	0.016592	0.104548	2.69945	0.006962	2.15728	0.06106	0.969931	0	3	576	+++
1	112707763	cg23010346	-0.084913	0.031456	-0.146566	-0.02326	-2.69944	0.006962	2.15727	1.96709	0.373982	0	3	576	---
21	46667676	cg06091881	0.080521	0.029829	0.022056	0.138986	2.69939	0.006963	2.15721	0.309638	0.85657	0	3	576	+++
16	74296896	cg00504756	0.07555	0.027988	0.020694	0.130405	2.69939	0.006963	2.15721	2.32862	0.312139	0.14112	3	576	+++
18	62715285	cg26710686	0.126132	0.046726	0.034549	0.217714	2.69941	0.006963	2.15722	2.67934	0.261933	0.253546	3	576	+++
10	32958669	cg18641731	0.071132	0.026353	0.019481	0.122783	2.69926	0.006966	2.15704	0.670965	0.714993	0	3	576	+++
7	130695901	cg14788130	-0.068725	0.025461	-0.118629	-0.018822	-2.69926	0.006966	2.15703	0.950822	0.621629	0	3	576	---
4	43756607	cg10000195	-0.120704	0.044717	-0.208349	-0.033058	-2.69927	0.006966	2.15705	0.484102	0.785016	0	3	576	---
15	65791602	cg18699533	0.105768	0.039186	0.028963	0.182572	2.69912	0.006969	2.15686	3.72565	0.155233	0.463181	3	576	+++
6	17707217	cg21466042	0.12046	0.04463	0.032985	0.207936	2.69906	0.00697	2.15678	0.794802	0.672065	0	3	576	+++
11	64591146	cg09435527	0.084029	0.031133	0.023008	0.14505	2.69902	0.006971	2.15672	1.90084	0.386579	0	3	576	+-+
15	74726854	cg13570656	-0.109328	0.040507	-0.188722	-0.029934	-2.69899	0.006971	2.15668	0.942078	0.624353	0	3	576	---
13	61416607	cg03583571	-0.068216	0.025275	-0.117755	-0.018678	-2.69897	0.006972	2.15666	9.84597	0.007277	0.796871	3	576	---
21	29130784	cg16348111	0.088479	0.032783	0.024224	0.152734	2.69892	0.006973	2.15659	1.52088	0.467462	0	3	576	+++
7	72403426	cg19757435	-0.107268	0.039746	-0.18517	-0.029366	-2.69886	0.006974	2.15651	0.863561	0.649352	0	3	576	---
19	13747748	cg20656621	0.120189	0.044534	0.032903	0.207475	2.69882	0.006975	2.15647	0.227651	0.892414	0	3	576	+++
3	128618189	cg10691592	0.094296	0.03494	0.025814	0.162777	2.69883	0.006975	2.15647	2.38927	0.302815	0.162923	3	576	+++
10	101139892	cg09893291	-0.073303	0.027162	-0.126541	-0.020066	-2.69873	0.006977	2.15635	0.443334	0.801182	0	3	576	---
14	59484334	cg09837864	0.096034	0.035585	0.026288	0.16578	2.69874	0.006977	2.15636	2.14627	0.341936	0.068149	3	576	+++
7	156474454	cg01020356	0.080458	0.029813	0.022023	0.138892	2.69871	0.006977	2.15631	0.800888	0.670022	0	3	576	+++
2	70190991	cg02628050	0.076357	0.028295	0.0209	0.131815	2.69865	0.006978	2.15624	0.452927	0.797348	0	3	576	+++
1	53146311	cg24406619	0.077639	0.02877	0.02125	0.134028	2.69863	0.006979	2.15621	0.92993	0.334881	0	2	313	+-?
20	6416433	cg15680006	0.096728	0.035843	0.026475	0.166981	2.69863	0.006979	2.15622	1.09798	0.577532	0	3	576	+++
4	140154410	cg01640456	0.098445	0.03648	0.026943	0.169947	2.69857	0.00698	2.15613	1.22747	0.541324	0	3	576	+++
3	184134992	cg00383977	0.082605	0.030611	0.022608	0.142603	2.69855	0.006981	2.15611	1.53953	0.463122	0	3	576	+++
22	45731641	cg20866218	-0.060484	0.022414	-0.104415	-0.016553	-2.69852	0.006981	2.15607	1.5896	0.451671	0	3	576	-+-
1	65151647	cg20960392	0.124805	0.04625	0.034156	0.215455	2.6985	0.006982	2.15604	4.04876	0.132076	0.506021	3	576	+++
6	31628225	cg27099493	-0.076449	0.02833	-0.131976	-0.020921	-2.69848	0.006982	2.15602	1.15548	0.561166	0	3	576	---
7	44477574	cg23969884	-0.078297	0.029016	-0.135168	-0.021426	-2.69845	0.006983	2.15597	2.98037	0.225331	0.328942	3	576	-+-
1	26220742	cg20616108	-0.097951	0.036299	-0.169098	-0.026805	-2.69843	0.006983	2.15596	1.2343	0.539479	0	3	576	---
17	7765416	cg06612891	0.105473	0.039086	0.028863	0.182082	2.69845	0.006983	2.15597	1.69481	0.428526	0	3	576	+-+
10	82150723	cg10656958	0.068973	0.02556	0.018875	0.119071	2.69845	0.006983	2.15598	1.37095	0.50385	0	3	576	+-+
12	80936829	cg02585417	0.08938	0.033123	0.02446	0.154301	2.69845	0.006983	2.15598	0.324801	0.850101	0	3	576	+++
8	12754140	cg14651457	0.156817	0.058114	0.042913	0.270721	2.69842	0.006983	2.15594	4.77161	0.092015	0.580854	3	576	+++
2	171160921	cg24532898	0.118697	0.043988	0.032481	0.204913	2.6984	0.006984	2.15591	2.1794	0.336317	0.082317	3	576	+++
19	11550032	cg22565389	-0.062045	0.022994	-0.107114	-0.016976	-2.69827	0.006986	2.15574	0.748083	0.687949	0	3	576	---
11	4385795	cg15625117	0.057724	0.021393	0.015793	0.099655	2.6982	0.006988	2.15565	0.257713	0.8791	0	3	576	+++
8	20260833	cg19509924	-0.129006	0.047814	-0.22272	-0.035291	-2.6981	0.00699	2.15552	5.21313	0.073788	0.616353	3	576	-+-
14	21025246	cg14030359	0.089053	0.033006	0.024361	0.153745	2.69807	0.006991	2.15548	3.99165	0.135902	0.498953	3	576	+++
14	96378844	cg16382436	-0.09148	0.033907	-0.157938	-0.025023	-2.698	0.006992	2.1554	4.54561	0.103023	0.560015	3	576	---
8	119066563	cg07228028	0.096698	0.035841	0.02645	0.166946	2.698	0.006992	2.15539	1.06248	0.587874	0	3	576	+++
16	67160314	cg10045044	0.069727	0.025846	0.01907	0.120385	2.69785	0.006995	2.1552	1.02069	0.600288	0	3	576	+++
16	89548676	cg08171930	-0.073484	0.027238	-0.126871	-0.020098	-2.69785	0.006995	2.1552	1.24879	0.535585	0	3	576	---
3	19914362	cg12725334	0.097675	0.036206	0.026711	0.168638	2.69777	0.006997	2.15509	3.43156	0.179823	0.417176	3	576	+-+
2	156455462	cg02915139	0.093196	0.034546	0.025485	0.160907	2.69772	0.006998	2.15502	0.457776	0.795418	0	3	576	+++
14	75984314	cg00780666	-0.080076	0.029685	-0.138258	-0.021895	-2.69758	0.007001	2.15484	0.105427	0.948652	0	3	576	---
15	50622566	cg08709200	-0.072448	0.026856	-0.125087	-0.019809	-2.6976	0.007001	2.15487	2.72055	0.25659	0.264855	3	576	-+-
1	27429293	cg09588020	-0.053226	0.019731	-0.0919	-0.014553	-2.69757	0.007001	2.15483	3.02404	0.220464	0.338633	3	576	-+-
16	85999556	cg26753677	0.086183	0.031948	0.023564	0.148802	2.69758	0.007001	2.15484	3.93504	0.139803	0.491747	3	576	+++
1	40040445	cg05303289	0.075626	0.028038	0.020672	0.13058	2.6973	0.007007	2.15448	0.354879	0.837412	0	3	576	+++
15	31215902	cg07880431	0.111273	0.041253	0.030416	0.192129	2.69731	0.007007	2.1545	1.45537	0.483025	0	3	576	+++
4	8428666	cg17942382	0.105186	0.038997	0.028752	0.18162	2.69728	0.007007	2.15445	3.00437	0.222643	0.334304	3	576	+++
9	130580011	cg13547551	0.089967	0.033355	0.024591	0.155343	2.69726	0.007008	2.15443	0.325728	0.849707	0	3	576	+++
16	58520954	cg05875154	-0.084383	0.031286	-0.145703	-0.023063	-2.69719	0.007009	2.15434	0.351758	0.83872	0	3	576	---
7	73704121	cg16676413	0.099701	0.036965	0.02725	0.172152	2.69719	0.007009	2.15434	1.17318	0.55622	0	3	576	+++
2	174878045	cg17102349	-0.121766	0.045146	-0.210252	-0.033279	-2.69713	0.00701	2.15426	0.582113	0.747474	0	3	576	---
10	1509055	cg02088470	0.162745	0.060341	0.044477	0.281012	2.6971	0.007011	2.15422	0.318321	0.85286	0	3	576	+++
4	47145956	cg08786276	0.089284	0.033104	0.0244	0.154169	2.69705	0.007012	2.15416	2.64168	0.266911	0.242906	3	576	+++
4	16169986	cg11401606	-0.129075	0.047858	-0.222876	-0.035274	-2.69707	0.007012	2.15418	0.169638	0.918679	0	3	576	---
7	1233073	cg03092191	0.086934	0.032234	0.023756	0.150113	2.697	0.007013	2.15408	0.762815	0.682899	0	3	576	+++
19	35940473	cg04175604	0.038921	0.014431	0.010636	0.067207	2.69699	0.007013	2.15408	1.2641	0.5315	0	3	576	+++
17	18087842	cg16080759	0.124713	0.046242	0.034079	0.215347	2.69698	0.007014	2.15406	0.315356	0.854125	0	3	576	+++
14	100193254	cg10932242	0.140313	0.052027	0.038339	0.242287	2.69691	0.007015	2.15397	1.07623	0.583849	0	3	576	+++
2	131034947	cg23123222	0.11536	0.042776	0.031519	0.199201	2.69684	0.007016	2.15388	0.531475	0.76664	0	3	576	+++
10	21475516	cg21986568	-0.078927	0.029266	-0.136288	-0.021565	-2.69685	0.007016	2.1539	0.416625	0.811953	0	3	576	---
9	134768823	cg14399122	-0.063584	0.023578	-0.109797	-0.017371	-2.69675	0.007018	2.15376	1.17262	0.556376	0	3	576	-+-
2	27774132	cg15947193	-0.06484	0.024046	-0.111969	-0.017711	-2.69654	0.007023	2.15349	0.033213	0.983531	0	3	576	---
15	69463043	cg26930468	0.143423	0.053188	0.039174	0.247671	2.69652	0.007023	2.15347	1.01998	0.6005	0	3	576	+++
12	6535189	cg09644986	0.127451	0.047265	0.034813	0.22009	2.69654	0.007023	2.1535	4.84312	0.088783	0.587043	3	576	+++
17	14069578	cg17789012	0.085872	0.031846	0.023454	0.148289	2.69649	0.007024	2.15342	0.049426	0.97559	0	3	576	+++
18	49872229	cg16249048	-0.070478	0.026138	-0.121709	-0.019247	-2.69637	0.007026	2.15327	1.15187	0.562179	0	3	576	-+-
19	45730796	cg14913676	0.093665	0.034737	0.025581	0.16175	2.6964	0.007026	2.15331	0.460749	0.794236	0	3	576	+++
1	212309693	cg17502527	-0.116627	0.043253	-0.201404	-0.03185	-2.69636	0.007026	2.15326	5.86606	0.053235	0.659056	3	576	---
21	41972818	cg24840317	0.077312	0.028673	0.021113	0.133512	2.69633	0.007027	2.15321	0.94633	0.623027	0	3	576	+-+
2	8679066	cg17339614	0.129494	0.048028	0.035358	0.223629	2.69619	0.00703	2.15304	0.538667	0.763888	0	3	576	+++
1	153987626	cg24543596	-0.079253	0.029395	-0.136868	-0.021639	-2.69613	0.007031	2.15295	2.89425	0.235246	0.308974	3	576	---
16	7332794	cg00480381	0.109683	0.040681	0.029948	0.189418	2.69616	0.007031	2.15299	2.09211	0.351321	0.044027	3	576	+++
9	70258428	cg13596081	0.222842	0.082653	0.060842	0.384842	2.69611	0.007032	2.15294	0.793143	0.672622	0	3	576	+++
1	3241464	cg00663575	0.052777	0.019576	0.014408	0.091145	2.69601	0.007034	2.1528	0.345304	0.841431	0	3	576	+++
6	31623759	cg07825007	-0.065173	0.024174	-0.112554	-0.017791	-2.69594	0.007035	2.15271	1.79912	0.406748	0	3	576	-+-
10	3086570	cg11337903	0.077498	0.028746	0.021156	0.133841	2.69595	0.007035	2.15273	1.40511	0.495318	0	3	576	+++
12	71504042	cg09546312	0.119984	0.044507	0.032751	0.207217	2.69587	0.007037	2.15262	2.1476	0.341707	0.06873	3	576	+-+
1	90710523	cg04676771	-0.119821	0.044447	-0.206937	-0.032705	-2.69583	0.007038	2.15256	0.124766	0.939523	0	3	576	---
1	212228634	cg20646044	-0.121169	0.044948	-0.209267	-0.033072	-2.69578	0.007039	2.1525	2.89212	0.235497	0.308465	3	576	---
13	97285445	cg02550889	-0.096586	0.035831	-0.166815	-0.026358	-2.69563	0.007042	2.1523	0.657464	0.719836	0	3	576	---
18	68722209	cg13552692	-0.076125	0.028241	-0.131477	-0.020773	-2.69558	0.007043	2.15224	0.110456	0.94627	0	3	576	---
1	43531014	cg25063733	0.119151	0.044202	0.032515	0.205788	2.69558	0.007043	2.15225	5.37671	0.067993	0.628025	3	576	+++
2	130342454	cg08416569	0.101616	0.037698	0.027728	0.175504	2.69553	0.007044	2.15217	0.450471	0.798328	0	3	576	+++
17	29106818	cg13315166	-0.088634	0.032882	-0.153083	-0.024185	-2.69549	0.007045	2.15212	0.036968	0.847531	0	2	313	--?
8	11755093	cg16736000	0.073127	0.02713	0.019953	0.126301	2.69546	0.007045	2.15209	0.304641	0.858713	0	3	576	+++
5	118988164	cg08452546	0.127996	0.047486	0.034924	0.221067	2.69547	0.007045	2.1521	0.166891	0.919941	0	3	576	+++
16	3283162	cg07980947	0.089121	0.033063	0.024318	0.153925	2.69549	0.007045	2.15213	0.658875	0.719328	0	3	576	+++
1	18903033	cg01972394	0.053012	0.019667	0.014464	0.091559	2.69544	0.007046	2.15206	1.85417	0.395705	0	3	576	+-+
11	76670757	cg26117525	-0.144251	0.05352	-0.24915	-0.039353	-2.6953	0.007049	2.15188	5.4282	0.066265	0.631554	3	576	---
12	10614411	cg03208983	-0.140851	0.052258	-0.243276	-0.038425	-2.69531	0.007049	2.15189	2.69277	0.260179	0.25727	3	576	---
16	22206008	cg00255811	0.094534	0.035075	0.025787	0.163281	2.6952	0.007051	2.15175	1.35291	0.24477	0.260854	2	313	++?
11	69013733	cg12642521	-0.126336	0.046874	-0.218209	-0.034462	-2.69521	0.007051	2.15176	0.081294	0.960168	0	3	576	---
9	37007517	cg13394473	-0.096432	0.035779	-0.166559	-0.026304	-2.69518	0.007052	2.15171	0.714581	0.699569	0	3	576	---
1	181511711	cg06527919	0.055217	0.020488	0.015062	0.095373	2.69516	0.007052	2.15169	2.39476	0.301985	0.164842	3	576	+++
2	10044006	cg06741452	-0.099819	0.037037	-0.172412	-0.027227	-2.69512	0.007053	2.15164	5.03747	0.080561	0.602975	3	576	-+-
14	39179210	cg06918918	-0.068127	0.025278	-0.117673	-0.018581	-2.69507	0.007054	2.15157	3.6719	0.159462	0.455322	3	576	---
6	31658302	cg26214922	-0.073704	0.027349	-0.127308	-0.0201	-2.69493	0.007057	2.1514	0.478003	0.787414	0	3	576	---
3	195227280	cg22193657	0.067226	0.024946	0.018333	0.11612	2.69492	0.007057	2.15138	0.162093	0.922151	0	3	576	+++
1	40097598	cg20900524	-0.153601	0.056999	-0.265319	-0.041884	-2.69482	0.007059	2.15125	3.77158	0.151709	0.469718	3	576	-+-
17	39225910	cg20847455	0.088619	0.032885	0.024164	0.153075	2.69478	0.00706	2.1512	1.40414	0.495559	0	3	576	+++
15	84646359	cg04493937	-0.080836	0.029997	-0.139631	-0.022042	-2.69479	0.00706	2.15122	3.81381	0.148539	0.47559	3	576	---
3	48556785	cg16986746	0.067445	0.025029	0.018389	0.116501	2.69471	0.007061	2.15111	0.814546	0.665463	0	3	576	+++
12	49924032	cg08126654	-0.118398	0.043938	-0.204515	-0.03228	-2.69467	0.007062	2.15106	1.29684	0.522872	0	3	576	---
7	44111392	cg09354581	0.093122	0.034558	0.025389	0.160856	2.69468	0.007062	2.15106	4.24389	0.119799	0.528734	3	576	+++
11	31370020	cg02731540	0.061128	0.022685	0.016665	0.105591	2.69463	0.007063	2.15101	0.73431	0.692702	0	3	576	+++
19	408232	cg08979571	-0.074089	0.027495	-0.127979	-0.020199	-2.69465	0.007063	2.15103	3.68657	0.158296	0.457491	3	576	---
3	193579702	cg01290122	-0.103457	0.038395	-0.178711	-0.028202	-2.69453	0.007065	2.15088	0.205071	0.902546	0	3	576	---
2	63046548	cg02046665	-0.255671	0.094884	-0.441644	-0.069697	-2.69455	0.007065	2.15089	0.002208	0.962519	0	2	300	?--
14	70906729	cg20822499	-0.089782	0.033321	-0.155091	-0.024474	-2.6945	0.007066	2.15083	0.033327	0.983474	0	3	576	---
3	194564083	cg24841838	-0.092457	0.034314	-0.159714	-0.025201	-2.69443	0.007067	2.15074	1.01311	0.602568	0	3	576	---
20	44343555	cg18581854	0.087482	0.032468	0.023845	0.151119	2.69442	0.007067	2.15074	0.480353	0.786489	0	3	576	+++
16	62037045	cg25601859	-0.094509	0.035076	-0.163257	-0.02576	-2.6944	0.007068	2.1507	1.12031	0.57112	0	3	576	-+-
2	235938301	cg14931348	0.100736	0.037388	0.027454	0.174017	2.6943	0.00707	2.15057	1.06667	0.301698	0.062507	2	313	++?
15	101295418	cg00046560	0.086199	0.031993	0.023493	0.148905	2.69431	0.00707	2.15058	3.74953	0.153391	0.466599	3	576	+++
4	76011773	cg17524689	0.147583	0.054776	0.040221	0.254944	2.69427	0.007071	2.15054	3.62869	0.162945	0.448836	3	576	+-+
3	184185761	cg13461600	0.085164	0.031609	0.023209	0.147118	2.69426	0.007071	2.15052	0.955518	0.620172	0	3	576	+++
14	20556283	cg24162270	0.087264	0.032389	0.023782	0.150746	2.69427	0.007071	2.15054	3.22984	0.198907	0.380774	3	576	+-+
3	40525181	cg03803619	0.097672	0.036252	0.026618	0.168726	2.69426	0.007071	2.15052	1.64005	0.440421	0	3	576	+++
3	169666621	cg04120686	-0.069847	0.025924	-0.120658	-0.019035	-2.69427	0.007071	2.15054	7.65071	0.021811	0.738586	3	576	---
21	39374206	cg12537950	0.063891	0.023714	0.017411	0.11037	2.69421	0.007072	2.15046	0.287135	0.866263	0	3	576	+++
3	33058204	cg21245662	-0.135265	0.050207	-0.233671	-0.036859	-2.69415	0.007073	2.15038	0.129194	0.937445	0	3	576	---
7	64867977	cg18587526	-0.054508	0.020232	-0.094163	-0.014853	-2.69415	0.007073	2.15038	1.62758	0.443175	0	3	576	---
16	65701250	cg00132716	-0.077597	0.028802	-0.134049	-0.021144	-2.69411	0.007074	2.15032	2.72842	0.255582	0.266975	3	576	-+-
10	13100125	cg17405055	0.152042	0.056435	0.04143	0.262654	2.69413	0.007074	2.15035	1.77541	0.411599	0	3	576	+++
3	58065157	cg13711186	-0.065411	0.024279	-0.112998	-0.017823	-2.6941	0.007074	2.15031	1.70075	0.427255	0	3	576	---
20	3209030	cg14212634	0.055359	0.020549	0.015083	0.095635	2.69403	0.007076	2.15022	4.54949	0.102823	0.560391	3	576	+++
10	97932970	cg11627019	0.080102	0.029734	0.021824	0.13838	2.69398	0.007077	2.15016	1.89083	0.388518	0	3	576	+++
5	56910282	cg14703610	0.133344	0.049497	0.036329	0.230359	2.69396	0.007077	2.15014	1.21495	0.544724	0	3	576	+++
7	123749102	cg08177063	0.069794	0.025908	0.019015	0.120574	2.69395	0.007078	2.15012	2.95981	0.22766	0.32428	3	576	+++
2	45611153	cg20335008	0.143127	0.05313	0.038992	0.247262	2.6939	0.007079	2.15005	0.027867	0.986163	0	3	576	+++
1	86502859	cg04896168	0.212592	0.07892	0.057909	0.367275	2.69377	0.007081	2.14988	0.574736	0.750236	0	3	576	+++
2	85595656	cg20928981	-0.072916	0.027069	-0.125971	-0.019861	-2.69372	0.007082	2.14982	0.206495	0.901904	0	3	576	---
6	42879386	cg07667161	-0.128301	0.04763	-0.221656	-0.034947	-2.69372	0.007082	2.14981	0.103332	0.949646	0	3	576	---
5	156326325	cg24505962	-0.078324	0.029076	-0.135313	-0.021335	-2.69375	0.007082	2.14986	0.303647	0.85914	0	3	576	---
10	7341764	cg07763467	-0.077457	0.028754	-0.133816	-0.021098	-2.69373	0.007082	2.14983	3.73595	0.154436	0.464661	3	576	---
1	26771139	cg17196984	-0.094841	0.035209	-0.16385	-0.025832	-2.69368	0.007083	2.14976	1.81509	0.403514	0	3	576	---
10	122411218	cg23639038	-0.101902	0.03783	-0.176049	-0.027754	-2.69366	0.007084	2.14974	1.47435	0.478464	0	3	576	---
4	74653464	cg20573508	0.101582	0.037711	0.027667	0.175496	2.69366	0.007084	2.14974	0.552111	0.758771	0	3	576	+++
1	27879831	cg27573888	-0.075414	0.027997	-0.130288	-0.02054	-2.69367	0.007084	2.14975	1.68396	0.430856	0	3	576	-+-
11	65558122	cg22214565	0.186393	0.069198	0.050766	0.322021	2.69363	0.007084	2.1497	0.24454	0.88491	0	3	576	+++
13	50015306	cg13585149	-0.098651	0.036624	-0.170434	-0.026868	-2.69362	0.007084	2.1497	2.21043	0.33114	0.095199	3	576	---
20	45308640	cg09206268	0.108335	0.040219	0.029506	0.187165	2.69362	0.007085	2.14969	6.17739	0.045561	0.676239	3	576	++-
6	148819346	cg06593560	-0.069959	0.025972	-0.120865	-0.019054	-2.69362	0.007085	2.14968	1.74392	0.41813	0	3	576	-+-
11	118998436	cg24517377	-0.132631	0.049241	-0.229144	-0.036118	-2.69349	0.007087	2.14952	1.75454	0.415916	0	3	576	---
20	62387046	cg08554417	0.094813	0.035201	0.025819	0.163807	2.69349	0.007087	2.14952	1.1371	0.566347	0	3	576	+++
2	47570823	cg13913015	0.120933	0.044898	0.032933	0.208934	2.69349	0.007087	2.14952	1.62511	0.443723	0	3	576	+++
15	78299811	cg15563993	0.079918	0.029671	0.021762	0.138073	2.69346	0.007088	2.14947	2.65434	0.265227	0.246516	3	576	+++
2	38875985	cg05813264	0.089731	0.033314	0.024435	0.155027	2.69347	0.007088	2.1495	0.348904	0.839917	0	3	576	+++
22	50244758	cg21028326	0.154959	0.057536	0.04219	0.267729	2.69328	0.007092	2.14925	0.195502	0.906875	0	3	576	+++
16	15857337	cg04243181	0.084935	0.031536	0.023125	0.146745	2.69328	0.007092	2.14924	2.4291	0.296844	0.176649	3	576	+++
21	36990331	cg21422770	0.112166	0.041647	0.030537	0.193794	2.69323	0.007093	2.14919	1.3652	0.505301	0	3	576	+++
19	45000386	cg15815930	0.119541	0.044386	0.032545	0.206538	2.69321	0.007093	2.14916	1.23473	0.539365	0	3	576	+++
7	142863210	cg22895379	-0.113678	0.042209	-0.196408	-0.030948	-2.69321	0.007093	2.14915	0.574529	0.750313	0	3	576	---
12	129859029	cg25625370	0.148279	0.055057	0.040367	0.256191	2.69318	0.007094	2.14912	1.86197	0.394164	0	3	576	+++
3	49029621	cg23031807	0.125073	0.046441	0.034048	0.216098	2.69314	0.007095	2.14906	0.632644	0.728825	0	3	576	+++
17	31451610	cg17533201	0.081904	0.030413	0.022294	0.141513	2.69304	0.007097	2.14893	3.46751	0.17662	0.423217	3	576	+++
7	30169896	cg02501746	-0.076762	0.028504	-0.13263	-0.020894	-2.69301	0.007097	2.1489	0.653302	0.721335	0	3	576	---
19	49616375	cg06378142	0.781949	0.290361	0.212842	1.35106	2.69303	0.007097	2.14892	4.51364	0.104683	0.556899	3	576	+++
7	102004183	cg05819837	-0.051037	0.018951	-0.088181	-0.013892	-2.69301	0.007097	2.1489	1.55101	0.460471	0	3	576	---
2	140994056	cg09174717	0.103116	0.038291	0.028065	0.178166	2.69294	0.007099	2.14881	0.208542	0.900981	0	3	576	+++
9	70322338	cg12745355	-0.071792	0.02666	-0.124045	-0.019538	-2.69287	0.0071	2.14872	1.59525	0.450397	0	3	576	---
3	160400401	cg15174463	0.085517	0.031757	0.023274	0.147761	2.69288	0.0071	2.14873	4.50637	0.105064	0.556184	3	576	+++
6	26056808	cg05791119	0.091417	0.033948	0.024879	0.157955	2.69287	0.0071	2.14872	6.58499	0.037161	0.696279	3	576	+-+
19	14419368	cg17282376	0.086527	0.032132	0.023548	0.149505	2.69284	0.007101	2.14867	0.697758	0.705478	0	3	576	+++
21	44339496	cg19565033	0.169322	0.062878	0.046081	0.292563	2.69286	0.007101	2.14871	1.4245	0.490539	0	3	576	+++
11	129041584	cg05508833	-0.084578	0.031409	-0.14614	-0.023016	-2.69276	0.007103	2.14857	2.84752	0.240807	0.297635	3	576	---
10	133525964	cg26065573	-0.125431	0.046582	-0.216731	-0.034131	-2.69272	0.007104	2.14852	0.173622	0.676913	0	2	313	--?
3	50322151	cg12976582	-0.047452	0.017622	-0.081992	-0.012912	-2.69272	0.007104	2.14852	1.16767	0.557754	0	3	576	---
6	32148201	cg07885132	0.062865	0.023347	0.017105	0.108625	2.69265	0.007105	2.14843	0.671762	0.714708	0	3	576	+++
11	86952117	cg15890103	0.090695	0.033684	0.024675	0.156715	2.69256	0.007107	2.14831	0.86405	0.649193	0	3	576	+++
19	53881658	cg08419827	-0.08063	0.029945	-0.139323	-0.021937	-2.69257	0.007107	2.14832	1.28813	0.525153	0	3	576	---
8	19758002	cg08677347	-0.106627	0.039601	-0.184246	-0.029008	-2.69251	0.007108	2.14824	0.103063	0.949774	0	3	576	---
1	93346027	cg10319137	0.137487	0.051064	0.037403	0.237572	2.69248	0.007109	2.14821	7.97412	0.018554	0.749189	3	576	+++
2	66576564	cg09902029	0.069686	0.025882	0.018957	0.120416	2.69241	0.00711	2.14812	4.15238	0.125407	0.518349	3	576	+-+
14	97546479	cg23337170	-0.091789	0.034092	-0.158609	-0.024969	-2.6924	0.00711	2.14811	0.876361	0.645209	0	3	576	---
1	223712990	cg18224445	0.132858	0.049345	0.036142	0.229573	2.69244	0.00711	2.14816	0.207305	0.901539	0	3	576	+++
2	240819996	cg16002507	-0.112847	0.041914	-0.194998	-0.030696	-2.69236	0.007111	2.14805	6.17474	0.045622	0.6761	3	576	---
19	51019510	cg11170179	-0.07104	0.026386	-0.122757	-0.019324	-2.69234	0.007112	2.14803	5.65854	0.059056	0.646552	3	576	-+-
10	72088471	cg04232992	0.07459	0.027705	0.020288	0.128892	2.69227	0.007113	2.14793	0.153916	0.925929	0	3	576	+++
19	48637410	cg13402773	0.096754	0.035938	0.026317	0.167192	2.69229	0.007113	2.14795	0.346409	0.840966	0	3	576	+++
3	189625261	cg17755026	0.100051	0.037162	0.027213	0.172888	2.69227	0.007113	2.14793	1.53202	0.464865	0	3	576	+++
12	88142073	cg01152455	0.076473	0.028405	0.0208	0.132145	2.69227	0.007113	2.14793	2.93135	0.230922	0.317721	3	576	+++
20	37179672	cg13778778	0.073192	0.027187	0.019906	0.126478	2.69222	0.007114	2.14786	0.459034	0.794918	0	3	576	+++
19	58581457	cg12441893	0.085257	0.031668	0.023188	0.147326	2.69222	0.007114	2.14786	0.954774	0.620402	0	3	576	+++
11	56624733	cg05331573	0.254015	0.094351	0.069087	0.438944	2.69223	0.007114	2.14788	2.62995	0.268481	0.239529	3	576	+++
15	40594209	cg00235645	0.096276	0.03576	0.026186	0.166367	2.69225	0.007114	2.14791	6.55667	0.037691	0.694967	3	576	+++
1	225769828	cg17323061	-0.10026	0.037242	-0.173254	-0.027266	-2.69212	0.007116	2.14774	7.33936	0.025485	0.727496	3	576	--+
19	8526479	cg22987448	-0.249646	0.092733	-0.431403	-0.067889	-2.69209	0.007117	2.14769	0.412225	0.813742	0	3	576	---
15	73906865	cg00295190	-0.052735	0.01959	-0.09113	-0.014339	-2.69199	0.007119	2.14757	0.052538	0.974073	0	3	576	---
8	133078074	cg15304903	-0.096168	0.035724	-0.166187	-0.026149	-2.69197	0.00712	2.14754	2.2781	0.320123	0.122074	3	576	---
12	34312003	cg11649665	-0.120677	0.044829	-0.208541	-0.032812	-2.69195	0.00712	2.14752	3.09529	0.212748	0.353858	3	576	---
16	30407552	cg00375157	0.125257	0.046531	0.034057	0.216458	2.69191	0.007121	2.14747	5.25615	0.072217	0.619493	3	576	+++
7	98211758	cg14446979	-0.078938	0.029324	-0.136413	-0.021462	-2.69188	0.007122	2.14743	1.05063	0.59137	0	3	576	---
14	93333415	cg23410220	0.154451	0.057377	0.041992	0.26691	2.69187	0.007122	2.14742	1.79993	0.406583	0	3	576	+++
6	118934646	cg18297338	0.104687	0.03889	0.028462	0.180912	2.69186	0.007122	2.1474	1.05384	0.59042	0	3	576	+-+
2	231711113	cg06155979	0.076699	0.028493	0.020853	0.132544	2.69188	0.007122	2.14743	2.52691	0.282675	0.208521	3	576	+++
18	11850907	cg19803976	0.152576	0.056681	0.041481	0.263671	2.69184	0.007123	2.14737	3.37838	0.184669	0.408	3	576	+-+
16	66562413	cg04701716	-0.062449	0.0232	-0.10792	-0.016978	-2.69183	0.007123	2.14735	0.921024	0.630961	0	3	576	---
20	2650891	cg25119785	-0.120151	0.044636	-0.207637	-0.032665	-2.69181	0.007123	2.14734	3.23618	0.198277	0.381987	3	576	---
17	75667351	cg14251555	0.118486	0.044017	0.032212	0.20476	2.69181	0.007123	2.14733	1.97247	0.372979	0	3	576	+++
7	50401343	cg23720063	-0.063221	0.023487	-0.109254	-0.017187	-2.69178	0.007124	2.14729	3.37949	0.184566	0.408196	3	576	---
1	39691616	cg03578662	0.09176	0.03409	0.024943	0.158577	2.69168	0.007126	2.14716	1.32634	0.515216	0	3	576	+-+
19	38410272	cg26834650	0.093645	0.034791	0.025455	0.161835	2.69165	0.007127	2.14712	2.84374	0.241262	0.296701	3	576	+-+
19	42076052	cg17629793	0.087923	0.032666	0.023898	0.151947	2.6916	0.007127	2.14706	1.78324	0.409992	0	3	576	+++
2	195478532	cg17947582	0.185854	0.06905	0.050515	0.321193	2.69157	0.007128	2.14703	0.027555	0.986317	0	3	576	+++
1	96416296	cg25148758	0.106645	0.039622	0.028986	0.184304	2.69158	0.007128	2.14703	0.708603	0.701663	0	3	576	+-+
4	54092058	cg21645936	0.07854	0.02918	0.021347	0.135733	2.69155	0.007128	2.147	0.426523	0.807945	0	3	576	+++
9	127898592	cg20431615	-0.083664	0.031084	-0.144588	-0.02274	-2.69157	0.007128	2.14702	3.42845	0.180103	0.416646	3	576	-+-
1	153638323	cg00300233	-0.13803	0.051283	-0.238545	-0.037515	-2.69154	0.007129	2.14698	0.098015	0.952174	0	3	576	---
17	75765024	cg10498963	0.13957	0.051856	0.037933	0.241207	2.69151	0.007129	2.14695	0.527556	0.768144	0	3	576	+++
3	169575571	cg21379099	-0.123082	0.045729	-0.212712	-0.033452	-2.69152	0.007129	2.14696	4.89967	0.086308	0.591809	3	576	---
17	80384686	cg22114527	-0.093419	0.034709	-0.161449	-0.025389	-2.69149	0.00713	2.14692	0.511867	0.774193	0	3	576	---
10	48840604	cg01644758	-0.108019	0.040133	-0.186681	-0.029358	-2.69151	0.00713	2.14694	0.095734	0.953261	0	3	576	---
5	134114546	cg04552346	0.101286	0.037633	0.027525	0.175047	2.69141	0.007132	2.14682	1.50411	0.471397	0	3	576	+-+
20	62788020	cg00565817	0.076262	0.028336	0.020724	0.1318	2.69136	0.007133	2.14675	0.049698	0.975457	0	3	576	+++
16	81779757	cg07001901	0.072961	0.02711	0.019825	0.126097	2.69127	0.007134	2.14664	0.044224	0.978131	0	3	576	+++
1	11836098	cg11794440	0.070433	0.026171	0.019138	0.121729	2.69127	0.007135	2.14663	0.250558	0.882251	0	3	576	+++
17	4710256	cg22127215	0.061604	0.022891	0.016738	0.10647	2.69122	0.007136	2.14657	3.73271	0.154686	0.464197	3	576	+++
2	24793260	cg17853121	0.103196	0.03835	0.028031	0.178362	2.69092	0.007142	2.14618	0.318724	0.852688	0	3	576	+++
20	6165166	cg20846768	-0.101419	0.037689	-0.175289	-0.027548	-2.69094	0.007142	2.14621	2.3744	0.305074	0.157683	3	576	---
15	42273673	cg08208917	0.11965	0.044466	0.032498	0.206803	2.69085	0.007144	2.14608	4.89344	0.086577	0.59129	3	576	+++
19	53632010	cg00591471	-0.09313	0.034611	-0.160967	-0.025294	-2.6908	0.007145	2.14603	2.03389	0.361698	0.016662	3	576	-+-
8	124728209	cg27136289	0.126098	0.046863	0.034247	0.217949	2.69079	0.007145	2.14601	6.40564	0.040647	0.687775	3	576	+-+
5	98928042	cg09871247	0.077679	0.028869	0.021095	0.134263	2.69072	0.007146	2.14592	1.79672	0.407236	0	3	576	+++
16	86455351	cg09020697	-0.069639	0.025881	-0.120365	-0.018912	-2.69075	0.007146	2.14596	2.18665	0.335101	0.085357	3	576	---
2	142037667	cg08313092	0.090576	0.033663	0.024597	0.156556	2.69067	0.007147	2.14585	0.588536	0.745077	0	3	576	+-+
5	149730415	cg16344026	0.101123	0.037584	0.027459	0.174787	2.69062	0.007149	2.14578	0.315683	0.853985	0	3	576	+++
2	138501588	cg14406138	0.08287	0.0308	0.022501	0.143239	2.69053	0.00715	2.14568	0.767434	0.681324	0	3	576	+-+
19	4909368	cg18473042	0.083487	0.03103	0.022669	0.144305	2.69056	0.00715	2.14572	0.995958	0.607758	0	3	576	+++
9	125241581	cg15801789	0.175148	0.065098	0.047557	0.302739	2.69055	0.00715	2.14569	0.793707	0.672432	0	3	576	+++
2	136117744	cg13854983	0.12217	0.045408	0.03317	0.21117	2.69048	0.007152	2.1456	0.189884	0.909426	0	3	576	+++
19	53824182	cg22337438	-0.071927	0.026734	-0.124325	-0.019528	-2.69047	0.007152	2.14559	1.94182	0.378738	0	3	576	---
14	104743866	cg10771051	0.076344	0.028376	0.020726	0.131961	2.6904	0.007153	2.1455	0.360978	0.834862	0	3	576	+++
3	142117215	cg12475935	-0.107157	0.03983	-0.185223	-0.029091	-2.69038	0.007154	2.14547	0.182685	0.912705	0	3	576	---
4	68350190	cg24978424	0.101467	0.037716	0.027544	0.175389	2.69031	0.007155	2.14538	0.098953	0.951728	0	3	576	+++
3	197556067	cg13407241	0.15353	0.057069	0.041674	0.265385	2.69024	0.007157	2.14529	1.50113	0.4721	0	3	576	+++
2	213151641	cg07610406	0.085998	0.031968	0.023342	0.148655	2.69017	0.007158	2.1452	3.54965	0.169513	0.436564	3	576	+++
11	125266909	cg02633953	-0.070642	0.02626	-0.122112	-0.019172	-2.69009	0.00716	2.1451	0.499815	0.778873	0	3	576	---
8	144857313	cg08819934	0.077303	0.028736	0.02098	0.133626	2.69008	0.00716	2.14509	2.22056	0.329467	0.099325	3	576	+-+
4	122855003	cg09108314	0.077983	0.02899	0.021162	0.134803	2.68999	0.007162	2.14497	2.00588	0.366799	0.002933	3	576	+++
3	186806575	cg00799353	0.10505	0.039052	0.028507	0.181593	2.68998	0.007162	2.14495	1.9431	0.378496	0	3	576	+++
20	10035260	cg01439488	-0.071629	0.026628	-0.12382	-0.019437	-2.68993	0.007163	2.1449	0.600495	0.740635	0	3	576	-+-
17	82716308	cg22322187	0.090579	0.033673	0.024579	0.156578	2.68994	0.007163	2.14491	1.43722	0.48743	0	3	576	+++
10	99524089	cg11081894	-0.106372	0.039544	-0.183879	-0.028865	-2.68995	0.007163	2.14492	10.3142	0.005758	0.806092	3	576	---
12	120302216	cg08264848	0.09554	0.035518	0.025925	0.165156	2.6899	0.007164	2.14485	0.852605	0.652919	0	3	576	+++
20	9069046	cg00863353	0.084177	0.031295	0.02284	0.145515	2.68982	0.007165	2.14475	1.16199	0.55934	0	3	576	+-+
8	97776644	cg04517323	0.086789	0.032266	0.023547	0.15003	2.68977	0.007167	2.14468	1.02679	0.59846	0	3	576	+-+
14	75578458	cg22488274	0.114231	0.042469	0.030991	0.19747	2.68974	0.007167	2.14465	1.59134	0.451278	0	3	576	+++
1	153977681	cg09275000	0.088496	0.032901	0.02401	0.152983	2.68975	0.007167	2.14466	1.64525	0.439276	0	3	576	+++
15	22838609	cg24202620	0.111448	0.041434	0.030237	0.19266	2.68976	0.007167	2.14467	3.82871	0.147437	0.47763	3	576	+++
20	21514192	cg21409881	0.085982	0.031967	0.023327	0.148636	2.68973	0.007168	2.14463	1.22911	0.540881	0	3	576	+-+
16	67846741	cg01219811	0.05263	0.019567	0.014278	0.090981	2.68968	0.007169	2.14457	4.76135	0.092488	0.579951	3	576	+++
8	22546119	cg07387930	-0.118883	0.044201	-0.205516	-0.032249	-2.68961	0.00717	2.14448	3.95904	0.138136	0.494826	3	576	---
4	53025093	cg25524089	-0.073857	0.027461	-0.127681	-0.020034	-2.68956	0.007171	2.1444	4.72024	0.094409	0.576293	3	576	---
11	117014828	cg07450395	-0.105579	0.039257	-0.182523	-0.028635	-2.68941	0.007174	2.14422	1.4464	0.485197	0	3	576	-+-
10	1210633	cg04278975	0.103544	0.038501	0.028083	0.179006	2.6894	0.007175	2.1442	3.61617	0.163968	0.446928	3	576	+-+
8	140511159	cg18770186	0.122201	0.045438	0.033142	0.21126	2.68938	0.007175	2.14417	0.084822	0.958476	0	3	576	+++
10	70495312	cg07237217	-0.201687	0.074997	-0.348681	-0.054693	-2.68927	0.007177	2.14403	3.07056	0.215396	0.348652	3	576	-+-
11	31943146	cg14331923	-0.063701	0.023688	-0.110129	-0.017273	-2.68918	0.007179	2.14391	2.45008	0.293746	0.1837	3	576	-+-
9	6046173	cg21974794	0.050642	0.018832	0.013732	0.087552	2.68919	0.007179	2.14393	0.885024	0.642421	0	3	576	+++
1	203765376	cg12022621	0.058131	0.021617	0.015762	0.1005	2.68917	0.007179	2.14391	5.01221	0.081585	0.600975	3	576	+++
4	55546170	cg18928811	0.112561	0.041858	0.03052	0.194603	2.68913	0.00718	2.14385	1.72904	0.421254	0	3	576	+++
6	131949385	cg18222609	-0.069088	0.025692	-0.119444	-0.018732	-2.6891	0.007181	2.14381	0.296964	0.862016	0	3	576	---
1	31788663	cg13438300	0.090186	0.033538	0.024452	0.15592	2.68909	0.007181	2.1438	0.703291	0.70353	0	3	576	+++
17	38674943	cg01715949	0.154299	0.057381	0.041833	0.266765	2.68905	0.007182	2.14375	0.526297	0.768628	0	3	576	+++
18	23662463	cg25386820	0.098626	0.036677	0.02674	0.170512	2.68908	0.007182	2.14378	1.69842	0.427754	0	3	576	+++
7	103990101	cg03203223	0.118897	0.044215	0.032235	0.205558	2.68904	0.007182	2.14374	1.98449	0.370743	0	3	576	+++
1	54624440	cg10380762	0.107833	0.040101	0.029236	0.186431	2.68906	0.007182	2.14376	1.49074	0.474559	0	3	576	+++
19	39342154	cg23546851	0.084795	0.031535	0.022987	0.146603	2.68896	0.007184	2.14363	4.51994	0.104354	0.557516	3	576	+++
14	88384902	cg15860732	0.098496	0.03663	0.026701	0.170291	2.68893	0.007185	2.14359	0.663039	0.717832	0	3	576	+++
1	156582080	cg01010328	-0.119171	0.04432	-0.206038	-0.032304	-2.68888	0.007186	2.14352	0.961056	0.618457	0	3	576	---
2	15730589	cg26868023	-0.101088	0.037595	-0.174775	-0.027401	-2.68885	0.007186	2.14349	0.061211	0.804593	0	2	539	-?-
1	234608125	cg18509078	0.095204	0.035407	0.025806	0.164602	2.68885	0.007187	2.14348	0.283622	0.867785	0	3	576	+++
15	41116431	cg00734724	0.140437	0.05223	0.038066	0.242807	2.68882	0.007187	2.14345	0.508558	0.775475	0	3	576	+++
17	50561341	cg11262815	0.075135	0.027944	0.020364	0.129906	2.68874	0.007189	2.14334	1.34956	0.509269	0	3	576	+++
16	12803952	cg06053559	0.106702	0.039686	0.028916	0.184487	2.68863	0.007191	2.1432	1.53501	0.46417	0	3	576	+++
1	62436450	cg16235860	0.104268	0.038783	0.028253	0.180284	2.68848	0.007194	2.14301	0.843811	0.655796	0	3	576	+++
8	60136226	cg20678302	0.104375	0.038824	0.02828	0.18047	2.68841	0.007196	2.14291	1.33999	0.511711	0	3	576	+++
12	132250215	cg00461060	-0.042451	0.015791	-0.073403	-0.0115	-2.68825	0.007199	2.14271	2.05886	0.357211	0.028588	3	576	---
2	8118461	cg01418457	0.069903	0.026003	0.018938	0.120869	2.68828	0.007199	2.14275	3.52729	0.171419	0.432992	3	576	+++
7	2155685	cg07156006	-0.086765	0.032277	-0.150027	-0.023503	-2.68818	0.007201	2.14261	2.94909	0.228883	0.321825	3	576	---
1	40838432	cg23109867	-0.081849	0.030449	-0.141528	-0.02217	-2.68811	0.007202	2.14253	0.383491	0.825517	0	3	576	---
4	3423528	cg04641962	-0.097875	0.036412	-0.169242	-0.026509	-2.68803	0.007204	2.14242	3.64993	0.161223	0.452044	3	576	-+-
8	43056019	cg10796745	0.148821	0.055365	0.040307	0.257336	2.68803	0.007204	2.14242	0.687414	0.709137	0	3	576	+++
19	1567517	cg13647706	0.110848	0.041237	0.030022	0.191673	2.68804	0.007204	2.14244	0.968836	0.616056	0	3	576	+++
11	59564802	cg26581001	-0.092446	0.034392	-0.159854	-0.025039	-2.68805	0.007204	2.14244	0.820882	0.663358	0	3	576	---
11	1088431	cg03688995	-0.081967	0.030494	-0.141734	-0.022199	-2.68799	0.007205	2.14237	1.50212	0.471866	0	3	576	-+-
2	171894257	cg16102291	0.083174	0.030944	0.022525	0.143824	2.68793	0.007206	2.1423	1.06501	0.587132	0	3	576	+++
19	36851855	cg01202997	-0.077087	0.028679	-0.133298	-0.020876	-2.68794	0.007206	2.1423	3.04062	0.218644	0.342239	3	576	---
14	74410742	cg27178512	-0.078202	0.029094	-0.135226	-0.021179	-2.68794	0.007206	2.14231	3.47484	0.175974	0.424433	3	576	---
10	97185906	cg13196826	0.173537	0.064563	0.046994	0.300081	2.68789	0.007207	2.14223	0.081014	0.960303	0	3	576	+++
17	11242722	cg17938383	0.10766	0.040055	0.029152	0.186168	2.68778	0.007209	2.1421	0.584375	0.746629	0	3	576	+-+
6	110876630	cg05654340	-0.200724	0.074681	-0.347099	-0.05435	-2.68776	0.00721	2.14208	1.07673	0.583702	0	3	576	---
10	112584624	cg06723479	-0.066471	0.024731	-0.114944	-0.017998	-2.68773	0.00721	2.14204	3.84792	0.146027	0.480239	3	576	---
8	91041091	cg06036476	0.089631	0.033348	0.024268	0.154993	2.68772	0.007211	2.14202	0.078462	0.961528	0	3	576	+++
10	75741769	cg22403308	-0.113002	0.042044	-0.195407	-0.030596	-2.68771	0.007211	2.14201	3.72273	0.15546	0.46276	3	576	---
11	110092519	cg15547843	0.073724	0.02743	0.019961	0.127488	2.68768	0.007212	2.14197	3.20985	0.200904	0.376918	3	576	+++
1	34761105	cg15750705	-0.078073	0.029049	-0.135009	-0.021137	-2.68762	0.007213	2.14188	4.91132	0.085807	0.592777	3	576	---
16	15949382	cg06869445	0.078167	0.029085	0.021161	0.135173	2.68756	0.007214	2.14181	0.888649	0.641257	0	3	576	+-+
15	44726392	cg15832822	0.176123	0.065533	0.047678	0.304569	2.68753	0.007215	2.14177	0.668994	0.715698	0	3	576	+-+
15	42005585	cg07473460	-0.069677	0.025926	-0.120492	-0.018862	-2.68754	0.007215	2.14178	2.52299	0.28323	0.207291	3	576	-+-
17	31095787	cg19959519	0.071874	0.026745	0.019455	0.124294	2.68744	0.007217	2.14166	0.79403	0.672324	0	3	576	+++
11	120023734	cg26205394	-0.073132	0.027213	-0.126469	-0.019795	-2.68743	0.007217	2.14165	1.74195	0.418543	0	3	576	---
5	96196729	cg27443890	-0.071065	0.026444	-0.122895	-0.019236	-2.68744	0.007217	2.14166	1.24723	0.536002	0	3	576	---
7	2597991	cg01321530	-0.100079	0.03724	-0.17307	-0.027088	-2.68738	0.007218	2.14157	3.54647	0.169783	0.436059	3	576	---
10	123154207	cg25816013	0.109456	0.040729	0.029627	0.189285	2.68741	0.007218	2.14161	3.21748	0.20014	0.378395	3	576	+++
17	32518691	cg10178880	0.08204	0.030528	0.022206	0.141875	2.68741	0.007218	2.14161	3.58743	0.166341	0.442497	3	576	+++
7	100429505	cg22152397	0.095082	0.035381	0.025735	0.164429	2.68736	0.007219	2.14155	0.993462	0.608517	0	3	576	+-+
6	143675371	cg25126309	-0.062264	0.02317	-0.107677	-0.016852	-2.68732	0.007219	2.1415	1.10279	0.576146	0	3	576	---
17	12603978	cg04191978	-0.054698	0.020354	-0.094593	-0.014804	-2.68732	0.007219	2.1415	3.01524	0.221436	0.336703	3	576	---
10	86521030	cg19985792	0.114601	0.042646	0.031016	0.198187	2.6873	0.00722	2.14147	0.377818	0.827862	0	3	576	+++
11	77589193	cg18349420	-0.139899	0.052062	-0.241939	-0.037858	-2.68717	0.007223	2.14131	2.37692	0.304691	0.158574	3	576	-+-
2	150487790	cg10423455	0.09552	0.035547	0.025848	0.165192	2.68716	0.007223	2.14129	0.773354	0.679311	0	3	576	+++
20	13639056	cg03473294	0.106909	0.039786	0.028929	0.184889	2.68713	0.007223	2.14126	0.228256	0.892144	0	3	576	+++
2	197474886	cg05059169	-0.111119	0.041353	-0.192171	-0.030068	-2.68712	0.007224	2.14123	0.653873	0.721129	0	3	576	---
14	76131124	cg20595846	0.093461	0.034781	0.02529	0.161632	2.68712	0.007224	2.14124	0.043031	0.978714	0	3	576	+++
19	53991238	cg22025854	-0.105978	0.039442	-0.183284	-0.028673	-2.68698	0.007227	2.14105	0.0535	0.973605	0	3	576	---
1	205453308	cg12656740	0.052056	0.019374	0.014083	0.090029	2.68691	0.007228	2.14097	4.79491	0.090949	0.582891	3	576	+-+
2	20411612	cg15216172	-0.158186	0.058874	-0.27358	-0.042792	-2.68684	0.00723	2.14087	1.06752	0.586395	0	3	576	---
10	133377828	cg12428399	-0.067419	0.025093	-0.116602	-0.018237	-2.68678	0.007231	2.14081	0.729568	0.694347	0	3	576	---
10	21173968	cg00998484	0.138828	0.051671	0.037553	0.240104	2.68676	0.007231	2.14078	3.55534	0.169032	0.437466	3	576	+++
1	110407270	cg07206840	0.117716	0.043814	0.03184	0.203592	2.68671	0.007233	2.14071	4.01344	0.134429	0.501675	3	576	+++
20	24993119	cg26195577	0.17728	0.065986	0.047947	0.306612	2.68662	0.007234	2.1406	0.195439	0.906903	0	3	576	+++
9	133029702	cg09095562	-0.092222	0.034326	-0.159501	-0.024943	-2.68666	0.007234	2.14065	0.213631	0.898692	0	3	576	---
5	138575430	cg19099234	0.086596	0.032232	0.023422	0.149771	2.68666	0.007234	2.14065	2.98645	0.224647	0.330309	3	576	+-+
19	797220	cg10176457	-0.126787	0.047192	-0.219284	-0.03429	-2.68661	0.007235	2.14058	1.23307	0.53981	0	3	576	---
4	87421127	cg09404905	-0.096434	0.035895	-0.166787	-0.026081	-2.68659	0.007235	2.14055	9.3343	0.002249	0.892868	2	313	--?
15	39921078	cg02641983	0.092478	0.034423	0.02501	0.159947	2.68656	0.007236	2.14051	0.41226	0.813727	0	3	576	+++
12	106955743	cg14469339	0.088714	0.033022	0.023992	0.153436	2.68654	0.007236	2.14049	0.800517	0.670147	0	3	576	+++
13	30119893	cg23508991	-0.072598	0.027027	-0.125571	-0.019626	-2.68616	0.007245	2.13999	3.01652	0.221295	0.336984	3	576	-+-
10	124419022	cg03092918	0.150687	0.0561	0.04073	0.260644	2.68602	0.007247	2.13982	0.162286	0.922062	0	3	576	+++
11	430035	cg16362232	0.133449	0.049683	0.03607	0.230829	2.68599	0.007248	2.13978	2.9711	0.226378	0.326847	3	576	+-+
4	165208088	cg04426007	0.104215	0.0388	0.028168	0.180263	2.68598	0.007248	2.13977	0.376607	0.828363	0	3	576	+++
22	48210450	cg01143938	0.101263	0.037701	0.027369	0.175157	2.68594	0.007249	2.13971	0.387608	0.823819	0	3	576	+++
11	35618137	cg16430510	0.075857	0.028243	0.020501	0.131212	2.68591	0.00725	2.13966	1.34011	0.511681	0	3	576	+++
1	212791632	cg27390425	0.100606	0.037458	0.027189	0.174024	2.68586	0.007251	2.1396	0.817688	0.664418	0	3	576	+++
2	201116422	cg17925360	0.113653	0.042317	0.030713	0.196594	2.68579	0.007252	2.13951	0.527489	0.76817	0	3	576	+++
6	30721830	cg00718519	0.078349	0.029172	0.021172	0.135525	2.68577	0.007253	2.13949	0.192826	0.908089	0	3	576	+++
1	2212689	cg12052731	0.091215	0.033963	0.024647	0.157782	2.6857	0.007254	2.1394	0.803248	0.669232	0	3	576	+++
14	103715041	cg12892033	0.112889	0.042035	0.030501	0.195277	2.68563	0.007256	2.1393	0.083271	0.959219	0	3	576	+++
19	2328573	cg10975449	0.102952	0.038335	0.027815	0.17809	2.68558	0.007257	2.13924	6.6902	0.035257	0.701055	3	576	+++
8	64571087	cg08838602	-0.098478	0.036669	-0.170351	-0.026606	-2.68557	0.007257	2.13923	1.3123	0.518844	0	3	576	---
4	1418031	cg11920453	-0.074506	0.027743	-0.128883	-0.020129	-2.68556	0.007257	2.13922	4.5493	0.102833	0.560372	3	576	---
16	87925424	cg20542197	0.08244	0.030698	0.022271	0.142608	2.6855	0.007259	2.13914	0.189193	0.90974	0	3	576	+++
6	27890858	cg17718302	0.051147	0.019046	0.013817	0.088476	2.68548	0.007259	2.13912	3.13938	0.20811	0.362931	3	576	+++
2	20299311	cg04766545	-0.095421	0.035533	-0.165065	-0.025777	-2.68544	0.00726	2.13905	4.43379	0.108947	0.548919	3	576	---
21	45439572	cg13079762	0.087901	0.032732	0.023746	0.152056	2.68545	0.00726	2.13908	2.49857	0.286709	0.199543	3	576	+++
10	101782993	cg06623385	0.084573	0.031493	0.022846	0.146299	2.68544	0.00726	2.13906	4.97593	0.083079	0.598065	3	576	+++
1	3706824	cg05782471	0.062553	0.023294	0.016897	0.108209	2.6854	0.007261	2.13901	3.65699	0.160656	0.453101	3	576	+-+
10	119221350	cg17300411	-0.068188	0.025392	-0.117956	-0.018419	-2.6854	0.007261	2.13901	2.15418	0.340585	0.071573	3	576	---
8	143558230	cg20387272	0.091463	0.03406	0.024706	0.15822	2.68537	0.007262	2.13897	4.34929	0.113649	0.540155	3	576	+++
22	30502288	cg03598948	0.171025	0.063689	0.046196	0.295855	2.68534	0.007262	2.13892	0.004259	0.947968	0	2	300	?++
19	14381264	cg14212190	0.199713	0.074374	0.05394	0.345485	2.68526	0.007264	2.13883	0.109022	0.946948	0	3	576	+++
2	47377066	cg15792957	-0.095434	0.03554	-0.165092	-0.025775	-2.68523	0.007265	2.13879	0.595215	0.742593	0	3	576	---
12	131711186	cg17439023	0.171231	0.063768	0.046245	0.296217	2.68521	0.007265	2.13876	1.98043	0.371497	0	3	576	+++
16	89159413	cg07748753	-0.134238	0.049992	-0.232222	-0.036255	-2.68522	0.007265	2.13877	3.08585	0.213755	0.351881	3	576	---
3	184363018	cg16279464	0.070029	0.02608	0.018912	0.121145	2.68514	0.007267	2.13867	1.77198	0.412306	0	3	576	+++
22	37309950	cg21809420	0.114987	0.042824	0.031051	0.198922	2.68508	0.007268	2.1386	0.078274	0.961619	0	3	576	+++
6	3960643	cg05208086	-0.100678	0.037495	-0.174169	-0.027187	-2.68508	0.007268	2.1386	0.30436	0.858834	0	3	576	---
3	175121201	cg25488905	0.088993	0.033144	0.02403	0.153956	2.68501	0.007269	2.1385	1.05091	0.591285	0	3	576	+++
3	127671866	cg01631732	-0.055967	0.020845	-0.096823	-0.015112	-2.68498	0.00727	2.13846	0.307631	0.85743	0	3	576	---
5	73565576	cg25579159	0.125818	0.046861	0.033971	0.217665	2.68493	0.007271	2.1384	2.72482	0.256042	0.266008	3	576	+-+
11	76203325	cg10612617	-0.079835	0.029735	-0.138115	-0.021555	-2.68493	0.007271	2.13839	0.059105	0.97088	0	3	576	---
7	158909889	cg12283658	-0.111446	0.041509	-0.192803	-0.030089	-2.68489	0.007272	2.13835	3.01601	0.221351	0.336873	3	576	---
7	100896100	cg02346098	0.155384	0.057874	0.041952	0.268817	2.68488	0.007272	2.13834	3.17218	0.204724	0.369519	3	576	+++
15	83207345	cg12058947	0.091127	0.033942	0.024601	0.157653	2.6848	0.007274	2.13822	2.56835	0.276879	0.221289	3	576	+-+
16	30429829	cg01883025	0.093331	0.034763	0.025196	0.161467	2.68478	0.007274	2.1382	0.303696	0.859119	0	3	576	+++
1	17054225	cg04171034	0.094065	0.035036	0.025394	0.162736	2.68478	0.007274	2.1382	1.03393	0.596329	0	3	576	+++
11	64368429	cg27163061	-0.077171	0.028744	-0.13351	-0.020833	-2.68476	0.007275	2.13818	0.925003	0.629706	0	3	576	-+-
20	62913157	cg12287702	0.040253	0.014993	0.010867	0.06964	2.68476	0.007275	2.13818	2.07101	0.355048	0.034286	3	576	+++
10	132722633	cg02733444	-0.070192	0.026145	-0.121435	-0.018948	-2.68473	0.007275	2.13814	1.6484	0.438585	0	3	576	---
1	23019709	cg06958034	0.097726	0.036401	0.026381	0.169071	2.68473	0.007275	2.13814	3.35378	0.186954	0.403659	3	576	+++
6	28881442	cg23082428	0.092333	0.034393	0.024923	0.159742	2.68467	0.007277	2.13807	4.31884	0.115392	0.536913	3	576	+-+
1	206114535	cg20295214	-0.087221	0.032489	-0.1509	-0.023543	-2.68464	0.007277	2.13802	2.41612	0.298777	0.172226	3	576	---
1	53552270	cg10959408	-0.076394	0.028456	-0.132169	-0.020619	-2.6846	0.007278	2.13797	0.057209	0.971801	0	3	576	---
5	7827410	cg20950146	-0.102897	0.038329	-0.178022	-0.027771	-2.68454	0.00728	2.1379	3.51698	0.172305	0.43133	3	576	---
2	171086939	cg07405042	-0.106606	0.039711	-0.18444	-0.028771	-2.68451	0.00728	2.13786	2.762	0.251328	0.275886	3	576	---
11	93784143	cg15774543	0.102696	0.038255	0.027716	0.177675	2.68452	0.00728	2.13786	0.127897	0.938054	0	3	576	+++
5	174707493	cg12139085	-0.105805	0.039413	-0.183054	-0.028556	-2.68453	0.00728	2.13788	0.477354	0.787669	0	3	576	---
9	111078571	cg02113905	-0.060062	0.022373	-0.103913	-0.01621	-2.68451	0.00728	2.13786	1.05781	0.589249	0	3	576	---
7	128791527	cg26556186	0.086592	0.032257	0.023368	0.149815	2.68445	0.007282	2.13778	3.06586	0.215902	0.347655	3	576	+-+
3	102175607	cg26131013	-0.087273	0.032511	-0.150994	-0.023551	-2.68441	0.007282	2.13773	0.462297	0.496552	0	2	313	--?
3	81297384	cg20135828	-0.032195	0.011993	-0.055701	-0.008688	-2.68442	0.007282	2.13773	0.942073	0.624355	0	3	576	---
1	76074462	cg00534240	-0.162068	0.060376	-0.280404	-0.043732	-2.68433	0.007284	2.13761	1.37383	0.503126	0	3	576	-+-
14	100727059	cg02874376	-0.115312	0.042958	-0.199509	-0.031115	-2.68432	0.007284	2.13761	1.96425	0.374514	0	3	576	---
8	47179569	cg02214758	0.082636	0.030785	0.022298	0.142974	2.68433	0.007284	2.13762	0.642621	0.725198	0	3	576	+++
7	123557941	cg24060954	0.110737	0.041254	0.02988	0.191594	2.6843	0.007285	2.13757	6.83471	0.032799	0.707376	3	576	+++
7	108569673	cg04164687	0.169023	0.062968	0.045605	0.292441	2.68425	0.007286	2.13752	4.67175	0.096726	0.571894	3	576	+-+
16	71846043	cg27420558	0.078877	0.029386	0.021281	0.136473	2.68418	0.007287	2.13743	1.28191	0.526789	0	3	576	+++
8	43292437	cg00284708	0.087457	0.032583	0.023594	0.151319	2.68414	0.007288	2.13737	1.95616	0.376032	0	3	576	+-+
1	42682115	cg23252848	0.090064	0.033556	0.024295	0.155833	2.68401	0.007291	2.13721	1.32702	0.515041	0	3	576	+++
16	57185574	cg07884213	0.094725	0.035292	0.025552	0.163897	2.68402	0.007291	2.13722	1.82777	0.400964	0	3	576	+++
10	48745833	cg00913799	0.052712	0.01964	0.014218	0.091205	2.68394	0.007293	2.13711	1.98469	0.370707	0	3	576	+-+
19	12873830	cg06307939	0.206482	0.076933	0.055694	0.35727	2.68394	0.007293	2.13711	0.25819	0.87889	0	3	576	+++
15	32030805	cg08481732	-0.066178	0.024658	-0.114508	-0.017849	-2.68387	0.007294	2.13702	9.37078	0.009229	0.786571	3	576	--+
1	202808330	cg04504182	0.073933	0.027547	0.01994	0.127926	2.68386	0.007294	2.13701	7.12929	0.028307	0.719467	3	576	+++
11	125958172	cg05558714	0.1258	0.046875	0.033924	0.217675	2.68371	0.007298	2.13682	4.03169	0.133208	0.50393	3	576	+++
8	42139925	cg04575467	0.055202	0.02057	0.014886	0.095518	2.68368	0.007298	2.13678	2.89732	0.234885	0.309707	3	576	+++
3	61253112	cg11755914	0.169665	0.063221	0.045752	0.293578	2.68369	0.007298	2.13679	3.50853	0.173035	0.42996	3	576	+-+
2	227703278	cg10841913	0.079212	0.029517	0.021359	0.137065	2.68361	0.0073	2.13668	4.60546	0.099985	0.565733	3	576	+-+
11	66052436	cg04782396	0.103101	0.03842	0.027799	0.178403	2.68355	0.007301	2.13661	0.222279	0.894814	0	3	576	+++
2	172555317	cg13462525	-0.121988	0.045457	-0.211085	-0.032892	-2.68357	0.007301	2.13664	1.15811	0.560427	0	3	576	-+-
16	89161505	cg27136547	0.068055	0.025361	0.018348	0.117763	2.68346	0.007303	2.13649	1.59202	0.451126	0	3	576	+-+
16	72004859	cg02250291	-0.107716	0.040142	-0.186395	-0.029038	-2.68338	0.007305	2.13639	3.12721	0.20938	0.360452	3	576	-+-
2	15591668	cg21693780	0.079262	0.029538	0.021367	0.137157	2.68339	0.007305	2.1364	3.27428	0.194536	0.389179	3	576	+++
17	14306025	cg11583981	-0.081727	0.030457	-0.141424	-0.022031	-2.68334	0.007306	2.13634	0.11063	0.946187	0	3	576	---
20	57918065	cg02295919	-0.106019	0.039511	-0.18346	-0.028578	-2.68331	0.007306	2.13629	1.40315	0.495805	0	3	576	---
5	176870313	cg16457351	-0.098939	0.036873	-0.171211	-0.026668	-2.68322	0.007308	2.13618	0.322058	0.851268	0	3	576	---
12	2035289	cg02617181	-0.119391	0.044496	-0.206604	-0.032178	-2.68317	0.007309	2.13611	0.608215	0.737781	0	3	576	---
2	169694613	cg03351618	0.084873	0.031633	0.022872	0.146873	2.68306	0.007312	2.13597	0.212519	0.899191	0	3	576	+++
6	106784047	cg27364880	-0.102635	0.038253	-0.177611	-0.027658	-2.68304	0.007312	2.13594	8.14445	0.017039	0.754434	3	576	---
12	43572181	cg13878023	0.151088	0.056314	0.040713	0.261463	2.68297	0.007314	2.13585	1.21043	0.545957	0	3	576	+++
11	70282010	cg24606500	-0.073588	0.027428	-0.127348	-0.019828	-2.6829	0.007315	2.13577	5.2461	0.072581	0.618764	3	576	---
17	4968058	cg13818368	0.081957	0.030548	0.022083	0.14183	2.68291	0.007315	2.13577	0.291834	0.864229	0	3	576	+++
21	39119253	cg21909434	0.166876	0.0622	0.044963	0.288788	2.68287	0.007316	2.13572	0.171755	0.917707	0	3	576	+++
1	90246093	cg12001487	0.105905	0.039476	0.028533	0.183278	2.68278	0.007318	2.13562	4.6807	0.096294	0.572714	3	576	+-+
19	30272055	cg06232911	-0.082587	0.030784	-0.142924	-0.02225	-2.68278	0.007318	2.13561	0.52709	0.768323	0	3	576	---
14	101070267	cg06719092	0.078179	0.029142	0.021062	0.135297	2.68275	0.007319	2.13556	1.5101	0.469988	0	3	576	+++
6	31652484	cg20847496	0.093246	0.034759	0.025119	0.161372	2.68267	0.00732	2.13547	2.0308	0.362257	0.015167	3	576	+-+
2	72919076	cg18775012	0.078794	0.029371	0.021226	0.136362	2.68269	0.00732	2.13549	0.126601	0.938661	0	3	576	+++
12	51048259	cg07233908	0.07621	0.028408	0.020529	0.13189	2.68265	0.007321	2.13544	0.354679	0.837495	0	3	576	+++
12	112219527	cg19119284	-0.052152	0.019441	-0.090256	-0.014047	-2.68256	0.007323	2.13532	0.44955	0.798696	0	3	576	---
4	181365873	cg21181756	0.094005	0.035044	0.025319	0.162692	2.68248	0.007325	2.13521	0.171038	0.918036	0	3	576	+++
12	57238922	cg16835618	0.101865	0.037976	0.027432	0.176297	2.68235	0.007327	2.13505	0.150651	0.927442	0	3	576	+++
11	62679129	cg09172423	0.125758	0.046885	0.033864	0.217652	2.68229	0.007329	2.13497	8.28644	0.015872	0.758642	3	576	+++
11	17635463	cg04455236	0.094563	0.035256	0.025461	0.163665	2.68216	0.007331	2.13481	0.351419	0.838862	0	3	576	+++
6	31631514	cg19701014	-0.127279	0.047453	-0.220288	-0.034271	-2.6822	0.007331	2.13486	0.800819	0.670046	0	3	576	-+-
17	72120983	cg06283733	-0.100054	0.037303	-0.173169	-0.02694	-2.68219	0.007331	2.13485	0.175218	0.916119	0	3	576	---
8	125429416	cg27114138	0.165544	0.061723	0.044567	0.286521	2.68205	0.007334	2.13466	1.60468	0.448278	0	3	576	+++
3	50569699	cg02215960	0.078702	0.029344	0.021187	0.136217	2.682	0.007335	2.1346	2.33703	0.310829	0.144211	3	576	+++
16	88691407	cg09381666	-0.224614	0.08375	-0.388763	-0.060464	-2.68196	0.007336	2.13455	1.33472	0.513062	0	3	576	-+-
8	115668115	cg25379763	0.090267	0.033657	0.024299	0.156235	2.68195	0.007336	2.13453	6.96693	0.030701	0.71293	3	576	+++
21	42892836	cg00940809	0.078656	0.02933	0.02117	0.136142	2.68178	0.00734	2.13431	3.55251	0.169271	0.437018	3	576	+++
7	129781072	cg08241778	0.069704	0.025991	0.01876	0.120647	2.68179	0.00734	2.13432	0.487696	0.783607	0	3	576	+-+
15	89406462	cg04164058	-0.092992	0.034675	-0.160955	-0.025028	-2.68179	0.00734	2.13433	1.76671	0.413394	0	3	576	-+-
11	123305050	cg17128553	-0.084772	0.03161	-0.146728	-0.022816	-2.68178	0.00734	2.13432	1.26982	0.529984	0	3	576	---
5	79237495	cg03814686	0.126974	0.047348	0.034172	0.219775	2.68174	0.007341	2.13425	1.01039	0.603387	0	3	576	+++
2	8857846	cg14820213	-0.14671	0.054707	-0.253936	-0.039483	-2.68172	0.007341	2.13423	0.664663	0.71725	0	3	576	---
5	34915306	cg11233366	0.077822	0.02902	0.020944	0.134701	2.6817	0.007342	2.13421	2.42846	0.296938	0.176433	3	576	+++
14	52950341	cg18364576	0.13941	0.051987	0.037517	0.241304	2.68166	0.007342	2.13416	0.022065	0.989028	0	3	576	+++
12	29380799	cg10821925	0.075736	0.028242	0.020381	0.131091	2.68165	0.007343	2.13415	1.24467	0.53669	0	3	576	+++
1	145919006	cg07600211	0.06194	0.023098	0.016668	0.107213	2.68159	0.007344	2.13407	0.767479	0.681309	0	3	576	+++
11	9314686	cg19750700	0.089639	0.033427	0.024121	0.155156	2.6816	0.007344	2.13408	0.275899	0.871143	0	3	576	+++
10	51601451	cg06963697	0.071621	0.026709	0.019271	0.12397	2.68152	0.007345	2.13398	0.274311	0.871835	0	3	576	+++
17	1752653	cg09285005	0.100884	0.037622	0.027144	0.174623	2.6815	0.007346	2.13395	0.628923	0.730182	0	3	576	+-+
1	235000471	cg03218570	0.0606	0.022599	0.016305	0.104894	2.68151	0.007346	2.13397	0.59136	0.744026	0	3	576	+++
8	25673008	cg11566479	0.08318	0.031021	0.02238	0.14398	2.68145	0.007347	2.13388	4.28947	0.117099	0.533742	3	576	+-+
5	17218198	cg08593949	-0.169111	0.063067	-0.292723	-0.0455	-2.68146	0.007347	2.13389	0.162609	0.921913	0	3	576	---
1	230714054	cg07502417	0.129762	0.048395	0.034908	0.224615	2.68133	0.00735	2.13373	3.8687	0.144518	0.483031	3	576	+++
12	93467641	cg15127806	0.105014	0.039167	0.028248	0.181781	2.68122	0.007352	2.13358	2.10875	0.34841	0.051572	3	576	+++
1	63323732	cg17734803	0.125727	0.046892	0.033819	0.217635	2.68121	0.007352	2.13357	1.23929	0.538137	0	3	576	+++
10	68203128	cg17528580	0.279215	0.104137	0.075107	0.483324	2.68123	0.007352	2.1336	0	1	NA	1	263	??+
8	86069540	cg15541630	-0.059896	0.022339	-0.103682	-0.016111	-2.6812	0.007353	2.13356	0.487809	0.783562	0	3	576	---
20	37412881	cg20891842	0.098297	0.036662	0.026439	0.170155	2.68114	0.007354	2.13348	3.58967	0.166155	0.442846	3	576	+++
5	175464838	cg00371629	0.129441	0.048279	0.034814	0.224068	2.68109	0.007355	2.13342	0.33506	0.845751	0	3	576	+++
5	163306446	cg11170725	0.100342	0.037426	0.026987	0.173696	2.68109	0.007355	2.13342	1.5036	0.471517	0	3	576	+-+
4	139556550	cg25945961	0.118642	0.044251	0.03191	0.205375	2.6811	0.007355	2.13343	1.57605	0.454742	0	3	576	+-+
19	46639698	cg08543148	0.055516	0.020707	0.014931	0.096101	2.68106	0.007356	2.13338	1.40744	0.494742	0	3	576	+-+
4	82798898	cg14825221	0.075269	0.028075	0.020242	0.130296	2.68099	0.007357	2.13329	0.496773	0.780058	0	3	576	+-+
4	997045	cg14632636	-0.059692	0.022265	-0.103331	-0.016053	-2.68101	0.007357	2.13332	2.21766	0.329944	0.09815	3	576	---
13	52011998	cg20018561	0.110451	0.041198	0.029702	0.191199	2.68097	0.007358	2.13326	1.67925	0.431873	0	3	576	+-+
10	71282452	cg13618472	0.06529	0.024353	0.017558	0.113023	2.68095	0.007358	2.13323	2.06494	0.356125	0.031451	3	576	+++
14	89973893	cg08169237	-0.085697	0.031965	-0.148349	-0.023045	-2.68094	0.007358	2.13322	0.3417	0.842948	0	3	576	---
1	54054444	cg04179151	-0.10756	0.040121	-0.186196	-0.028923	-2.6809	0.007359	2.13316	3.21471	0.200417	0.37786	3	576	---
6	125818855	cg23071947	-0.099579	0.037143	-0.17238	-0.026778	-2.68093	0.007359	2.13321	4.87451	0.087401	0.589702	3	576	---
18	5195201	cg19718771	0.081332	0.030339	0.021867	0.140797	2.68076	0.007362	2.13299	1.80272	0.406017	0	3	576	+++
3	195260544	cg17362109	0.061144	0.022809	0.016439	0.10585	2.68074	0.007363	2.13297	4.26737	0.1184	0.531327	3	576	+++
4	103183254	cg14363066	-0.111397	0.041556	-0.192846	-0.029948	-2.68067	0.007364	2.13288	2.66442	0.263894	0.249367	3	576	---
6	31703468	cg25945158	0.14989	0.055916	0.040295	0.259486	2.68063	0.007365	2.13282	6.29949	0.042863	0.682514	3	576	++-
1	61043159	cg06661242	0.093584	0.034911	0.025158	0.16201	2.68063	0.007365	2.13282	1.45482	0.483159	0	3	576	+++
8	75404349	cg13285894	-0.084394	0.031484	-0.146102	-0.022686	-2.68057	0.007366	2.13275	1.62495	0.443758	0	3	576	---
12	100267050	cg18548043	0.117782	0.043939	0.031661	0.203903	2.68057	0.007367	2.13274	0.361041	0.834836	0	3	576	+++
3	196317760	cg04887335	0.143279	0.053452	0.038513	0.248045	2.68051	0.007368	2.13266	0.1787	0.914525	0	3	576	+++
1	212700283	cg00505979	0.084675	0.03159	0.022759	0.146591	2.68045	0.007369	2.13259	1.73128	0.420782	0	3	576	+++
5	180591502	cg22859061	-0.086483	0.032265	-0.149722	-0.023244	-2.68041	0.00737	2.13254	4.27508	0.117944	0.532173	3	576	---
5	120852422	cg09744374	0.075479	0.02816	0.020286	0.130672	2.6804	0.00737	2.13252	0.78933	0.673906	0	3	576	+++
7	151076374	cg15387987	-0.093427	0.034856	-0.161744	-0.02511	-2.68038	0.00737	2.1325	0.329235	0.848218	0	3	576	---
19	58559173	cg22150978	0.083689	0.031223	0.022493	0.144886	2.6804	0.00737	2.13252	0.140435	0.932191	0	3	576	+++
11	70463369	cg06051526	-0.0711	0.026526	-0.123091	-0.019109	-2.6804	0.00737	2.13252	0.435758	0.804223	0	3	576	---
9	101399008	cg13510361	0.127938	0.047732	0.034383	0.221493	2.68034	0.007371	2.13245	3.97203	0.137241	0.49648	3	576	++-
11	64285358	cg15485477	0.087106	0.032498	0.02341	0.150801	2.68037	0.007371	2.13248	3.37771	0.184731	0.407882	3	576	+-+
5	7858091	cg08637163	-0.087889	0.03279	-0.152157	-0.02362	-2.68033	0.007372	2.13243	0.870991	0.350681	0	2	313	--?
1	42456428	cg18438837	0.093785	0.034991	0.025204	0.162367	2.6803	0.007372	2.13239	1.08862	0.580243	0	3	576	+++
10	79127845	cg24983858	0.056517	0.021087	0.015186	0.097848	2.68016	0.007375	2.13222	1.65052	0.43812	0	3	576	+-+
20	873039	cg22294864	-0.066696	0.024886	-0.115473	-0.01792	-2.68008	0.007377	2.13211	0.141233	0.931819	0	3	576	---
8	126558576	cg25154011	0.120856	0.045096	0.032468	0.209244	2.67999	0.007379	2.13199	0.58842	0.74512	0	3	576	+++
3	192409145	cg15048660	-0.098948	0.036922	-0.171314	-0.026581	-2.67992	0.007381	2.1319	0.529166	0.767526	0	3	576	-+-
12	123436886	cg09139956	0.073977	0.027604	0.019872	0.128081	2.6799	0.007381	2.13187	0.111192	0.945921	0	3	576	+++
15	69980055	cg04630490	0.074507	0.027803	0.020014	0.129	2.67984	0.007382	2.1318	1.44033	0.486672	0	3	576	+-+
8	124372547	cg11172196	0.072194	0.026939	0.019393	0.124995	2.67986	0.007382	2.13183	2.14014	0.342984	0.065484	3	576	+++
17	8162523	cg16571098	0.099258	0.037039	0.026662	0.171853	2.67984	0.007383	2.13179	0.26605	0.875443	0	3	576	+++
6	5316688	cg07233587	0.070408	0.026274	0.018912	0.121905	2.67982	0.007383	2.13177	2.66058	0.2644	0.248285	3	576	+++
13	112324368	cg20923605	-0.241696	0.090195	-0.418477	-0.064914	-2.67971	0.007385	2.13164	0.548119	0.760287	0	3	576	---
16	70380526	cg04780159	0.068279	0.02548	0.018338	0.11822	2.67969	0.007386	2.13161	2.44731	0.294154	0.182775	3	576	+++
15	87959266	cg20304530	-0.327514	0.122226	-0.567077	-0.087951	-2.67958	0.007388	2.13146	0.702734	0.401867	0	2	313	--?
19	42301993	cg20086888	0.13026	0.048612	0.034981	0.225539	2.6796	0.007388	2.13149	4.55735	0.10242	0.561149	3	576	+++
11	75601667	cg11955495	0.078077	0.029138	0.020967	0.135187	2.67958	0.007388	2.13147	0.493352	0.781394	0	3	576	+++
5	443964	cg21151960	-0.146516	0.05468	-0.253688	-0.039344	-2.67953	0.007389	2.13139	2.03487	0.361522	0.017135	3	576	---
2	55693989	cg27004170	0.173509	0.064754	0.046592	0.300427	2.67952	0.007389	2.13139	5.5301	0.062973	0.638343	3	576	+++
15	84654743	cg16203863	0.122586	0.045749	0.032917	0.212254	2.67952	0.00739	2.13138	1.00438	0.605204	0	3	576	+++
12	120583869	cg24622544	-0.091581	0.034179	-0.158572	-0.024591	-2.67947	0.007391	2.13131	2.86915	0.238217	0.302929	3	576	---
8	74823497	cg09304624	0.079375	0.029624	0.021312	0.137438	2.67941	0.007392	2.13124	0.06559	0.967737	0	3	576	+++
10	31320270	cg18154422	0.092012	0.03434	0.024705	0.159319	2.67941	0.007392	2.13124	0.556741	0.757016	0	3	576	+++
12	71754738	cg09220216	0.123283	0.046013	0.033097	0.213468	2.67931	0.007394	2.13111	1.63165	0.442274	0	3	576	+++
10	11462551	cg13610622	0.081559	0.03044	0.021896	0.141221	2.67934	0.007394	2.13114	4.0444	0.132364	0.505489	3	576	+++
2	174333551	cg25849196	-0.085677	0.031978	-0.148353	-0.023	-2.67925	0.007395	2.13103	1.94251	0.163396	0.485202	2	313	--?
8	21812374	cg05722204	0.122716	0.045803	0.032943	0.212489	2.67923	0.007396	2.131	4.55996	0.102286	0.5614	3	576	+++
14	67412260	cg08491706	0.079143	0.02954	0.021245	0.137041	2.67921	0.007396	2.13098	0.650862	0.722216	0	3	576	+++
18	47150049	cg18721605	0.10008	0.037354	0.026866	0.173294	2.67922	0.007396	2.131	1.53863	0.463331	0	3	576	+++
9	132461605	cg21190742	0.071923	0.026845	0.019307	0.12454	2.67918	0.007397	2.13094	1.38434	0.50049	0	3	576	+++
10	11398476	cg19690693	-0.071501	0.026688	-0.123809	-0.019193	-2.67915	0.007398	2.1309	0.194408	0.907371	0	3	576	---
15	90956778	cg12630461	-0.198224	0.073989	-0.343243	-0.053205	-2.67909	0.007399	2.13083	1.22971	0.54072	0	3	576	---
17	2363554	cg02569219	-0.108368	0.04045	-0.187651	-0.029086	-2.67905	0.0074	2.13078	2.40361	0.300652	0.167916	3	576	-+-
1	156213304	cg26011156	0.080937	0.030212	0.021723	0.140152	2.67902	0.007401	2.13073	0.618092	0.734147	0	3	576	+-+
9	133764613	cg01588535	-0.100122	0.037373	-0.173374	-0.02687	-2.67898	0.007402	2.13068	0.12463	0.724066	0	2	539	-?-
2	104746908	cg14253461	0.050081	0.018694	0.01344	0.086721	2.67895	0.007402	2.13065	0.108074	0.947397	0	3	576	+++
9	113591364	cg02734692	-0.087723	0.032745	-0.151904	-0.023542	-2.67893	0.007403	2.13062	0.971575	0.615212	0	3	576	---
2	190996421	cg10311754	-0.083778	0.031274	-0.145074	-0.022482	-2.67888	0.007404	2.13056	3.07153	0.215291	0.348859	3	576	---
7	80185711	cg08534499	-0.137781	0.051434	-0.238592	-0.036971	-2.67881	0.007405	2.13047	0.029806	0.985208	0	3	576	---
5	134633025	cg19309787	0.079522	0.029686	0.021337	0.137706	2.67877	0.007406	2.13041	1.04056	0.594353	0	3	576	+++
2	40472186	cg14778605	-0.121316	0.045288	-0.21008	-0.032552	-2.67877	0.007406	2.13041	1.64705	0.438881	0	3	576	---
11	94973347	cg20096208	-0.114177	0.042623	-0.197718	-0.030637	-2.67879	0.007406	2.13043	3.42852	0.180097	0.416658	3	576	---
4	140427861	cg02651961	0.122414	0.0457	0.032843	0.211985	2.67867	0.007408	2.13028	7.05469	0.029383	0.716501	3	576	+--
7	96322119	cg10393931	0.104371	0.038965	0.028	0.180742	2.6786	0.00741	2.13019	1.82149	0.402225	0	3	576	+-+
1	10796144	cg13840194	0.131734	0.049182	0.035337	0.228131	2.6785	0.007412	2.13007	0.237224	0.888152	0	3	576	+++
7	45727219	cg07401028	-0.066618	0.024872	-0.115366	-0.017869	-2.67847	0.007413	2.13002	2.36617	0.306332	0.154753	3	576	---
1	113929525	cg12610119	0.077373	0.028888	0.020752	0.133994	2.67834	0.007415	2.12986	0.941724	0.624464	0	3	576	+++
20	2482481	cg19685054	-0.069131	0.025813	-0.119724	-0.018538	-2.67817	0.007419	2.12963	5.90932	0.052097	0.661551	3	576	---
17	49834034	cg06704942	-0.071992	0.026882	-0.12468	-0.019304	-2.67812	0.007421	2.12956	10.1318	0.006308	0.802601	3	576	---
10	114938571	cg10924188	0.133242	0.049755	0.035723	0.230761	2.67799	0.007423	2.1294	1.64832	0.438603	0	3	576	+++
8	23769752	cg10385197	-0.096935	0.036197	-0.167881	-0.02599	-2.67801	0.007423	2.12943	2.23302	0.327421	0.10435	3	576	-+-
16	47205403	cg19709862	0.092493	0.034539	0.024797	0.160189	2.67795	0.007424	2.12935	3.37344	0.185125	0.407134	3	576	+++
12	57459948	cg11766045	0.123509	0.046122	0.033109	0.213909	2.67785	0.007426	2.12922	0.730282	0.694099	0	3	576	+-+
1	241958760	cg00417605	0.114779	0.042864	0.030765	0.198792	2.67774	0.007429	2.12907	3.08836	0.213487	0.352407	3	576	+-+
21	45643550	cg18420690	0.097163	0.036286	0.026043	0.168282	2.67772	0.007429	2.12905	0.462799	0.793422	0	3	576	+++
16	3036536	cg07581922	0.063223	0.023611	0.016944	0.109501	2.67764	0.007431	2.12894	11.0305	0.004025	0.818685	3	576	+-+
11	47269486	cg14178696	0.078684	0.029385	0.021089	0.13628	2.67766	0.007431	2.12897	0.080603	0.9605	0	3	576	+++
1	19597708	cg00112251	0.099827	0.037284	0.026751	0.172903	2.67749	0.007434	2.12875	0.604508	0.73915	0	3	576	+-+
10	44385605	cg18618334	0.074327	0.02776	0.019918	0.128736	2.6775	0.007434	2.12877	0.443667	0.801049	0	3	576	+++
9	135820784	cg10742204	-0.070137	0.026195	-0.121478	-0.018795	-2.67752	0.007434	2.12879	0.712271	0.700378	0	3	576	---
7	155568143	cg20888094	-0.10476	0.039126	-0.181447	-0.028073	-2.67752	0.007434	2.12879	1.26873	0.530272	0	3	576	---
9	97039737	cg17490973	-0.089525	0.033437	-0.155062	-0.023989	-2.67742	0.007436	2.12867	0.521316	0.770544	0	3	576	---
6	31763522	cg25964534	0.066037	0.024665	0.017694	0.11438	2.67737	0.007437	2.1286	2.43876	0.295414	0.17991	3	576	+++
17	17496480	cg02424695	0.108548	0.040546	0.029078	0.188018	2.67717	0.007441	2.12834	0.929174	0.628395	0	3	576	+++
5	150527903	cg02562005	-0.101334	0.037851	-0.175521	-0.027146	-2.6772	0.007441	2.12837	3.65765	0.160602	0.453201	3	576	-+-
16	2268640	cg05284480	0.132212	0.049385	0.035417	0.229007	2.67716	0.007442	2.12833	3.98216	0.136548	0.49776	3	576	+++
17	68204948	cg17368500	0.079708	0.029774	0.021352	0.138065	2.67713	0.007442	2.12829	3.49515	0.174196	0.427778	3	576	+++
17	77405070	cg06638427	0.112556	0.042044	0.03015	0.194961	2.67712	0.007443	2.12827	5.52347	0.063182	0.637909	3	576	+++
8	11770020	cg00598335	0.071071	0.026548	0.019036	0.123106	2.67704	0.007444	2.12817	0.962388	0.618045	0	3	576	+++
12	63302629	cg04928577	-0.238218	0.088987	-0.412633	-0.063804	-2.67701	0.007445	2.12813	0.833313	0.659247	0	3	576	-+-
17	73610491	cg00935445	0.078049	0.029156	0.020903	0.135195	2.67695	0.007446	2.12806	1.18233	0.553683	0	3	576	+++
3	126679513	cg11589374	0.117238	0.043797	0.031396	0.203079	2.67686	0.007448	2.12794	4.8534	0.088328	0.587917	3	576	+++
2	132645435	cg27048432	0.188744	0.070509	0.050546	0.326942	2.67688	0.007448	2.12797	0.073827	0.963759	0	3	576	+++
7	7970034	cg12171801	0.072736	0.027172	0.019479	0.125993	2.67687	0.007448	2.12795	3.62959	0.162871	0.448973	3	576	+++
1	182839102	cg08596642	0.056826	0.021229	0.015216	0.098436	2.67677	0.00745	2.12782	1.29679	0.522883	0	3	576	+++
17	75298314	cg25631383	0.125669	0.046949	0.033649	0.217689	2.67672	0.007451	2.12776	0.148528	0.928427	0	3	576	+++
21	33111487	cg14153083	-0.086216	0.03221	-0.149347	-0.023085	-2.6767	0.007452	2.12773	3.98387	0.136431	0.497975	3	576	---
13	113374911	cg12172020	0.112744	0.04212	0.030188	0.1953	2.6767	0.007452	2.12773	0.449334	0.798782	0	3	576	+++
9	97922844	cg08531821	-0.089055	0.033271	-0.154265	-0.023845	-2.67669	0.007452	2.12772	0.311485	0.855779	0	3	576	---
19	54200737	cg23195398	0.131738	0.049216	0.035273	0.228202	2.6767	0.007452	2.12773	3.9028	0.142075	0.487548	3	576	+++
14	99127836	cg12417464	-0.20318	0.075907	-0.351957	-0.054403	-2.67671	0.007452	2.12775	3.62709	0.163075	0.448594	3	576	---
6	32933094	cg24201755	0.107397	0.040124	0.028755	0.186039	2.67665	0.007453	2.12767	0.667231	0.716329	0	3	576	+++
8	38053965	cg07486221	0.104854	0.039175	0.028071	0.181637	2.67657	0.007455	2.12756	1.36764	0.504686	0	3	576	+-+
17	43546573	cg06373011	0.061755	0.023074	0.016531	0.10698	2.67647	0.007457	2.12743	3.85715	0.145355	0.481483	3	576	+++
1	244729681	cg12726120	0.157082	0.05869	0.042049	0.272116	2.67645	0.007457	2.12741	5.18937	0.074669	0.614597	3	576	+++
11	59754868	cg10490397	0.07371	0.027542	0.019728	0.127693	2.67627	0.007462	2.12717	1.2772	0.528031	0	3	576	+++
17	82775290	cg11183935	0.055367	0.020688	0.014818	0.095917	2.67625	0.007462	2.12715	0.741853	0.690095	0	3	576	+-+
16	56324588	cg03475322	0.075947	0.028379	0.020325	0.131569	2.6762	0.007463	2.12709	2.57336	0.276186	0.222807	3	576	+++
15	62307044	cg10165783	-0.070943	0.026509	-0.1229	-0.018986	-2.6762	0.007463	2.12708	0.425172	0.808491	0	3	576	---
2	110204764	cg04079176	0.156454	0.058462	0.041869	0.271038	2.67618	0.007463	2.12706	1.42053	0.491515	0	3	576	+++
12	89353961	cg00605358	0.068683	0.025665	0.01838	0.118987	2.67614	0.007464	2.12701	2.62448	0.269216	0.237945	3	576	+++
19	35868392	cg21714578	0.091011	0.034009	0.024353	0.157669	2.67609	0.007466	2.12694	1.60173	0.448939	0	3	576	+++
1	228810821	cg19860159	-0.109893	0.041065	-0.190381	-0.029405	-2.67606	0.007466	2.1269	0.823698	0.662424	0	3	576	---
1	213015847	cg03386140	0.116423	0.043508	0.031148	0.201698	2.67592	0.007469	2.12672	0.65133	0.722047	0	3	576	+++
17	63843333	cg02127607	0.099997	0.037369	0.026753	0.17324	2.67592	0.007469	2.12673	0.479931	0.786655	0	3	576	+++
19	6393040	cg25363317	0.128432	0.047995	0.034362	0.222503	2.67594	0.007469	2.12675	4.53486	0.103578	0.558972	3	576	+++
11	1435660	cg13338306	0.138255	0.051667	0.036987	0.239522	2.67588	0.00747	2.12667	0.284449	0.867426	0	3	576	+++
1	32985890	cg09502011	-0.076454	0.028571	-0.132454	-0.020454	-2.67588	0.00747	2.12667	1.11267	0.573306	0	3	576	-+-
2	109129367	cg06083965	0.102556	0.038326	0.027437	0.177675	2.67587	0.00747	2.12666	0.853334	0.652681	0	3	576	+++
11	62480986	cg08160224	-0.054933	0.020529	-0.09517	-0.014696	-2.67584	0.007471	2.12662	1.01613	0.601659	0	3	576	---
19	12794194	cg00824880	0.069479	0.025966	0.018585	0.120373	2.67574	0.007473	2.12649	4.48154	0.106377	0.553725	3	576	+++
20	43040516	cg15679211	-0.111187	0.041554	-0.192633	-0.02974	-2.67569	0.007474	2.12642	0.136366	0.93409	0	3	576	---
11	62754339	cg26888861	0.096286	0.035985	0.025754	0.166817	2.67569	0.007474	2.12642	1.56243	0.45785	0	3	576	+++
20	50543654	cg27318579	0.108606	0.04059	0.029049	0.188163	2.67568	0.007475	2.12641	1.06349	0.587578	0	3	576	+++
2	105143987	cg08457213	0.143458	0.053616	0.03837	0.248546	2.67565	0.007475	2.12637	0.293061	0.588266	0	2	313	++?
14	100903470	cg13320728	0.062338	0.023298	0.016674	0.108002	2.67567	0.007475	2.1264	0.323483	0.850661	0	3	576	+++
16	29805145	cg07285209	0.066041	0.024683	0.017663	0.114419	2.67563	0.007476	2.12634	2.40328	0.3007	0.167805	3	576	+++
19	35797799	cg02456406	0.138933	0.051927	0.037155	0.24071	2.67552	0.007478	2.1262	0.929703	0.628228	0	3	576	+++
17	74861306	cg23513814	0.086042	0.032159	0.023011	0.149074	2.67552	0.007478	2.12621	0.6951	0.706417	0	3	576	+++
22	50262133	cg04956306	-0.05727	0.021406	-0.099225	-0.015315	-2.67548	0.007479	2.12616	3.86192	0.145009	0.482123	3	576	---
16	28979138	cg17719386	-0.073038	0.0273	-0.126546	-0.019531	-2.67544	0.00748	2.1261	2.71703	0.257042	0.263903	3	576	---
1	160090084	cg17579483	-0.070707	0.026429	-0.122507	-0.018907	-2.6754	0.007481	2.12605	0.783891	0.675741	0	3	576	---
9	133389559	cg18734051	0.083617	0.031254	0.022358	0.144875	2.67537	0.007481	2.12601	2.21642	0.330149	0.097645	3	576	+++
2	32277899	cg25047243	0.071031	0.026553	0.018987	0.123075	2.67506	0.007488	2.12561	0.997809	0.607196	0	3	576	+++
21	33325257	cg09885409	0.094547	0.035344	0.025272	0.163822	2.67504	0.007489	2.12558	1.14442	0.564276	0	3	576	+-+
16	89153063	cg05445348	0.089351	0.033403	0.023882	0.15482	2.67497	0.00749	2.12549	0.046923	0.976811	0	3	576	+++
2	216081674	cg06250108	0.083634	0.031266	0.022353	0.144914	2.67495	0.007491	2.12546	1.36982	0.504136	0	3	576	+++
21	36967194	cg10086654	-0.067821	0.025354	-0.117514	-0.018127	-2.67496	0.007491	2.12548	0.089869	0.95606	0	3	576	---
2	236507719	cg24192364	-0.101524	0.037955	-0.175916	-0.027132	-2.67486	0.007493	2.12535	1.16901	0.557383	0	3	576	-+-
17	7857682	cg16732970	0.088196	0.032972	0.02357	0.152821	2.67487	0.007493	2.12536	0.629199	0.730081	0	3	576	+++
12	42484389	cg25078081	0.146421	0.05474	0.03913	0.253711	2.67483	0.007494	2.12531	3.3565	0.1867	0.404141	3	576	+++
11	67441473	cg16383394	0.083782	0.031322	0.02239	0.145174	2.67482	0.007494	2.1253	1.42003	0.491637	0	3	576	+-+
11	115504999	cg27029179	0.112047	0.041889	0.029944	0.194151	2.67483	0.007494	2.12532	4.69259	0.095723	0.573796	3	576	+++
18	31943307	cg06942314	0.121708	0.045501	0.032525	0.21089	2.67482	0.007494	2.1253	5.46994	0.064896	0.634365	3	576	+++
8	133328830	cg22422207	0.072284	0.027024	0.019316	0.125252	2.67476	0.007495	2.12522	4.47982	0.106468	0.553554	3	576	+++
20	56342662	cg00235126	-0.117136	0.043793	-0.202971	-0.031302	-2.67478	0.007495	2.12525	2.39873	0.301386	0.166225	3	576	---
12	111686035	cg03159671	0.091663	0.034271	0.024493	0.158834	2.6747	0.007496	2.12514	1.48777	0.475264	0	3	576	+++
7	533508	cg27317017	0.055775	0.020853	0.014904	0.096646	2.67471	0.007496	2.12515	1.29979	0.522101	0	3	576	+++
1	34926706	cg14420116	-0.096565	0.036103	-0.167327	-0.025803	-2.67471	0.007496	2.12515	1.12342	0.570234	0	3	576	---
2	75711011	cg13155106	0.099404	0.037165	0.026561	0.172247	2.6747	0.007497	2.12514	0.126173	0.938862	0	3	576	+++
11	116345491	cg17001194	0.08385	0.03135	0.022404	0.145296	2.67465	0.007498	2.12508	1.61673	0.445587	0	3	576	+++
6	87512080	cg10922229	-0.106443	0.039797	-0.184445	-0.028441	-2.67464	0.007498	2.12507	0.792756	0.672752	0	3	576	---
6	3329701	cg00132509	-0.106995	0.040007	-0.185408	-0.028582	-2.67443	0.007502	2.1248	1.62917	0.442823	0	3	576	-+-
1	92484565	cg01786314	0.08362	0.031268	0.022335	0.144904	2.67432	0.007505	2.12465	0.151268	0.927156	0	3	576	+++
17	79792240	cg20970205	-0.079691	0.0298	-0.138098	-0.021284	-2.67423	0.007507	2.12453	0.712122	0.70043	0	3	576	---
17	6548792	cg16879687	0.16262	0.06081	0.043433	0.281807	2.67424	0.007507	2.12455	0.117671	0.942862	0	3	576	+++
15	23878084	cg07716696	-0.110448	0.041302	-0.191401	-0.029496	-2.67414	0.007509	2.12441	1.03095	0.597218	0	3	576	-+-
19	18919412	cg18062281	0.128993	0.048238	0.034447	0.223538	2.6741	0.00751	2.12437	2.60587	0.271733	0.232503	3	576	+++
6	83860119	cg26130726	0.1772	0.066265	0.04732	0.30708	2.67409	0.00751	2.12436	0.00491	0.997548	0	3	576	+++
13	98576065	cg26611184	0.074916	0.028015	0.020005	0.129826	2.67409	0.00751	2.12435	1.51952	0.467778	0	3	576	+++
1	117929769	cg26219747	0.115209	0.043085	0.030763	0.199656	2.67401	0.007512	2.12425	1.99363	0.369052	0	3	576	+++
1	151905131	cg10793472	-0.09447	0.035329	-0.163716	-0.025224	-2.67396	0.007513	2.12419	0.15968	0.923264	0	3	576	---
16	31508637	cg27089240	0.110029	0.041148	0.029378	0.19068	2.67396	0.007513	2.12419	0.366336	0.832628	0	3	576	+++
17	64130146	cg15394034	0.111837	0.041826	0.029859	0.193816	2.6739	0.007514	2.12411	0.448593	0.799078	0	3	576	+++
10	7818310	cg26867151	0.075353	0.028182	0.020117	0.130589	2.67382	0.007516	2.12401	0.916266	0.632463	0	3	576	+-+
9	19127805	cg06797533	0.109171	0.04083	0.029145	0.189197	2.67381	0.007516	2.12399	0.345645	0.841287	0	3	576	+++
12	130331212	cg21833366	0.098789	0.036947	0.026372	0.171206	2.67378	0.007517	2.12395	3.63167	0.162702	0.44929	3	576	+-+
14	103185844	cg24756865	-0.090965	0.034021	-0.157646	-0.024284	-2.6738	0.007517	2.12397	1.7534	0.416154	0	3	576	---
19	47608067	cg00254978	-0.170534	0.063781	-0.295544	-0.045523	-2.67375	0.007518	2.12391	0.441047	0.802099	0	3	576	---
2	64144376	cg16513855	0.118481	0.044313	0.031627	0.205334	2.67373	0.007518	2.12389	0.634012	0.728326	0	3	576	+++
20	3796100	cg20026651	0.085445	0.031959	0.022805	0.148084	2.67359	0.007521	2.12371	0.096742	0.95278	0	3	576	+++
2	190975671	cg22595870	-0.112964	0.042252	-0.195777	-0.030151	-2.6736	0.007521	2.12372	2.4266	0.297214	0.175803	3	576	---
13	78258288	cg06615699	0.109114	0.040814	0.029119	0.189108	2.67347	0.007524	2.12355	5.02346	0.081128	0.601868	3	576	+-+
13	40467505	cg23346289	0.100476	0.037583	0.026814	0.174139	2.67345	0.007524	2.12353	1.03111	0.597168	0	3	576	+++
6	151244182	cg27045481	0.120118	0.04493	0.032054	0.208182	2.67342	0.007525	2.12349	2.23669	0.326821	0.105821	3	576	+++
13	112228588	cg07789359	-0.091617	0.03427	-0.158786	-0.024449	-2.67342	0.007525	2.12348	0.341301	0.843116	0	3	576	---
6	72621938	cg23315078	0.173226	0.064795	0.046227	0.300224	2.67344	0.007525	2.12351	0.762043	0.683163	0	3	576	+++
2	48111841	cg06797661	0.104526	0.039099	0.027893	0.181159	2.6734	0.007526	2.12346	0.597585	0.741713	0	3	576	+++
6	30617643	cg12245402	0.102044	0.038172	0.027227	0.176861	2.67328	0.007528	2.1233	0.213336	0.898824	0	3	576	+++
15	69452710	cg25694156	0.076369	0.028568	0.020375	0.132363	2.6732	0.00753	2.1232	0.464225	0.792857	0	3	576	+++
1	230869640	cg02943290	-0.081783	0.030595	-0.141749	-0.021817	-2.6731	0.007532	2.12308	0.620355	0.733317	0	3	576	---
12	111369375	cg19993006	0.149154	0.055799	0.039788	0.25852	2.67305	0.007533	2.12301	6.16158	0.045923	0.675408	3	576	+++
7	66092849	cg26235080	-0.090332	0.033794	-0.156568	-0.024096	-2.67303	0.007534	2.12298	1.82554	0.401411	0	3	576	---
5	157361247	cg19450029	-0.046532	0.017408	-0.080651	-0.012412	-2.673	0.007535	2.12295	0.046481	0.977028	0	3	576	---
13	114146265	cg24110404	-0.084035	0.031439	-0.145656	-0.022415	-2.67296	0.007535	2.1229	0.032966	0.983652	0	3	576	---
22	21651729	cg04378107	0.138098	0.051666	0.036832	0.239363	2.67289	0.007537	2.1228	3.32137	0.190008	0.397839	3	576	+++
12	66189024	cg26279550	0.071651	0.026807	0.01911	0.124192	2.67288	0.007537	2.12278	3.03921	0.218798	0.341935	3	576	+++
10	52771892	cg27418851	0.073605	0.027539	0.019629	0.127581	2.67279	0.007539	2.12268	2.88915	0.235847	0.307754	3	576	+-+
2	72941020	cg25338994	-0.140949	0.052736	-0.244312	-0.037586	-2.67272	0.007541	2.12258	0.318506	0.85278	0	3	576	---
14	63994062	cg21790677	-0.100846	0.037732	-0.174801	-0.026891	-2.67269	0.007541	2.12254	5.06154	0.079598	0.604864	3	576	---
6	107067720	cg01963573	0.080909	0.030273	0.021574	0.140244	2.67263	0.007543	2.12247	0.169181	0.918889	0	3	576	+++
1	98053947	cg21525592	0.113692	0.042539	0.030314	0.197069	2.67262	0.007543	2.12245	0.729813	0.694262	0	3	576	+++
1	27392538	cg14004477	0.17515	0.065536	0.0467	0.303601	2.67258	0.007544	2.12241	0.148742	0.69974	0	2	313	++?
4	173290887	cg24565204	-0.072758	0.027224	-0.126116	-0.019399	-2.67256	0.007544	2.12237	0.194722	0.907228	0	3	576	---
11	134258717	cg18278420	-0.076783	0.02873	-0.133095	-0.020472	-2.67256	0.007544	2.12238	0.185477	0.911432	0	3	576	---
1	151156683	cg21544402	0.126261	0.047245	0.033661	0.218861	2.67249	0.007546	2.12228	4.43468	0.108899	0.549009	3	576	+-+
14	102010011	cg02030350	-0.096566	0.036135	-0.16739	-0.025742	-2.6724	0.007548	2.12217	0.235983	0.888703	0	3	576	---
10	43138018	cg26488837	0.102339	0.038295	0.027281	0.177397	2.67239	0.007548	2.12215	0.036832	0.981753	0	3	576	+++
7	101126910	cg20438404	0.075633	0.028302	0.020162	0.131104	2.67241	0.007548	2.12218	1.5487	0.461003	0	3	576	+++
7	73507168	cg13419344	-0.111095	0.041572	-0.192576	-0.029615	-2.67238	0.007548	2.12214	4.85919	0.088073	0.588409	3	576	---
12	34347649	cg19457237	-0.14504	0.054274	-0.251416	-0.038663	-2.67238	0.007548	2.12214	0.66193	0.71823	0	3	576	---
14	51859450	cg10971048	-0.117635	0.04402	-0.203914	-0.031357	-2.67235	0.007549	2.1221	0.770114	0.680412	0	3	576	---
15	101252271	cg20720553	0.050686	0.018967	0.013511	0.08786	2.67233	0.00755	2.12207	0.80418	0.668921	0	3	576	+++
4	38764501	cg15130252	0.054217	0.020288	0.014452	0.093982	2.67233	0.00755	2.12208	1.52986	0.465366	0	3	576	+++
19	18234842	cg04533098	-0.189024	0.070734	-0.327662	-0.050386	-2.67233	0.00755	2.12208	0.59194	0.44167	0	2	300	?--
17	30291883	cg17698999	0.171326	0.064112	0.045666	0.296986	2.67228	0.007551	2.12201	0.494363	0.780999	0	3	576	+++
7	117219539	cg14746637	-0.074862	0.028014	-0.12977	-0.019954	-2.67227	0.007551	2.12201	0.321599	0.851463	0	3	576	---
10	1149903	cg10370540	-0.130353	0.048781	-0.225964	-0.034742	-2.67221	0.007552	2.12192	1.70194	0.427	0	3	576	---
4	109818280	cg27088473	-0.105215	0.039373	-0.182387	-0.028043	-2.67222	0.007552	2.12194	0.345983	0.841145	0	3	576	---
5	141876569	cg02124459	0.104243	0.03901	0.027782	0.180703	2.67218	0.007553	2.12189	1.37024	0.50403	0	3	576	+++
19	1812664	cg04622103	0.093446	0.03497	0.024904	0.161987	2.67216	0.007553	2.12186	1.13535	0.566841	0	3	576	+++
2	232210519	cg22273244	-0.10075	0.037704	-0.17465	-0.026851	-2.67214	0.007554	2.12184	1.39431	0.497999	0	3	576	---
6	17706445	cg08122663	0.148162	0.055448	0.039483	0.256841	2.67207	0.007555	2.12175	3.87498	0.144065	0.483868	3	576	+++
17	61411679	cg13227105	0.092075	0.034458	0.024537	0.159613	2.67209	0.007555	2.12177	2.89902	0.234686	0.310111	3	576	+++
12	124385727	cg20352351	-0.087386	0.032705	-0.151487	-0.023285	-2.67198	0.007557	2.12163	2.86603	0.238589	0.30217	3	576	-+-
17	1716545	cg13101624	0.17407	0.065146	0.046384	0.301755	2.67201	0.007557	2.12167	3.99307	0.045688	0.749566	2	300	?++
11	118224689	cg05449373	-0.106137	0.039724	-0.183996	-0.028278	-2.67185	0.00756	2.12146	0.697301	0.70564	0	3	576	---
6	28543979	cg00334177	-0.115486	0.043223	-0.200203	-0.030769	-2.67187	0.00756	2.12149	0.017816	0.893816	0	2	313	--?
19	12696713	cg12110584	0.084724	0.03171	0.022573	0.146875	2.67186	0.00756	2.12147	0.047884	0.976342	0	3	576	+++
4	127880598	cg17765713	0.206029	0.077112	0.054888	0.357169	2.6718	0.007561	2.12139	3.51437	0.17253	0.430908	3	576	+-+
4	139301703	cg04737207	0.163695	0.061267	0.043611	0.28378	2.67182	0.007561	2.12142	4.27259	0.118092	0.5319	3	576	+++
5	53560512	cg24729559	0.178469	0.066798	0.047544	0.309393	2.67176	0.007562	2.12134	1.66392	0.435195	0	3	576	+++
4	95531407	cg08624695	-0.100654	0.037674	-0.174496	-0.026812	-2.67168	0.007564	2.12124	9.23259	0.009889	0.783376	3	576	-+-
2	235493899	cg06059032	0.084859	0.031763	0.022603	0.147114	2.67162	0.007565	2.12116	2.91707	0.232577	0.31438	3	576	+++
8	1456180	cg18167585	0.061842	0.023148	0.016472	0.107213	2.67162	0.007566	2.12115	1.78175	0.410296	0	3	576	+++
22	43042577	cg08924131	0.134465	0.050333	0.035813	0.233118	2.67152	0.007568	2.12104	0.110465	0.739615	0	2	313	++?
13	45344118	cg02254916	-0.132879	0.049739	-0.230368	-0.03539	-2.67151	0.007568	2.12102	2.49801	0.28679	0.199363	3	576	---
16	29899689	cg18601357	-0.083213	0.031148	-0.144263	-0.022163	-2.67152	0.007568	2.12103	0.080341	0.960626	0	3	576	---
14	103334792	cg10455995	0.087407	0.032718	0.02328	0.151535	2.67152	0.007568	2.12104	0.108794	0.947056	0	3	576	+++
15	51095453	cg05503460	0.074195	0.027773	0.01976	0.12863	2.6715	0.007568	2.12101	0.404872	0.816739	0	3	576	+++
15	90352129	cg21717758	0.094695	0.035447	0.025219	0.164171	2.67146	0.007569	2.12095	2.61703	0.270221	0.235775	3	576	+++
7	157794096	cg00534540	0.069841	0.026144	0.018599	0.121083	2.6714	0.00757	2.12088	0.713307	0.700015	0	3	576	+++
1	236065966	cg23028178	-0.092516	0.034632	-0.160394	-0.024638	-2.67144	0.00757	2.12093	0.588407	0.745125	0	3	576	---
7	108455596	cg06292947	0.061788	0.023129	0.016455	0.107121	2.67142	0.00757	2.12091	0.427615	0.807504	0	3	576	+++
20	17569792	cg00473384	0.109797	0.041101	0.029239	0.190355	2.67139	0.007571	2.12086	1.34606	0.510161	0	3	576	+++
8	27592349	cg16762778	0.13833	0.051784	0.036833	0.239826	2.67128	0.007573	2.12072	1.67569	0.432642	0	3	576	+++
17	5419454	cg00603498	0.137141	0.051341	0.036513	0.237768	2.67119	0.007575	2.1206	0.553337	0.758306	0	3	576	+-+
13	112737505	cg05769891	0.08195	0.030679	0.021819	0.14208	2.67122	0.007575	2.12065	0.012218	0.99391	0	3	576	+++
10	100745510	cg11880652	0.078245	0.029292	0.020833	0.135657	2.6712	0.007575	2.12062	1.29784	0.522609	0	3	576	+++
8	81280172	cg00696973	0.09343	0.034977	0.024875	0.161985	2.67118	0.007575	2.12059	5.42516	0.066365	0.631348	3	576	+++
4	18022101	cg16659246	0.121378	0.04544	0.032316	0.210441	2.67117	0.007576	2.12058	1.42582	0.490215	0	3	576	+++
3	152839329	cg07546334	0.082077	0.030728	0.021851	0.142304	2.6711	0.007577	2.12049	0.86247	0.649706	0	3	576	+++
3	193467457	cg12662040	-0.102037	0.0382	-0.176909	-0.027164	-2.67111	0.007577	2.1205	1.78789	0.40904	0	3	576	---
2	240436607	cg14943749	0.063342	0.023714	0.016863	0.10982	2.67111	0.007577	2.1205	0.235627	0.888862	0	3	576	+++
5	32444158	cg01870619	0.079367	0.029713	0.021129	0.137605	2.67111	0.007577	2.1205	0.460044	0.794516	0	3	576	+++
20	2807556	cg13748921	0.101635	0.038051	0.027054	0.176215	2.671	0.007579	2.12036	0.403524	0.817289	0	3	576	+++
6	163290845	cg15922553	-0.09136	0.034204	-0.158399	-0.02432	-2.67104	0.007579	2.12041	1.02448	0.599151	0	3	576	---
7	33886142	cg05584692	-0.134098	0.050206	-0.232502	-0.035693	-2.67093	0.007581	2.12027	1.25576	0.533721	0	3	576	---
5	74186832	cg11185950	0.099544	0.03727	0.026494	0.172593	2.67087	0.007582	2.1202	1.06191	0.588043	0	3	576	+-+
1	194279860	cg17290091	-0.137038	0.051309	-0.237603	-0.036473	-2.67086	0.007583	2.12018	0.608651	0.737621	0	3	576	---
17	9330796	cg05500919	0.055248	0.020686	0.014704	0.095793	2.67082	0.007584	2.12012	3.37142	0.185313	0.406778	3	576	+-+
1	112707825	cg00016968	-0.075765	0.028369	-0.131368	-0.020162	-2.67069	0.007587	2.11996	0.539734	0.763481	0	3	576	---
8	92511805	cg21629432	0.088277	0.033054	0.02349	0.153064	2.67066	0.007587	2.11992	0.647652	0.723376	0	3	576	+++
6	139375240	cg12082568	0.070211	0.02629	0.018682	0.12174	2.67062	0.007588	2.11987	3.23721	0.198175	0.382184	3	576	+++
19	18765435	cg26572992	0.062561	0.023426	0.016647	0.108476	2.67062	0.007588	2.11986	0.383159	0.825654	0	3	576	+++
19	29213332	cg11588001	0.071185	0.026655	0.018941	0.123428	2.67062	0.007588	2.11986	2.07027	0.355178	0.033943	3	576	+++
7	101206219	cg07156484	0.052497	0.019657	0.013968	0.091026	2.67059	0.007589	2.11983	0.591271	0.744059	0	3	576	+++
1	25430796	cg24458428	0.137214	0.051381	0.036508	0.23792	2.67054	0.00759	2.11977	1.37174	0.503652	0	3	576	+++
17	21284514	cg26694616	0.127191	0.047628	0.03384	0.220542	2.67051	0.00759	2.11973	0.277294	0.870535	0	3	576	+++
20	34363100	cg13070909	0.083138	0.031132	0.02212	0.144157	2.67054	0.00759	2.11976	1.87366	0.391868	0	3	576	+++
2	231613648	cg21840041	0.11782	0.04412	0.031345	0.204295	2.67044	0.007592	2.11964	0.221799	0.895029	0	3	576	+++
11	68038969	cg17589079	0.134939	0.05053	0.0359	0.233979	2.67046	0.007592	2.11966	0.740143	0.690685	0	3	576	+++
3	49786639	cg08003357	0.091034	0.03409	0.024217	0.157851	2.67039	0.007593	2.11958	0.08602	0.957902	0	3	576	+++
19	7536120	cg03411548	0.110532	0.041391	0.029405	0.191659	2.67041	0.007593	2.1196	1.76618	0.413504	0	3	576	+++
17	4366677	cg08229907	0.096153	0.036007	0.025579	0.166727	2.6704	0.007593	2.11959	7.80601	0.020181	0.743787	3	576	+++
7	94004512	cg25880593	0.147874	0.055377	0.039335	0.256414	2.6703	0.007595	2.11946	3.0826	0.214103	0.351197	3	576	+++
6	163751148	cg04265523	-0.230605	0.086359	-0.399869	-0.061341	-2.6703	0.007595	2.11945	4.24379	0.119805	0.528723	3	576	-+-
3	128496721	cg01757168	-0.154198	0.057747	-0.267382	-0.041013	-2.67022	0.007597	2.11936	1.51992	0.467685	0	3	576	-+-
14	93185070	cg02830438	0.080902	0.030298	0.021518	0.140286	2.67022	0.007597	2.11936	1.42092	0.491419	0	3	576	+-+
19	16572793	cg24119481	0.076167	0.028526	0.020256	0.132078	2.6701	0.0076	2.1192	1.92435	0.38206	0	3	576	+-+
3	129002884	cg07957031	-0.056317	0.021092	-0.097657	-0.014977	-2.67011	0.0076	2.11921	3.14067	0.207975	0.363194	3	576	---
21	35189282	cg24722746	0.103076	0.038605	0.02741	0.178742	2.67002	0.007602	2.1191	3.76421	0.152269	0.46868	3	576	+-+
4	171186964	cg06466233	-0.086943	0.032564	-0.150768	-0.023118	-2.66993	0.007604	2.11898	0.192734	0.908131	0	3	576	---
2	9144762	cg00608183	0.071545	0.026797	0.019023	0.124067	2.66988	0.007605	2.11891	4.30966	0.115923	0.535926	3	576	+-+
7	47670036	cg18392922	-0.108252	0.040545	-0.187721	-0.028783	-2.66988	0.007605	2.11892	0.762808	0.682902	0	3	576	---
10	95561577	cg14714692	0.243678	0.091275	0.064779	0.422577	2.66972	0.007608	2.1187	0	1	NA	1	263	??+
4	183505943	cg24280297	0.133211	0.049899	0.03541	0.231013	2.66963	0.00761	2.11859	0.050007	0.975307	0	3	576	+++
16	31108199	cg17776209	0.061686	0.023107	0.016397	0.106975	2.66959	0.007611	2.11854	1.73841	0.419285	0	3	576	+++
5	62311784	cg07245940	-0.07045	0.026389	-0.122173	-0.018727	-2.66963	0.007611	2.11859	2.01452	0.365219	0.007207	3	576	---
1	53459324	cg24845207	-0.086463	0.032388	-0.149943	-0.022983	-2.66962	0.007611	2.11858	4.0592	0.131388	0.507292	3	576	---
12	104216285	cg04125099	-0.076084	0.028501	-0.131945	-0.020223	-2.66957	0.007612	2.11851	0.055679	0.81346	0	2	313	--?
16	88804067	cg08975560	0.109209	0.040911	0.029024	0.189395	2.66944	0.007615	2.11835	3.38016	0.184504	0.408313	3	576	+++
16	81542929	cg08237705	0.065843	0.024666	0.017498	0.114188	2.66941	0.007615	2.11831	4.57642	0.101448	0.562977	3	576	+++
1	157136330	cg02332577	-0.047952	0.017964	-0.083161	-0.012742	-2.66933	0.007617	2.1182	1.51742	0.468271	0	3	576	-+-
6	26018305	cg19082069	-0.09586	0.035912	-0.166248	-0.025472	-2.6693	0.007618	2.11816	3.51265	0.172678	0.430629	3	576	---
2	1678575	cg18943812	-0.099084	0.03712	-0.171839	-0.026329	-2.66931	0.007618	2.11817	1.99119	0.369504	0	3	576	---
12	27524204	cg06058319	0.068384	0.02562	0.01817	0.118599	2.66923	0.007619	2.11807	0.734658	0.692582	0	3	576	+++
11	65575871	cg18765439	0.161237	0.060406	0.042841	0.279633	2.66921	0.00762	2.11805	1.05867	0.588996	0	3	576	+-+
8	8333363	cg01773127	0.056868	0.021305	0.015109	0.098626	2.66917	0.007621	2.118	5.15385	0.076008	0.61194	3	576	+++
6	85593743	cg25689730	0.12363	0.04632	0.032842	0.214418	2.66901	0.007624	2.1178	0.143339	0.930839	0	3	576	+++
2	44942307	cg13163729	0.07067	0.026479	0.018771	0.122568	2.66893	0.007626	2.11768	0.139253	0.932742	0	3	576	+++
19	51391644	cg18618007	0.075914	0.028444	0.020164	0.131663	2.6689	0.007627	2.11765	1.96952	0.37353	0	3	576	+-+
22	37686327	cg18443229	0.125312	0.046952	0.033285	0.217338	2.66891	0.007627	2.11766	2.11625	0.347106	0.054932	3	576	+++
16	67912284	cg00925950	0.080174	0.030041	0.021293	0.139055	2.6688	0.007629	2.11752	1.05469	0.590171	0	3	576	+++
20	45124407	cg20485165	0.073418	0.027511	0.019497	0.127339	2.66873	0.007631	2.11742	0.863992	0.649212	0	3	576	+++
6	32090618	cg18331619	-0.084082	0.031507	-0.145836	-0.022329	-2.66871	0.007631	2.11741	1.27974	0.52736	0	3	576	-+-
5	93570153	cg00434461	0.086473	0.032403	0.022963	0.149982	2.66869	0.007632	2.11738	1.60288	0.448682	0	3	576	+++
4	76213851	cg06973293	0.163862	0.061403	0.043512	0.284213	2.66863	0.007633	2.1173	0.150691	0.927423	0	3	576	+++
5	633879	cg19723187	-0.080861	0.030301	-0.14025	-0.021471	-2.66861	0.007633	2.11728	0.552763	0.758524	0	3	576	---
10	68562201	cg10403849	-0.106868	0.040046	-0.185359	-0.028377	-2.66861	0.007634	2.11727	1.32552	0.515427	0	3	576	---
11	94129427	cg00007981	0.144496	0.054147	0.038369	0.250624	2.66861	0.007634	2.11727	2.30048	0.316561	0.130616	3	576	+-+
9	104537399	cg24537653	-0.096269	0.036075	-0.166976	-0.025562	-2.66859	0.007634	2.11725	0.052226	0.974225	0	3	576	---
17	30961754	cg02405590	-0.122029	0.045729	-0.211657	-0.032401	-2.66854	0.007635	2.11719	0.712917	0.700152	0	3	576	-+-
7	111091144	cg09837977	-0.091428	0.034262	-0.158582	-0.024275	-2.6685	0.007636	2.11713	0.348891	0.839923	0	3	576	---
19	13764514	cg16188681	0.131522	0.049288	0.034917	0.228126	2.66841	0.007638	2.11702	0.676174	0.713133	0	3	576	+++
8	104419718	cg19841740	0.061404	0.023011	0.016302	0.106505	2.66842	0.007638	2.11703	0.069776	0.965714	0	3	576	+++
7	48107446	cg23513252	-0.066811	0.025038	-0.115885	-0.017737	-2.66839	0.007639	2.11699	0.030364	0.984933	0	3	576	---
2	127161940	cg17651576	-0.061686	0.023118	-0.106997	-0.016375	-2.66832	0.00764	2.1169	1.00343	0.605492	0	3	576	-+-
11	73087909	cg10282852	0.055887	0.020945	0.014835	0.096939	2.66826	0.007641	2.11683	6.5733	0.037379	0.695739	3	576	+-+
17	35613309	cg08490364	-0.075686	0.028365	-0.131282	-0.020091	-2.6683	0.007641	2.11688	0.944998	0.623442	0	3	576	---
2	29097854	cg06870508	-0.10506	0.039374	-0.182233	-0.027888	-2.66829	0.007641	2.11686	0.489699	0.782822	0	3	576	-+-
1	23019215	cg04886391	0.135838	0.050908	0.036058	0.235618	2.66829	0.007641	2.11686	1.3258	0.515353	0	3	576	+-+
3	48717178	cg09695647	0.071659	0.026857	0.01902	0.124298	2.66822	0.007642	2.11677	0.154474	0.92567	0	3	576	+++
3	48241150	cg25781121	0.153085	0.057374	0.040633	0.265537	2.66822	0.007642	2.11677	0.296315	0.862295	0	3	576	+++
5	88684811	cg07922879	-0.077321	0.028979	-0.134119	-0.020522	-2.66819	0.007643	2.11673	4.9009	0.086255	0.591911	3	576	-+-
8	38110529	cg13216080	-0.073489	0.027543	-0.127473	-0.019504	-2.66814	0.007644	2.11666	0.314297	0.854577	0	3	576	---
2	120797240	cg06969469	-0.113652	0.042596	-0.197141	-0.030163	-2.66812	0.007645	2.11664	0.837026	0.658025	0	3	576	-+-
5	32127660	cg22097225	-0.112284	0.042085	-0.194771	-0.029797	-2.66803	0.007647	2.11652	0.590887	0.744202	0	3	576	---
7	27189007	cg06669276	0.087006	0.03261	0.023089	0.150922	2.66803	0.007647	2.11652	0.10266	0.949965	0	3	576	+++
17	51153451	cg11760986	0.080256	0.030081	0.021298	0.139215	2.66801	0.007647	2.1165	2.09951	0.350023	0.047398	3	576	+++
6	29750139	cg23606396	0.062888	0.023571	0.016689	0.109087	2.66803	0.007647	2.11653	8.2923	0.015825	0.758812	3	576	+++
8	127794612	cg23283234	0.130744	0.049007	0.03469	0.226799	2.66786	0.007651	2.1163	0.162732	0.921856	0	3	576	+++
12	111842188	cg10916021	0.126058	0.047252	0.033445	0.218671	2.6678	0.007652	2.11623	2.2595	0.323113	0.11485	3	576	+++
5	149867950	cg13439929	-0.069824	0.026173	-0.121124	-0.018525	-2.66778	0.007652	2.1162	1.20825	0.546553	0	3	576	-+-
7	45120379	cg13161012	-0.096694	0.036246	-0.167735	-0.025653	-2.66775	0.007653	2.11616	0.442259	0.801613	0	3	576	---
17	42283429	cg24948669	0.052276	0.019596	0.013868	0.090684	2.66772	0.007654	2.11613	3.68772	0.158206	0.457659	3	576	+++
9	134827437	cg24354213	0.07777	0.029154	0.020628	0.134913	2.66753	0.007658	2.11588	3.81521	0.148435	0.475783	3	576	+++
13	72781933	cg00166327	0.102797	0.038536	0.027266	0.178329	2.66753	0.007658	2.11588	0.622015	0.732708	0	3	576	+++
4	118836085	cg14271438	0.094156	0.035298	0.024971	0.16334	2.66743	0.00766	2.11576	1.81773	0.402982	0	3	576	+++
22	28800926	cg15146966	0.113544	0.042566	0.030114	0.196974	2.66745	0.00766	2.11578	1.06374	0.587506	0	3	576	+++
12	31323630	cg03935116	-0.078842	0.029557	-0.136774	-0.02091	-2.66743	0.00766	2.11576	0.170395	0.918331	0	3	576	---
15	25075738	cg04524239	-0.090443	0.033906	-0.156899	-0.023987	-2.66745	0.00766	2.11578	0.102672	0.94996	0	3	576	---
13	52851677	cg09823679	0.123575	0.046328	0.032773	0.214378	2.66741	0.007661	2.11572	0.37633	0.828478	0	3	576	+++
19	45467706	cg10168687	0.080393	0.030139	0.02132	0.139466	2.6674	0.007661	2.11571	0.649877	0.722572	0	3	576	+++
18	51030141	cg06329143	0.095953	0.035973	0.025445	0.16646	2.66734	0.007662	2.11563	0.066067	0.967506	0	3	576	+++
22	19122548	cg02734208	0.107917	0.040459	0.028617	0.187217	2.66731	0.007663	2.1156	2.74815	0.253074	0.272237	3	576	+++
20	62303140	cg16389474	0.117498	0.044052	0.031157	0.20384	2.66728	0.007664	2.11555	11.5913	0.000663	0.913729	2	313	++?
7	155584944	cg05757938	-0.101768	0.038156	-0.176553	-0.026983	-2.66719	0.007666	2.11544	1.9464	0.377871	0	3	576	-+-
12	49903797	cg27188703	0.094182	0.035312	0.02497	0.163393	2.66714	0.007667	2.11537	0.723577	0.69643	0	3	576	+++
4	182566284	cg19251291	-0.116347	0.043622	-0.201847	-0.030847	-2.66714	0.007667	2.11538	0.75668	0.684998	0	3	576	-+-
2	39122838	cg04751628	-0.132701	0.049754	-0.230219	-0.035183	-2.66715	0.007667	2.11538	1.38672	0.499892	0	3	576	---
14	74085151	cg23667592	0.085132	0.031919	0.022571	0.147693	2.66716	0.007667	2.11539	4.87967	0.087175	0.590136	3	576	+-+
4	893760	cg04824913	-0.180981	0.067857	-0.31398	-0.047982	-2.66711	0.007668	2.11533	1.6882	0.429944	0	3	576	-+-
14	103283860	cg16232436	-0.079709	0.029886	-0.138286	-0.021133	-2.66711	0.007668	2.11534	5.79128	0.055264	0.654653	3	576	---
14	103385419	cg10305780	0.104548	0.0392	0.027716	0.18138	2.66704	0.007669	2.11524	3.42259	0.180632	0.415647	3	576	+-+
6	36096428	cg15159670	-0.107998	0.040494	-0.187366	-0.028631	-2.66704	0.007669	2.11525	0.401531	0.818104	0	3	576	---
4	183721817	cg12755745	-0.168667	0.063243	-0.292623	-0.044712	-2.66699	0.00767	2.11518	3.06516	0.215978	0.347506	3	576	-+-
1	151169597	cg24210818	-0.077526	0.02907	-0.134503	-0.02055	-2.66692	0.007672	2.11509	1.88214	0.39021	0	3	576	---
7	41219438	cg25695450	-0.084939	0.03185	-0.147364	-0.022514	-2.66688	0.007673	2.11504	1.42993	0.489209	0	3	576	---
3	42266306	cg18789547	0.082463	0.030922	0.021856	0.143069	2.66683	0.007674	2.11497	0.146611	0.929317	0	3	576	+++
7	49802854	cg08575868	-0.099248	0.037217	-0.172194	-0.026303	-2.66673	0.007676	2.11485	1.49781	0.472883	0	3	576	---
6	30571064	cg14793544	0.112827	0.04231	0.0299	0.195754	2.66668	0.007677	2.11478	0.141847	0.931533	0	3	576	+++
6	27872478	cg26074223	0.244213	0.091581	0.064714	0.423712	2.66663	0.007679	2.11472	0.614359	0.735518	0	3	576	+++
14	96502420	cg17274992	0.182615	0.068483	0.048387	0.316843	2.66656	0.00768	2.11462	7.32977	0.025607	0.72714	3	576	+--
16	21300847	cg25752045	0.118739	0.044528	0.031463	0.206014	2.66658	0.00768	2.11465	4.68418	0.096126	0.573031	3	576	+++
15	84654811	cg14842478	0.078137	0.029305	0.020699	0.135575	2.66635	0.007685	2.11435	4.18257	0.123528	0.521825	3	576	++-
7	98107540	cg24182300	0.108065	0.040529	0.028628	0.187502	2.66636	0.007685	2.11437	0.023365	0.988386	0	3	576	+++
17	1710286	cg25678929	0.097573	0.036595	0.025847	0.1693	2.66629	0.007686	2.11427	10.3619	0.005623	0.806986	3	576	+++
21	43826370	cg08650934	-0.125022	0.04689	-0.216926	-0.033118	-2.66628	0.007687	2.11427	0.838255	0.65762	0	3	576	---
10	71819855	cg17410974	-0.080828	0.030316	-0.140247	-0.02141	-2.66622	0.007688	2.11419	6.8924	0.031866	0.709825	3	576	--+
19	38402963	cg18153578	0.098113	0.036799	0.025986	0.17024	2.66616	0.007689	2.11411	0.044673	0.977911	0	3	576	+++
1	15342358	cg02023986	-0.09558	0.035849	-0.165844	-0.025316	-2.66617	0.007689	2.11412	3.40816	0.18194	0.413173	3	576	---
1	84939629	cg00711101	-0.071581	0.026849	-0.124204	-0.018958	-2.6661	0.007691	2.11403	0.812233	0.666232	0	3	576	---
15	49169434	cg00360534	-0.112247	0.042102	-0.194766	-0.029727	-2.66608	0.007691	2.11401	2.10467	0.349122	0.04973	3	576	---
16	88446244	cg27077773	0.050017	0.018762	0.013244	0.08679	2.66594	0.007694	2.11383	1.51921	0.46785	0	3	576	+++
12	909140	cg06081750	-0.075274	0.028235	-0.130615	-0.019933	-2.66597	0.007694	2.11387	2.82491	0.243545	0.292013	3	576	---
21	32612484	cg14260218	0.075573	0.02835	0.020007	0.13114	2.66572	0.007699	2.11355	7.33307	0.025565	0.727263	3	576	+++
19	16088032	cg02410867	0.080333	0.030136	0.021266	0.139399	2.66568	0.0077	2.1135	4.76058	0.092524	0.579883	3	576	+-+
7	149028665	cg06109608	0.08174	0.030664	0.021639	0.141841	2.66569	0.0077	2.11351	2.48095	0.289246	0.193859	3	576	+-+
7	20003896	cg15929730	-0.084655	0.031758	-0.1469	-0.02241	-2.66564	0.007701	2.11344	0.211879	0.899479	0	3	576	---
8	32548631	cg08695336	-0.07772	0.029157	-0.134868	-0.020573	-2.66558	0.007703	2.11336	2.36499	0.306513	0.154331	3	576	---
4	16120864	cg02739094	0.073048	0.027405	0.019335	0.126762	2.66552	0.007704	2.11329	3.92008	0.140853	0.489807	3	576	+++
11	59550529	cg19083871	0.125516	0.047089	0.033222	0.217809	2.66553	0.007704	2.11329	1.36194	0.243202	0.265751	2	313	++?
1	160863339	cg26076249	-0.062196	0.023334	-0.10793	-0.016462	-2.66551	0.007704	2.11327	0.206664	0.901828	0	3	576	---
7	156002781	cg18467034	0.079668	0.029888	0.021087	0.138249	2.66551	0.007704	2.11327	2.52205	0.283363	0.206994	3	576	+-+
1	214394898	cg16435542	-0.13196	0.049508	-0.228997	-0.034924	-2.66542	0.007706	2.11315	0.005637	0.940151	0	2	313	--?
19	57633093	cg18503381	0.069113	0.025929	0.018291	0.119934	2.66541	0.007706	2.11315	0.275809	0.871182	0	3	576	+++
1	233629452	cg24809845	0.073388	0.027534	0.019422	0.127354	2.6654	0.007707	2.11314	0.1762	0.915669	0	3	576	+++
9	121567037	cg01761369	0.048192	0.018081	0.012754	0.08363	2.66539	0.007707	2.11312	0.42842	0.807179	0	3	576	+++
7	5422970	cg12538880	-0.078616	0.029496	-0.136428	-0.020804	-2.66534	0.007708	2.11305	2.11012	0.348172	0.052186	3	576	-+-
1	230111212	cg10502617	0.074544	0.027968	0.019727	0.129362	2.66533	0.007708	2.11304	7.04411	0.029539	0.716075	3	576	+-+
9	134534589	cg14335159	0.19237	0.072175	0.050906	0.333834	2.66531	0.007709	2.11302	6.83309	0.032826	0.707307	3	576	+-+
11	124746424	cg16922900	-0.07323	0.027475	-0.127082	-0.019378	-2.6653	0.007709	2.113	0.17523	0.916114	0	3	576	---
13	112692124	cg01025720	-0.061758	0.023171	-0.107174	-0.016343	-2.66531	0.007709	2.11302	0.889251	0.641064	0	3	576	---
2	419683	cg20783806	-0.075654	0.028385	-0.131289	-0.02002	-2.6653	0.007709	2.11301	0.56645	0.75335	0	3	576	---
14	75069173	cg24073131	0.106989	0.040141	0.028312	0.185666	2.66531	0.007709	2.11302	2.42988	0.296728	0.176914	3	576	+++
22	32790050	cg00233874	-0.093034	0.034906	-0.16145	-0.024617	-2.66524	0.00771	2.11292	2.80362	0.246152	0.286635	3	576	---
11	94201141	cg09969408	0.100863	0.037844	0.026689	0.175036	2.66524	0.00771	2.11293	0.044778	0.97786	0	3	576	+++
8	17896368	cg08627089	0.108648	0.040765	0.02875	0.188547	2.66527	0.00771	2.11296	1.16769	0.55775	0	3	576	+++
20	17642633	cg21821793	-0.096641	0.036261	-0.167713	-0.025569	-2.66515	0.007712	2.11281	0.591622	0.743928	0	3	576	---
2	42048012	cg13136716	-0.06558	0.024606	-0.113809	-0.017352	-2.66518	0.007712	2.11285	0.360323	0.835135	0	3	576	---
11	28108185	cg08967200	0.092124	0.034566	0.024375	0.159872	2.66518	0.007712	2.11285	1.11684	0.572112	0	3	576	+++
8	127989229	cg24974158	-0.082134	0.030817	-0.142536	-0.021732	-2.66518	0.007712	2.11285	2.00128	0.367644	0.00064	3	576	---
6	34391843	cg01537289	0.098361	0.036907	0.026023	0.170699	2.6651	0.007713	2.11275	0.102523	0.95003	0	3	576	+++
22	26671757	cg16770601	-0.096343	0.03615	-0.167198	-0.025489	-2.6651	0.007714	2.11274	0.157943	0.924066	0	3	576	---
5	123036783	cg02384682	0.157257	0.059006	0.041605	0.27291	2.6651	0.007714	2.11274	4.19166	0.122968	0.522862	3	576	+-+
15	68899843	cg05079405	-0.120184	0.045097	-0.208574	-0.031794	-2.66502	0.007715	2.11265	1.12889	0.568676	0	3	576	---
13	94609044	cg14950384	-0.159719	0.059932	-0.277185	-0.042252	-2.665	0.007716	2.11261	0.356641	0.836674	0	3	576	---
7	107580695	cg16220402	0.098078	0.036803	0.025945	0.170211	2.66497	0.007717	2.11258	1.95976	0.375356	0	3	576	+++
8	37493462	cg06520296	0.111459	0.041824	0.029483	0.193435	2.66493	0.007717	2.11253	1.46418	0.480903	0	3	576	+++
19	31149786	cg26495716	-0.125566	0.047118	-0.217918	-0.033214	-2.66491	0.007718	2.11249	4.58709	0.100908	0.563994	3	576	---
1	100249845	cg06951217	0.06921	0.025971	0.018306	0.120114	2.66487	0.007719	2.11245	1.01534	0.601898	0	3	576	+++
17	4899685	cg20814095	0.122877	0.046111	0.0325	0.213254	2.66482	0.00772	2.11238	3.12454	0.20966	0.359905	3	576	+-+
21	44339098	cg18027946	0.068163	0.02558	0.018027	0.118299	2.66474	0.007722	2.11228	4.78164	0.091554	0.581734	3	576	+++
10	72146773	cg23468453	0.088864	0.033349	0.023501	0.154228	2.66469	0.007723	2.11221	3.9717	0.137264	0.496438	3	576	+++
22	29603407	cg10400825	0.100618	0.03776	0.026608	0.174628	2.66466	0.007724	2.11218	0.600175	0.740754	0	3	576	+++
22	29766996	cg15309418	0.121026	0.04542	0.032003	0.21005	2.66461	0.007725	2.11211	1.61315	0.446385	0	3	576	+-+
17	80261294	cg09907395	0.077182	0.028966	0.020409	0.133955	2.66459	0.007725	2.11208	0.213927	0.898558	0	3	576	+++
22	49828300	cg08174792	-0.105687	0.039663	-0.183427	-0.027947	-2.6646	0.007725	2.1121	0.856829	0.651541	0	3	576	---
10	73781909	cg01089095	0.161859	0.060747	0.042796	0.280922	2.6645	0.007727	2.11196	3.16295	0.205671	0.367679	3	576	+++
2	62705966	cg20689859	0.149689	0.05618	0.039577	0.259802	2.66446	0.007728	2.11192	0.168785	0.919071	0	3	576	+++
12	93571946	cg11313694	-0.160293	0.06016	-0.278206	-0.042381	-2.66447	0.007728	2.11193	2.17067	0.337789	0.078623	3	576	-+-
3	64023859	cg01808508	-0.059666	0.022394	-0.103558	-0.015775	-2.66445	0.007729	2.1119	0.664004	0.717486	0	3	576	---
6	29622020	cg21022792	-0.127837	0.047979	-0.221877	-0.033798	-2.66442	0.007729	2.11187	2.05075	0.358663	0.024745	3	576	---
1	24535998	cg09430132	0.191201	0.071762	0.050547	0.331856	2.66437	0.00773	2.1118	1.15568	0.282363	0.134711	2	313	++?
2	17537703	cg10556052	-0.110459	0.041459	-0.191719	-0.029199	-2.66429	0.007732	2.1117	1.70685	0.425954	0	3	576	---
17	49362643	cg08112188	0.147302	0.055288	0.038936	0.255667	2.66424	0.007733	2.11164	0.078314	0.9616	0	3	576	+++
22	31662678	cg09229493	-0.10934	0.04104	-0.189779	-0.0289	-2.6642	0.007734	2.11158	3.20879	0.201011	0.376711	3	576	-+-
13	95258678	cg13428641	-0.096968	0.036396	-0.168305	-0.025631	-2.66421	0.007734	2.11159	2.83852	0.241893	0.295407	3	576	---
15	44537101	cg24968576	0.165836	0.062247	0.043831	0.287841	2.66414	0.007736	2.11151	3.27782	0.194191	0.389839	3	576	+++
5	1087165	cg01171355	0.066626	0.025009	0.017609	0.115643	2.66412	0.007736	2.11149	6.91873	0.03145	0.710929	3	576	+-+
16	30572510	cg04450361	0.125296	0.047031	0.033115	0.217476	2.66412	0.007736	2.11147	3.19705	0.202195	0.374423	3	576	+++
12	21823853	cg09711028	0.110307	0.041406	0.029152	0.191462	2.66406	0.007738	2.1114	2.01792	0.364598	0.008881	3	576	+++
11	57657061	cg06551161	-0.055397	0.020795	-0.096155	-0.01464	-2.66402	0.007738	2.11135	0.411836	0.8139	0	3	576	---
11	69443595	cg23754431	0.114995	0.043167	0.030389	0.199602	2.66399	0.007739	2.11131	0.428388	0.807192	0	3	576	+++
22	50563187	cg25306991	0.123173	0.046237	0.032548	0.213798	2.66393	0.00774	2.11123	1.79814	0.406949	0	3	576	+++
6	144754675	cg17130114	-0.092626	0.034771	-0.160777	-0.024476	-2.66393	0.00774	2.11124	3.64215	0.161852	0.450874	3	576	---
5	5881620	cg13369416	0.093678	0.035166	0.024753	0.162603	2.66389	0.007741	2.11118	2.38157	0.303983	0.160216	3	576	+++
17	45147566	cg00635528	0.089317	0.033529	0.023601	0.155033	2.6639	0.007741	2.1112	0.805891	0.668349	0	3	576	+++
1	28506269	cg20977394	0.144514	0.05425	0.038184	0.250844	2.66386	0.007742	2.11115	4.35142	0.113527	0.54038	3	576	+++
3	98521413	cg08064403	-0.133342	0.050056	-0.231452	-0.035233	-2.66387	0.007742	2.11116	9.70243	0.007819	0.793866	3	576	-+-
1	101236804	cg25700611	0.241963	0.090831	0.063934	0.419991	2.66388	0.007742	2.11117	0.007043	0.933117	0	2	300	?++
14	103562278	cg07170533	0.085152	0.031966	0.022499	0.147805	2.66384	0.007743	2.11112	0.532882	0.766101	0	3	576	+++
15	93088673	cg06494115	0.113489	0.042604	0.029986	0.196992	2.66383	0.007743	2.11111	0.061076	0.969924	0	3	576	+++
3	53891884	cg02759005	0.126993	0.047673	0.033553	0.220433	2.66381	0.007743	2.11108	0.607704	0.73797	0	3	576	+-+
18	26018486	cg04135075	-0.105779	0.039712	-0.183615	-0.027943	-2.66365	0.007747	2.11087	0.603618	0.739479	0	3	576	---
8	28890311	cg16431095	0.137148	0.051489	0.036229	0.238066	2.66362	0.007748	2.11083	1.65278	0.437627	0	3	576	+++
5	169646728	cg04780741	-0.12124	0.045517	-0.210454	-0.032026	-2.66361	0.007748	2.11082	1.76433	0.413885	0	3	576	-+-
22	41335937	cg13624577	-0.066127	0.024827	-0.114787	-0.017467	-2.66355	0.007749	2.11074	0.883817	0.642809	0	3	576	-+-
11	107565266	cg14610256	0.079696	0.029921	0.021051	0.13834	2.66356	0.007749	2.11075	0.805362	0.668525	0	3	576	+++
3	37457458	cg09828265	-0.082108	0.030827	-0.142529	-0.021688	-2.66355	0.007749	2.11074	0.48047	0.786443	0	3	576	---
3	40505854	cg00372169	-0.045915	0.017239	-0.079703	-0.012128	-2.66352	0.00775	2.11071	3.45096	0.178087	0.420451	3	576	-+-
9	137255544	cg14397361	0.170831	0.064137	0.045122	0.29654	2.66352	0.00775	2.1107	0.076772	0.962341	0	3	576	+++
16	18801654	cg08040170	0.052733	0.019799	0.013928	0.091538	2.66347	0.007751	2.11064	2.8879	0.235994	0.307455	3	576	+-+
9	4666498	cg14480858	0.124274	0.046659	0.032823	0.215726	2.66347	0.007751	2.11064	1.41694	0.492396	0	3	576	+-+
2	241735144	cg18228683	0.059593	0.022374	0.015739	0.103446	2.66346	0.007751	2.11063	1.68274	0.43112	0	3	576	+-+
6	156564536	cg20675703	-0.130394	0.048958	-0.226351	-0.034437	-2.6634	0.007753	2.11055	0.294434	0.863107	0	3	576	---
9	6412835	cg24119045	0.096843	0.036361	0.025576	0.168111	2.66339	0.007753	2.11054	2.41246	0.299324	0.17097	3	576	+++
16	28093267	cg17685863	-0.203443	0.076385	-0.353158	-0.053727	-2.66337	0.007753	2.11052	1.80679	0.178893	0.446534	2	300	?+-
4	78552333	cg08908264	-0.145423	0.054602	-0.252442	-0.038404	-2.66335	0.007754	2.11049	1.72339	0.422445	0	3	576	---
19	38396017	cg26254045	0.12501	0.046937	0.033013	0.217007	2.66334	0.007754	2.11048	1.88939	0.388798	0	3	576	+++
1	113391436	cg16769442	0.07255	0.027241	0.019159	0.125942	2.66331	0.007755	2.11044	4.62026	0.099248	0.567124	3	576	+++
1	66929931	cg22875643	0.189068	0.070991	0.049927	0.32821	2.66329	0.007755	2.11041	5.79075	0.055278	0.654621	3	576	+++
8	12754723	cg01563663	0.073444	0.027577	0.019393	0.127495	2.66323	0.007757	2.11033	5.4878	0.064319	0.635555	3	576	+-+
20	63129670	cg26925721	0.141184	0.053014	0.037277	0.245092	2.66315	0.007758	2.11022	1.31965	0.250656	0.242221	2	313	+-?
2	26183027	cg16869515	-0.071483	0.026842	-0.124093	-0.018873	-2.66314	0.007759	2.11021	0.413654	0.81316	0	3	576	---
2	73234134	cg14421218	0.09988	0.037505	0.026369	0.17339	2.66308	0.00776	2.11014	0.22374	0.894161	0	3	576	+++
9	136097893	cg14609139	0.070235	0.026374	0.018542	0.121928	2.66304	0.007761	2.11009	2.49197	0.287658	0.197421	3	576	+-+
2	161416925	cg22794704	0.115908	0.043525	0.0306	0.201216	2.66304	0.007761	2.11009	1.31944	0.516997	0	3	576	+++
22	38872156	cg04134624	0.114161	0.04287	0.030136	0.198186	2.66298	0.007762	2.11	0.995409	0.607925	0	3	576	+++
11	94141151	cg15007472	0.095823	0.035983	0.025296	0.16635	2.66299	0.007762	2.11002	0.218405	0.896549	0	3	576	+++
3	194134978	cg01366246	0.095302	0.035788	0.025158	0.165446	2.66297	0.007762	2.11	0.81607	0.664956	0	3	576	+++
7	4203971	cg10741603	0.115552	0.043392	0.030504	0.2006	2.663	0.007762	2.11003	2.80819	0.245589	0.287798	3	576	+++
10	86288201	cg08550194	0.097566	0.036639	0.025754	0.169379	2.66292	0.007764	2.10993	1.46719	0.480179	0	3	576	+++
16	23755203	cg02469297	0.171821	0.064524	0.045354	0.298288	2.66291	0.007764	2.10992	1.42435	0.490576	0	3	576	+++
3	183810205	cg01315988	-0.078577	0.029508	-0.136413	-0.02074	-2.66287	0.007765	2.10986	2.44234	0.294885	0.181113	3	576	---
19	8514278	cg09406384	0.061961	0.023269	0.016354	0.107568	2.66281	0.007766	2.10979	2.05011	0.358776	0.024444	3	576	+++
8	140637558	cg23967809	0.075039	0.028181	0.019805	0.130274	2.66276	0.007767	2.10973	2.72945	0.255451	0.267251	3	576	+++
17	75046979	cg24174307	0.201243	0.075579	0.053108	0.349377	2.66269	0.007769	2.10963	2.04949	0.358887	0.024149	3	576	+++
14	75176887	cg18829186	0.1557	0.058475	0.041088	0.270312	2.66266	0.00777	2.1096	0.622979	0.732355	0	3	576	+-+
8	141392715	cg16477213	-0.065955	0.02477	-0.114505	-0.017404	-2.66263	0.00777	2.10956	0.734884	0.692503	0	3	576	---
11	102955950	cg10085326	-0.097863	0.036755	-0.169902	-0.025823	-2.66257	0.007772	2.10948	0.305816	0.858209	0	3	576	---
10	122374498	cg11287521	0.081972	0.030788	0.021628	0.142317	2.66247	0.007774	2.10935	1.21508	0.544689	0	3	576	+++
1	113759264	cg05139111	0.079154	0.02973	0.020883	0.137425	2.66243	0.007775	2.1093	0.616297	0.734806	0	3	576	+++
4	10160554	cg01634328	-0.061538	0.023115	-0.106843	-0.016234	-2.66231	0.007778	2.10915	0.976749	0.613623	0	3	576	---
19	55640985	cg19091975	0.04406	0.01655	0.011622	0.076498	2.66224	0.007779	2.10906	0.082849	0.959422	0	3	576	+++
17	82298151	cg01653417	0.073495	0.027606	0.019387	0.127603	2.66226	0.007779	2.10908	1.05712	0.589454	0	3	576	+++
6	166902164	cg13801510	-0.034936	0.013123	-0.060658	-0.009215	-2.66217	0.007781	2.10897	0.405963	0.816294	0	3	576	---
12	57765267	cg16984335	0.092617	0.03479	0.024428	0.160805	2.66217	0.007781	2.10896	1.52819	0.465756	0	3	576	+++
1	220046832	cg02372718	0.084589	0.031775	0.02231	0.146868	2.66211	0.007782	2.10888	5.50465	0.063779	0.636671	3	576	+++
15	48266505	cg14857792	0.096725	0.036336	0.025507	0.167943	2.662	0.007785	2.10874	0.195735	0.906769	0	3	576	+++
14	88323747	cg10852609	-0.106019	0.039827	-0.18408	-0.027957	-2.66195	0.007786	2.10869	0.994173	0.6083	0	3	576	---
4	121696844	cg24073365	0.108917	0.040917	0.02872	0.189114	2.66191	0.007787	2.10863	11.8861	0.002624	0.831736	3	576	+-+
6	41593568	cg03127034	0.094709	0.03558	0.024972	0.164445	2.66186	0.007788	2.10857	3.90349	0.142026	0.487638	3	576	+-+
21	42526465	cg07021854	0.057721	0.021685	0.015218	0.100225	2.66176	0.00779	2.10844	4.11123	0.128014	0.513528	3	576	+-+
6	42890971	cg13973639	0.10092	0.037915	0.026606	0.175233	2.66172	0.007791	2.10838	0.642747	0.725153	0	3	576	+++
10	68955974	cg08828868	0.100646	0.037813	0.026531	0.17476	2.66163	0.007793	2.10827	0.348323	0.840161	0	3	576	+++
9	92670277	cg12663855	0.086698	0.032573	0.022854	0.150542	2.66163	0.007793	2.10827	0.261641	0.877375	0	3	576	+++
13	25738062	cg20701342	0.122599	0.046061	0.032319	0.212878	2.66166	0.007793	2.1083	1.16511	0.55847	0	3	576	+++
12	76372036	cg02994804	-0.117423	0.044118	-0.203893	-0.030953	-2.6616	0.007794	2.10823	2.73835	0.254317	0.269633	3	576	---
19	1568833	cg02614657	0.094198	0.035391	0.024831	0.163564	2.66162	0.007794	2.10826	4.35005	0.113605	0.540236	3	576	+-+
6	41371877	cg07740693	0.082493	0.030994	0.021744	0.143242	2.66156	0.007795	2.10818	1.48866	0.475052	0	3	576	+-+
19	44056240	cg13845266	-0.069195	0.025998	-0.120152	-0.018239	-2.66156	0.007795	2.10818	2.84408	0.241221	0.296785	3	576	---
3	49117989	cg00639272	0.06084	0.02286	0.016034	0.105645	2.66142	0.007798	2.108	0.159079	0.923542	0	3	576	+++
3	190586506	cg13184477	-0.095414	0.035851	-0.165682	-0.025146	-2.6614	0.007799	2.10798	1.3911	0.498801	0	3	576	---
8	79542518	cg02566812	0.106225	0.039913	0.027995	0.184455	2.6614	0.007799	2.10798	0.17022	0.918411	0	3	576	+++
19	21586627	cg10655021	-0.121067	0.04549	-0.210228	-0.031907	-2.66141	0.007799	2.10798	3.107	0.211506	0.356293	3	576	---
12	121132165	cg23801057	0.069018	0.025933	0.018188	0.119847	2.66134	0.0078	2.1079	1.35908	0.50685	0	3	576	+++
1	111346111	cg11688768	0.126911	0.047687	0.033444	0.220379	2.66131	0.007801	2.10786	0.410038	0.814632	0	3	576	+-+
6	26032034	cg01043409	0.07559	0.028404	0.019918	0.131263	2.66123	0.007803	2.10775	0.081266	0.960182	0	3	576	+++
13	42039988	cg07884347	0.158692	0.059631	0.041815	0.275568	2.66124	0.007803	2.10776	0.648521	0.723062	0	3	576	+++
11	88359723	cg15903937	0.167631	0.06299	0.04417	0.291091	2.66123	0.007803	2.10775	1.99609	0.368599	0	3	576	+++
7	139655503	cg03831862	0.055612	0.020898	0.014653	0.096571	2.66116	0.007804	2.10766	0.48785	0.783547	0	3	576	+++
10	21173836	cg07584767	0.157993	0.059371	0.041626	0.27436	2.66111	0.007805	2.1076	1.94973	0.377244	0	3	576	+-+
1	68046966	cg24871743	0.158234	0.059462	0.041689	0.27478	2.66111	0.007806	2.1076	1.02727	0.598315	0	3	576	+-+
16	56931629	cg05713971	0.142178	0.053429	0.037457	0.246899	2.66106	0.007807	2.10754	0.216406	0.897445	0	3	576	+++
1	204959644	cg20058938	0.113385	0.04261	0.029869	0.196902	2.66099	0.007808	2.10744	1.61482	0.446011	0	3	576	+-+
6	37625094	cg15347434	-0.221975	0.083419	-0.385475	-0.058474	-2.66097	0.007809	2.10743	2.94984	0.228797	0.321997	3	576	---
1	228140045	cg01606516	0.162214	0.06096	0.042732	0.281697	2.66098	0.007809	2.10743	1.28611	0.525685	0	3	576	+++
19	40690823	cg07067521	0.116404	0.043745	0.030664	0.202144	2.66096	0.007809	2.10741	1.65484	0.437177	0	3	576	+++
1	1221495	cg27477059	-0.068153	0.025612	-0.118353	-0.017952	-2.66093	0.00781	2.10736	1.2926	0.523981	0	3	576	---
3	10464151	cg14496660	0.104818	0.039392	0.027609	0.182027	2.66088	0.007811	2.10731	0.410472	0.814455	0	3	576	+++
4	138097648	cg06922427	0.109567	0.041179	0.028857	0.190276	2.66077	0.007813	2.10716	0.195224	0.907001	0	3	576	+++
20	35615784	cg03332122	0.091471	0.034378	0.02409	0.158852	2.66073	0.007814	2.10711	3.40112	0.182582	0.411958	3	576	+-+
11	117930616	cg05382782	-0.074361	0.027948	-0.129138	-0.019583	-2.66072	0.007814	2.1071	0.07104	0.965104	0	3	576	---
3	27369556	cg06932211	0.07159	0.026906	0.018854	0.124327	2.66074	0.007814	2.10712	0.209016	0.900767	0	3	576	+++
7	33639620	cg11396411	-0.099824	0.037518	-0.173359	-0.026289	-2.66069	0.007815	2.10706	2.65735	0.264828	0.247371	3	576	---
18	75210738	cg05481041	-0.050889	0.019126	-0.088376	-0.013402	-2.66071	0.007815	2.10708	0.785395	0.675233	0	3	576	---
5	2737782	cg08298769	0.12143	0.045638	0.031979	0.210881	2.66071	0.007815	2.10709	1.44813	0.484777	0	3	576	+-+
9	137439352	cg12179661	-0.055207	0.020749	-0.095875	-0.014539	-2.66072	0.007815	2.10709	2.28836	0.318485	0.126011	3	576	-+-
7	138877006	cg22736789	-0.074277	0.027916	-0.128993	-0.019561	-2.6607	0.007815	2.10707	3.43021	0.179945	0.416945	3	576	---
5	174754039	cg22553828	-0.065899	0.024768	-0.114443	-0.017354	-2.66067	0.007816	2.10703	2.47502	0.290106	0.191926	3	576	-+-
3	128275102	cg02656924	-0.113388	0.042617	-0.196917	-0.029859	-2.66064	0.007816	2.107	6.89249	0.031865	0.709829	3	576	---
6	84764876	cg05674784	0.189222	0.071121	0.049825	0.32862	2.66056	0.007818	2.1069	0.697216	0.70567	0	3	576	+-+
7	2030590	cg24295561	-0.073638	0.027678	-0.127886	-0.01939	-2.66056	0.007818	2.10689	1.00153	0.606066	0	3	576	---
1	244451870	cg19375676	0.114697	0.04311	0.030201	0.199193	2.66055	0.007818	2.10688	0.460535	0.794321	0	3	576	+++
6	30814302	cg20802826	-0.092314	0.034697	-0.160321	-0.024308	-2.66056	0.007818	2.10689	4.57372	0.101585	0.562719	3	576	---
22	41946522	cg08840496	0.183646	0.069027	0.048353	0.318939	2.66049	0.00782	2.1068	1.35755	0.507238	0	3	576	+++
16	56591904	cg17675018	-0.077163	0.029004	-0.134012	-0.020315	-2.66041	0.007822	2.1067	0.101769	0.950389	0	3	576	---
12	95946424	cg25817120	-0.088398	0.033227	-0.153524	-0.023272	-2.6604	0.007822	2.10668	0.110208	0.946387	0	3	576	---
20	18467050	cg11694634	0.099096	0.037249	0.026088	0.172103	2.66037	0.007823	2.10665	0.484289	0.784943	0	3	576	+++
17	78926055	cg02569115	-0.068873	0.025889	-0.119616	-0.01813	-2.66029	0.007825	2.10654	0.238955	0.887384	0	3	576	---
4	177237678	cg07277892	0.06833	0.025686	0.017986	0.118674	2.66024	0.007826	2.10648	1.05358	0.590496	0	3	576	+++
5	135542458	cg02250764	-0.071679	0.026945	-0.124492	-0.018867	-2.66019	0.007827	2.10641	5.27136	0.07167	0.620592	3	576	--+
12	114768476	cg02115403	-0.122279	0.045966	-0.212372	-0.032185	-2.66019	0.007827	2.10642	0.597966	0.741572	0	3	576	---
5	83078114	cg22507960	-0.124047	0.046631	-0.215443	-0.032651	-2.6602	0.007827	2.10643	3.58006	0.166955	0.44135	3	576	-+-
1	232600462	cg12894334	0.132595	0.049846	0.034898	0.230292	2.66011	0.007829	2.10632	0.224588	0.893781	0	3	576	+++
17	74836983	cg11763337	0.079135	0.029749	0.020827	0.137444	2.66008	0.007829	2.10627	2.76942	0.250396	0.277828	3	576	+++
8	57875603	cg14628343	-0.067218	0.025269	-0.116746	-0.01769	-2.66004	0.00783	2.10622	1.50522	0.471136	0	3	576	---
1	116323859	cg21730450	0.116897	0.043946	0.030762	0.203032	2.65999	0.007831	2.10616	0.447113	0.79967	0	3	576	+-+
1	68116190	cg00820294	0.084854	0.0319	0.02233	0.147377	2.66002	0.007831	2.1062	0.855664	0.651921	0	3	576	+++
16	4783704	cg15385429	-0.078863	0.029648	-0.136974	-0.020753	-2.65998	0.007832	2.10615	1.80432	0.405693	0	3	576	---
21	25607650	cg15063798	0.059203	0.022257	0.015579	0.102827	2.65998	0.007832	2.10614	0.491336	0.782182	0	3	576	+++
12	53626926	cg01480384	0.10361	0.038952	0.027263	0.179956	2.65991	0.007833	2.10605	5.48213	0.064502	0.635178	3	576	+++
14	90540037	cg12113606	0.094956	0.035699	0.024985	0.164927	2.65987	0.007834	2.10601	0.354927	0.837391	0	3	576	+++
5	73437025	cg18135796	0.114668	0.04311	0.030173	0.199164	2.6599	0.007834	2.10604	1.0663	0.586754	0	3	576	+++
5	188588	cg14640772	-0.098108	0.036885	-0.170402	-0.025813	-2.65982	0.007835	2.10594	0.440021	0.80251	0	3	576	---
4	98261090	cg21308020	0.110552	0.041563	0.029088	0.192016	2.65986	0.007835	2.10598	2.54009	0.280818	0.212628	3	576	+++
17	68601925	cg15761609	-0.091278	0.034318	-0.158541	-0.024015	-2.65978	0.007836	2.10589	1.99795	0.368256	0	3	576	---
11	46618465	cg06940993	-0.061516	0.023128	-0.106847	-0.016185	-2.65979	0.007836	2.1059	0.807569	0.667788	0	3	576	---
7	39625014	cg20322193	-0.084148	0.031637	-0.146157	-0.02214	-2.65981	0.007836	2.10592	7.42523	0.024414	0.730648	3	576	---
3	113514705	cg25236427	0.087981	0.033079	0.023146	0.152815	2.65974	0.007837	2.10584	5.26495	0.0719	0.620129	3	576	+++
12	114697858	cg00737571	0.139733	0.052537	0.03676	0.242706	2.6597	0.007838	2.10579	7.60083	0.022362	0.736871	3	576	+++
19	39444125	cg17027681	-0.087039	0.032726	-0.151182	-0.022896	-2.65962	0.00784	2.10568	0.900727	0.637396	0	3	576	-+-
15	73575581	cg04684026	-0.101913	0.038318	-0.177017	-0.026809	-2.65963	0.00784	2.10569	2.45266	0.293367	0.184559	3	576	---
3	170310494	cg10503326	-0.075611	0.02843	-0.131335	-0.019888	-2.65954	0.007842	2.10558	5.93328	0.051476	0.662918	3	576	--+
12	71566879	cg11179544	-0.075742	0.028479	-0.131562	-0.019923	-2.65954	0.007842	2.10558	0.356076	0.83691	0	3	576	---
2	231958975	cg25389874	0.076594	0.0288	0.020146	0.133042	2.65952	0.007842	2.10555	0.627869	0.730567	0	3	576	+++
20	62989622	cg06255299	-0.098856	0.037171	-0.17171	-0.026001	-2.65951	0.007843	2.10554	0.487032	0.783867	0	3	576	---
22	30932919	cg25793604	-0.068047	0.025587	-0.118198	-0.017896	-2.65942	0.007845	2.10542	2.58361	0.274774	0.225891	3	576	-+-
2	20273605	cg15720191	-0.120493	0.045308	-0.209297	-0.031688	-2.6594	0.007845	2.10539	1.34461	0.510529	0	3	576	---
4	47485283	cg26757305	0.095876	0.036053	0.025212	0.16654	2.6593	0.007848	2.10527	3.83277	0.147138	0.478184	3	576	+-+
2	186694153	cg03506979	0.08809	0.033127	0.02316	0.153019	2.65913	0.007851	2.10505	2.74856	0.253022	0.272345	3	576	+++
1	112743987	cg13060157	0.11813	0.044424	0.031059	0.2052	2.65916	0.007851	2.10509	1.08274	0.58195	0	3	576	+++
17	77214428	cg03758477	-0.075695	0.028466	-0.13149	-0.019901	-2.65911	0.007852	2.10502	3.68485	0.158433	0.457237	3	576	---
16	1167210	cg07990390	0.08888	0.033425	0.023367	0.154394	2.65908	0.007853	2.10498	0.411147	0.81418	0	3	576	+++
3	149086762	cg05555455	0.080612	0.030316	0.021193	0.140031	2.65906	0.007853	2.10496	3.60472	0.164909	0.445173	3	576	+++
1	81306148	cg14680085	-0.086146	0.032398	-0.149646	-0.022647	-2.65902	0.007854	2.10491	3.68603	0.15834	0.45741	3	576	---
2	107986480	cg18771173	-0.08813	0.033144	-0.153092	-0.023167	-2.65898	0.007855	2.10486	0.349967	0.839471	0	3	576	---
3	44976506	cg04690289	0.150427	0.056574	0.039543	0.261311	2.65897	0.007855	2.10484	2.52684	0.282686	0.208497	3	576	+++
16	88968388	cg02355868	0.077635	0.029198	0.020408	0.134863	2.65895	0.007856	2.10482	9.6355	0.008085	0.792434	3	576	+-+
14	30222552	cg00776917	0.063129	0.023744	0.016591	0.109666	2.65877	0.00786	2.10459	1.61334	0.446341	0	3	576	+-+
7	4769996	cg26738657	-0.053839	0.020249	-0.093527	-0.01415	-2.65878	0.00786	2.1046	0.432218	0.805647	0	3	576	---
5	98773532	cg09417074	0.116372	0.043769	0.030584	0.20216	2.65875	0.00786	2.10455	0.151416	0.927087	0	3	576	+++
10	886568	cg14644626	0.088147	0.033154	0.023165	0.153129	2.6587	0.007861	2.1045	5.77989	0.055579	0.653972	3	576	+++
19	35612975	cg15068863	0.123951	0.046622	0.032572	0.215331	2.65863	0.007863	2.10441	5.05364	0.079913	0.604246	3	576	+++
1	12619125	cg02902865	0.084597	0.03182	0.022229	0.146964	2.65859	0.007864	2.10435	4.91859	0.085495	0.593379	3	576	+++
18	67550380	cg11136157	0.122073	0.045917	0.032076	0.21207	2.65858	0.007864	2.10434	0.628027	0.730509	0	3	576	+++
17	4172079	cg02884524	0.063608	0.023926	0.016713	0.110503	2.65854	0.007865	2.1043	3.56048	0.168598	0.438278	3	576	+++
2	119366919	cg14174901	0.092728	0.034879	0.024365	0.161091	2.65855	0.007865	2.10431	0.350127	0.839404	0	3	576	+-+
3	9792855	cg00923807	0.076922	0.028935	0.02021	0.133635	2.65847	0.007867	2.10421	3.14013	0.208032	0.363083	3	576	+-+
9	113501301	cg10902504	-0.114343	0.043011	-0.198645	-0.030041	-2.65843	0.007868	2.10416	0.341378	0.843084	0	3	576	---
8	139704429	cg13969265	0.068372	0.02572	0.017962	0.118783	2.65836	0.007869	2.10406	0.9435	0.62391	0	3	576	+++
15	62224470	cg23484655	0.143213	0.053872	0.037623	0.248802	2.65838	0.007869	2.10409	0.519576	0.771215	0	3	576	+++
1	3977175	cg12081443	-0.0823	0.03096	-0.142982	-0.021619	-2.65829	0.007871	2.10397	1.90826	0.385148	0	3	576	---
6	27602662	cg18187198	-0.129906	0.048868	-0.225688	-0.034124	-2.65829	0.007871	2.10397	7.17118	0.02772	0.721106	3	576	---
13	20233132	cg11082552	0.128267	0.048254	0.033689	0.222844	2.65817	0.007874	2.10382	0.021079	0.989516	0	3	576	+++
12	113638141	cg24740218	-0.083755	0.031509	-0.145512	-0.021998	-2.65817	0.007874	2.10381	5.63899	0.059636	0.645327	3	576	---
6	27423110	cg17700835	0.154136	0.057987	0.040481	0.267791	2.65811	0.007875	2.10373	1.70277	0.426823	0	3	576	+-+
15	60479838	cg24076236	0.157083	0.059097	0.041254	0.272912	2.65807	0.007876	2.10369	0.110993	0.946015	0	3	576	+++
6	31888551	cg04227254	-0.070591	0.026558	-0.122645	-0.018538	-2.65802	0.007877	2.10362	1.94819	0.377534	0	3	576	---
11	75547830	cg13641898	-0.136057	0.05119	-0.23639	-0.035724	-2.65786	0.007881	2.10342	6.97942	0.03051	0.713443	3	576	---
11	131897077	cg17339550	-0.090475	0.034041	-0.157195	-0.023754	-2.65782	0.007882	2.10336	0.887848	0.641514	0	3	576	---
7	75739101	cg23657377	0.065229	0.024543	0.017126	0.113332	2.6578	0.007882	2.10334	1.61762	0.445387	0	3	576	+++
14	23058275	cg17390160	0.091298	0.034351	0.02397	0.158625	2.65781	0.007882	2.10335	1.50116	0.472092	0	3	576	+++
8	72664278	cg02996793	0.088782	0.033405	0.023308	0.154255	2.65775	0.007883	2.10328	4.43239	0.109023	0.548776	3	576	+-+
3	139653832	cg03891318	0.063722	0.023976	0.016729	0.110715	2.65773	0.007884	2.10324	0.629217	0.730075	0	3	576	+-+
10	48439123	cg08866557	0.093978	0.03536	0.024672	0.163284	2.65774	0.007884	2.10327	3.65469	0.16084	0.452758	3	576	+-+
19	1174407	cg24295405	0.107728	0.040534	0.02828	0.187175	2.65768	0.007885	2.10318	0.656311	0.720251	0	3	576	+++
7	144827743	cg04201335	-0.115737	0.043548	-0.201092	-0.030382	-2.65767	0.007886	2.10317	0.523836	0.769574	0	3	576	---
14	35534935	cg10686916	0.088947	0.033469	0.023347	0.154546	2.65758	0.007888	2.10306	0.82368	0.66243	0	3	576	+++
7	92590233	cg13764693	0.089734	0.033766	0.023552	0.155916	2.65749	0.00789	2.10294	1.27263	0.529238	0	3	576	+++
5	75476477	cg16622514	-0.104725	0.039408	-0.181964	-0.027486	-2.65748	0.00789	2.10293	0.096052	0.953109	0	3	576	---
4	73069813	cg11906777	0.167653	0.063087	0.044001	0.291304	2.65746	0.00789	2.1029	2.01368	0.365372	0.006793	3	576	+++
10	129961202	cg03497907	-0.097557	0.03671	-0.169508	-0.025605	-2.65749	0.00789	2.10295	3.73719	0.15434	0.464839	3	576	-+-
12	121626481	cg12075970	0.103327	0.038882	0.027117	0.179536	2.65742	0.007891	2.10285	0.685612	0.709776	0	3	576	+++
3	142469428	cg19088717	-0.127148	0.047847	-0.220928	-0.033368	-2.6574	0.007892	2.10282	1.28082	0.527077	0	3	576	---
1	228462704	cg02326301	0.088169	0.033179	0.023139	0.1532	2.6574	0.007892	2.10283	6.43637	0.040028	0.689266	3	576	+++
19	45940752	cg20017253	0.108306	0.040758	0.02842	0.188192	2.65728	0.007895	2.10267	0.600473	0.740643	0	3	576	+++
19	44701956	cg26762224	0.076314	0.028719	0.020025	0.132603	2.65728	0.007895	2.10267	0.342913	0.842437	0	3	576	+++
16	89284698	cg04118849	-0.092682	0.03488	-0.161047	-0.024317	-2.65715	0.007898	2.1025	0.881795	0.347711	0	2	313	-+?
15	40926134	cg16836355	0.062588	0.023555	0.016421	0.108755	2.65714	0.007898	2.10248	7.92166	0.019047	0.747528	3	576	+-+
15	42089207	cg24293930	0.066362	0.024975	0.017411	0.115314	2.65713	0.007898	2.10248	7.7307	0.020956	0.741291	3	576	+++
17	60083005	cg21075504	-0.111383	0.041921	-0.193548	-0.029217	-2.65696	0.007902	2.10226	2.01336	0.36543	0.006637	3	576	---
19	3769992	cg08519447	-0.043789	0.016481	-0.076092	-0.011486	-2.65694	0.007903	2.10223	3.98042	0.136667	0.49754	3	576	---
10	87862963	cg09528884	0.121967	0.045906	0.031992	0.211943	2.6569	0.007903	2.10218	0.802704	0.669414	0	3	576	+++
4	16226189	cg06532184	0.064136	0.024139	0.016823	0.111449	2.6569	0.007903	2.10218	8.17528	0.016779	0.75536	3	576	+++
13	112616775	cg03730442	0.075974	0.028597	0.019925	0.132024	2.65675	0.007907	2.10199	4.29532	0.116757	0.534377	3	576	+++
11	103897357	cg01025676	-0.136047	0.051208	-0.236415	-0.035679	-2.65675	0.007907	2.10199	0.345841	0.841204	0	3	576	---
12	57742461	cg13203811	-0.046136	0.017365	-0.080172	-0.012099	-2.65675	0.007907	2.10199	0.088401	0.956762	0	3	576	---
4	98929106	cg08118646	0.104335	0.039272	0.027363	0.181308	2.65676	0.007907	2.102	4.41632	0.109903	0.547135	3	576	+++
12	75484238	cg19668034	-0.124059	0.046696	-0.215584	-0.032534	-2.65671	0.007908	2.10193	0.012901	0.99357	0	3	576	---
9	6510470	cg10785544	-0.111325	0.041904	-0.193457	-0.029194	-2.65668	0.007909	2.1019	2.30244	0.31625	0.131358	3	576	-+-
21	33491188	cg00696166	-0.119112	0.044836	-0.206989	-0.031234	-2.65663	0.00791	2.10183	0.134678	0.934878	0	3	576	---
15	42921859	cg26277454	0.047976	0.018059	0.01258	0.083372	2.65658	0.007911	2.10176	4.94623	0.084322	0.595652	3	576	+++
11	537451	cg06862167	0.11011	0.041449	0.028871	0.19135	2.65655	0.007912	2.10172	1.76917	0.412886	0	3	576	+++
14	22509296	cg03842934	0.064737	0.024369	0.016974	0.1125	2.65654	0.007912	2.10172	2.45785	0.292607	0.186282	3	576	+++
8	48891617	cg00413838	0.152102	0.057256	0.03988	0.264324	2.65651	0.007913	2.10168	6.68596	0.009718	0.850433	2	313	+-?
3	49120869	cg19452873	0.119051	0.044818	0.031209	0.206894	2.65635	0.007916	2.10147	0.808229	0.667568	0	3	576	+++
6	44275566	cg24652615	0.210206	0.079135	0.055101	0.365312	2.65629	0.007918	2.10139	1.05308	0.590646	0	3	576	+-+
17	7583539	cg13546736	-0.060261	0.022686	-0.104726	-0.015796	-2.65625	0.007919	2.10135	1.74607	0.417681	0	3	576	-+-
8	85245606	cg17041937	0.131288	0.049426	0.034412	0.228163	2.65623	0.007919	2.10132	1.16261	0.559168	0	3	576	+++
17	27800453	cg02196147	-0.078817	0.029674	-0.136977	-0.020657	-2.65613	0.007921	2.1012	1.84275	0.397972	0	3	576	-+-
15	25865924	cg21223577	0.067269	0.025326	0.01763	0.116908	2.65613	0.007921	2.10119	0.628036	0.730506	0	3	576	+-+
4	153222795	cg02881158	0.116049	0.043691	0.030414	0.201683	2.65613	0.007922	2.10119	0.879811	0.644097	0	3	576	+-+
1	19715571	cg24641014	-0.087456	0.032926	-0.151991	-0.02292	-2.65611	0.007922	2.10117	0.462798	0.793423	0	3	576	---
7	6051160	cg15678328	-0.06116	0.023026	-0.106291	-0.016029	-2.65613	0.007922	2.10119	0.587449	0.745482	0	3	576	---
14	63509555	cg12371819	-0.09755	0.036727	-0.169534	-0.025565	-2.6561	0.007922	2.10115	3.08886	0.213433	0.352512	3	576	-+-
5	142359511	cg19933985	-0.061532	0.023166	-0.106938	-0.016126	-2.65609	0.007922	2.10114	1.72546	0.422009	0	3	576	---
15	84978913	cg25045013	0.088892	0.033468	0.023296	0.154489	2.65606	0.007923	2.1011	0.361166	0.834783	0	3	576	+++
6	122471841	cg03902233	0.109834	0.041353	0.028783	0.190885	2.65604	0.007924	2.10107	0.336628	0.845088	0	3	576	+++
13	113999413	cg11992426	-0.083745	0.031531	-0.145545	-0.021946	-2.65601	0.007924	2.10103	1.33749	0.512352	0	3	576	---
9	97634130	cg18007899	0.092961	0.035	0.024361	0.161562	2.65603	0.007924	2.10107	3.17603	0.204331	0.370282	3	576	+++
9	137455491	cg14140717	0.053908	0.020297	0.014126	0.093689	2.65599	0.007925	2.10101	2.42705	0.297148	0.175955	3	576	+++
7	4186803	cg21089104	0.070494	0.026542	0.018472	0.122515	2.65598	0.007925	2.10099	1.07366	0.584598	0	3	576	+++
2	48315195	cg25952423	0.069457	0.026151	0.018201	0.120713	2.65598	0.007925	2.101	1.24733	0.535977	0	3	576	+++
6	107459747	cg21122684	0.11937	0.044943	0.03128	0.207459	2.65599	0.007925	2.10101	2.36343	0.306752	0.153772	3	576	+++
20	52674308	cg26076570	-0.075713	0.028507	-0.131586	-0.01984	-2.65596	0.007925	2.10098	2.10581	0.348923	0.050246	3	576	---
10	88910980	cg08372064	-0.13287	0.050028	-0.230925	-0.034814	-2.65589	0.007927	2.10087	3.5954	0.16568	0.443733	3	576	---
2	204051884	cg10452565	-0.103157	0.038841	-0.179285	-0.02703	-2.65591	0.007927	2.10091	4.22217	0.121107	0.52631	3	576	---
2	176002829	cg14120088	-0.096908	0.036488	-0.168425	-0.025391	-2.65587	0.007928	2.10086	0.760122	0.68382	0	3	576	---
6	63636878	cg15553989	0.106458	0.040084	0.027893	0.185023	2.65585	0.007928	2.10084	5.66172	0.058962	0.646751	3	576	+++
4	8005803	cg25926549	-0.079073	0.029773	-0.137429	-0.020717	-2.65581	0.007929	2.10078	1.33145	0.513902	0	3	576	---
17	81927767	cg20488697	0.108976	0.041033	0.028552	0.1894	2.65582	0.007929	2.1008	0.280007	0.869355	0	3	576	+++
18	79322211	cg17928607	-0.055291	0.020819	-0.096097	-0.014485	-2.65577	0.00793	2.10073	5.83897	0.053961	0.657474	3	576	---
16	84040925	cg14702840	0.112462	0.042347	0.029462	0.195463	2.65572	0.007931	2.10066	0.868047	0.647897	0	3	576	+-+
3	69013736	cg26719755	0.078815	0.029678	0.020647	0.136983	2.65571	0.007931	2.10065	0.965061	0.617219	0	3	576	+-+
19	12933767	cg15225042	0.071874	0.027064	0.018829	0.124919	2.65573	0.007931	2.10068	0.976037	0.613842	0	3	576	+++
11	1473819	cg22387756	0.041182	0.015507	0.010788	0.071575	2.6557	0.007932	2.10064	0.899045	0.637933	0	3	576	+-+
4	6641370	cg20872579	0.092323	0.034765	0.024184	0.160462	2.65566	0.007933	2.10058	0.015222	0.992418	0	3	576	+++
3	15794666	cg01951916	-0.07376	0.027775	-0.128199	-0.019321	-2.65562	0.007933	2.10054	2.28591	0.318876	0.125073	3	576	---
3	171457923	cg14576319	-0.054363	0.020471	-0.094486	-0.014239	-2.65559	0.007934	2.10049	7.06037	0.0293	0.716729	3	576	-+-
5	78587813	cg14494113	-0.07235	0.027246	-0.125752	-0.018948	-2.65546	0.007937	2.10033	0.715305	0.699316	0	3	576	---
3	183884894	cg20121803	0.140259	0.052819	0.036734	0.243784	2.65547	0.007937	2.10034	2.83931	0.241798	0.295603	3	576	+++
20	20052453	cg13390808	0.070463	0.026535	0.018454	0.122472	2.65544	0.007938	2.1003	0.068162	0.966493	0	3	576	+++
11	87037842	cg20031401	0.062988	0.02372	0.016496	0.10948	2.65544	0.007938	2.10031	0.446109	0.800071	0	3	576	+++
19	29523260	cg11694592	0.085646	0.032253	0.022429	0.148863	2.65539	0.007939	2.10024	1.53079	0.465151	0	3	576	+-+
17	14776168	cg00807063	0.125564	0.047289	0.032879	0.21825	2.65527	0.007942	2.10009	1.64611	0.439088	0	3	576	+-+
20	38884304	cg23629264	0.061878	0.023304	0.016202	0.107554	2.65526	0.007942	2.10007	0.433075	0.805302	0	3	576	+++
1	228215813	cg22850968	-0.067102	0.025272	-0.116635	-0.01757	-2.65524	0.007943	2.10004	3.94994	0.138765	0.493663	3	576	---
15	74843404	cg27629438	0.151989	0.057244	0.03979	0.264187	2.6551	0.007946	2.09987	0.264872	0.875959	0	3	576	+++
10	114938408	cg16368311	0.080783	0.030426	0.021148	0.140417	2.65508	0.007946	2.09983	1.29558	0.523199	0	3	576	+++
1	163321696	cg11823214	0.064558	0.024315	0.0169	0.112215	2.65503	0.007947	2.09978	4.94345	0.084439	0.595424	3	576	+++
16	89414022	cg15395647	-0.080515	0.030325	-0.139953	-0.021078	-2.65506	0.007947	2.09981	0.113027	0.736724	0	2	300	?--
22	42074118	cg08057985	-0.051871	0.019537	-0.090164	-0.013579	-2.65503	0.007948	2.09977	2.85517	0.239888	0.299515	3	576	---
2	105321026	cg11589144	-0.081165	0.030571	-0.141084	-0.021245	-2.65495	0.007949	2.09967	5.50375	0.063808	0.636612	3	576	-+-
18	34649331	cg18126412	-0.083081	0.031293	-0.144415	-0.021747	-2.65496	0.007949	2.09968	1.99513	0.368776	0	3	576	---
9	83538648	cg01681498	0.115089	0.043348	0.030126	0.200052	2.65497	0.007949	2.0997	0.615945	0.734936	0	3	576	+-+
19	48551354	cg18596640	0.063358	0.023865	0.016584	0.110133	2.6549	0.00795	2.09961	1.7265	0.421789	0	3	576	+++
15	84785888	cg06232381	0.069733	0.026266	0.018251	0.121215	2.65486	0.007951	2.09956	0.255393	0.88012	0	3	576	+++
8	127738677	cg15801573	0.119544	0.045029	0.031288	0.207801	2.65484	0.007952	2.09953	1.66524	0.434908	0	3	576	+++
3	184884780	cg17705916	0.084375	0.031783	0.022081	0.146669	2.65474	0.007954	2.0994	2.73423	0.254842	0.268532	3	576	+++
17	7408300	cg15660077	0.058415	0.022004	0.015287	0.101544	2.65473	0.007954	2.09939	0.562678	0.754772	0	3	576	+++
6	110773536	cg21357383	-0.107912	0.040649	-0.187584	-0.028241	-2.65475	0.007954	2.09941	4.89229	0.086627	0.591194	3	576	---
13	26254326	cg25181749	0.156329	0.058888	0.040908	0.271751	2.65467	0.007956	2.09932	0.633847	0.728387	0	3	576	+++
5	132225788	cg14151197	0.103061	0.038823	0.026967	0.179154	2.65462	0.007957	2.09925	3.13687	0.20837	0.362423	3	576	+-+
1	245345310	cg02492835	0.135399	0.051005	0.03543	0.235368	2.65464	0.007957	2.09927	3.60771	0.164663	0.445632	3	576	+-+
6	161439230	cg21980394	-0.080938	0.03049	-0.140697	-0.021178	-2.65461	0.007957	2.09923	2.64069	0.267043	0.242622	3	576	---
2	191892621	cg03422256	-0.056879	0.021427	-0.098877	-0.014882	-2.65452	0.007959	2.09912	2.32681	0.31242	0.140456	3	576	---
10	92908103	cg20421115	-0.095817	0.036096	-0.166565	-0.02507	-2.65453	0.007959	2.09913	3.38726	0.183851	0.409552	3	576	---
11	126355401	cg12897901	0.133752	0.050388	0.034991	0.232513	2.65443	0.007961	2.09901	1.26673	0.530803	0	3	576	+++
15	98916385	cg19499624	-0.087077	0.032805	-0.151373	-0.02278	-2.65441	0.007962	2.09897	2.34282	0.30993	0.146328	3	576	---
16	46689507	cg09238957	0.205759	0.077517	0.053826	0.357692	2.65438	0.007963	2.09894	0.537279	0.764419	0	3	576	+++
13	99085193	cg24146100	0.073344	0.027632	0.019185	0.127502	2.65431	0.007964	2.09884	0.071799	0.964737	0	3	576	+++
1	21814847	cg24334174	-0.063667	0.023986	-0.11068	-0.016654	-2.65432	0.007964	2.09886	0.807353	0.66786	0	3	576	---
7	132145143	cg05454901	0.054815	0.020652	0.014337	0.095293	2.65422	0.007966	2.09874	0.336667	0.845072	0	3	576	+++
6	52531673	cg02881419	-0.054541	0.020549	-0.094817	-0.014266	-2.65423	0.007966	2.09874	0.263428	0.876591	0	3	576	---
11	72080155	cg08597220	0.060818	0.022914	0.015907	0.10573	2.6542	0.007967	2.09871	1.8687	0.392841	0	3	576	+-+
19	51501898	cg04336859	0.112825	0.042508	0.029509	0.196142	2.6542	0.007967	2.09871	2.3903	0.302658	0.163285	3	576	+++
1	11322261	cg05114637	0.072881	0.02746	0.019059	0.126703	2.65406	0.00797	2.09853	2.19387	0.333893	0.088368	3	576	+++
4	148442525	cg24525872	0.091738	0.034566	0.023989	0.159487	2.65402	0.007971	2.09848	0.252786	0.881269	0	3	576	+++
15	89088088	cg24767289	0.105151	0.039619	0.027497	0.182804	2.65403	0.007971	2.09849	0.093011	0.954559	0	3	576	+++
6	149648834	cg26751261	0.071068	0.026778	0.018584	0.123553	2.65402	0.007971	2.09848	3.91072	0.141514	0.488585	3	576	+++
22	39320669	cg27463004	-0.099836	0.037618	-0.173568	-0.026104	-2.65392	0.007973	2.09835	2.60609	0.271703	0.232566	3	576	---
14	97179038	cg21248322	-0.070028	0.026386	-0.121745	-0.01831	-2.65394	0.007973	2.09837	3.05184	0.217421	0.344657	3	576	-+-
15	99581364	cg22032020	-0.13127	0.049463	-0.228217	-0.034322	-2.65389	0.007974	2.09831	0.415297	0.812492	0	3	576	---
3	170410193	cg21678033	-0.094909	0.035763	-0.165004	-0.024815	-2.65387	0.007975	2.09828	1.72281	0.422567	0	3	576	---
12	123912844	cg07230865	-0.139051	0.052396	-0.241748	-0.036355	-2.65385	0.007975	2.09826	0.070963	0.78994	0	2	300	?--
16	1752902	cg06146160	-0.078931	0.029742	-0.137226	-0.020636	-2.65382	0.007976	2.09823	1.68922	0.429725	0	3	576	---
1	160744508	cg00045592	-0.070932	0.026728	-0.123319	-0.018544	-2.6538	0.007976	2.0982	0.196864	0.906257	0	3	576	---
11	61148157	cg24692310	-0.071787	0.027051	-0.124806	-0.018767	-2.65379	0.007977	2.09818	2.75345	0.252404	0.273638	3	576	---
11	47185883	cg20136236	-0.071194	0.026828	-0.123778	-0.018611	-2.65373	0.007978	2.0981	0.486403	0.784114	0	3	576	-+-
13	113178206	cg11987853	-0.0691	0.026039	-0.120136	-0.018064	-2.65375	0.007978	2.09813	0.725673	0.6957	0	3	576	---
1	11100096	cg15139248	-0.132984	0.050113	-0.231206	-0.034762	-2.65367	0.007979	2.09803	3.92557	0.140467	0.490519	3	576	-+-
14	88326960	cg22521269	0.121226	0.045682	0.031688	0.210763	2.65367	0.007979	2.09803	1.05215	0.590919	0	3	576	+-+
4	781885	cg13029660	0.152032	0.057291	0.039741	0.264322	2.65367	0.00798	2.09802	0.510762	0.774621	0	3	576	+-+
1	116667709	cg21859337	0.141842	0.053453	0.037074	0.246609	2.65359	0.007981	2.09793	3.39945	0.182733	0.41167	3	576	+++
5	146447647	cg26714517	0.076823	0.02895	0.02008	0.133566	2.65361	0.007981	2.09795	0.456039	0.796109	0	3	576	+++
14	102963948	cg26975587	-0.110146	0.041508	-0.191502	-0.02879	-2.6536	0.007981	2.09794	6.99351	0.030296	0.714021	3	576	---
2	47176691	cg21995575	0.176142	0.066379	0.046039	0.306246	2.65358	0.007982	2.0979	0.249468	0.882732	0	3	576	+++
8	26384020	cg13516551	-0.213566	0.080484	-0.371315	-0.055818	-2.65354	0.007983	2.09786	1.20398	0.54772	0	3	576	---
5	56481964	cg24360677	0.071668	0.027009	0.018731	0.124605	2.65351	0.007983	2.09782	2.28259	0.319406	0.123801	3	576	+-+
2	174682861	cg09464488	0.085845	0.032351	0.022437	0.149254	2.65353	0.007983	2.09785	2.10999	0.348195	0.052127	3	576	+++
2	217978687	cg13711385	-0.125275	0.047212	-0.21781	-0.032739	-2.65345	0.007985	2.09774	0.385756	0.824583	0	3	576	---
7	128455675	cg13831006	0.104483	0.039377	0.027304	0.181661	2.6534	0.007986	2.09767	1.55018	0.460663	0	3	576	+++
10	133160289	cg11116013	-0.045739	0.01724	-0.079529	-0.011949	-2.65311	0.007993	2.09731	1.90906	0.384993	0	3	576	-+-
1	79053202	cg20286898	-0.144745	0.054561	-0.251684	-0.037806	-2.65292	0.007997	2.09706	0.718536	0.698187	0	3	576	-+-
6	31739889	cg03755226	0.085216	0.032123	0.022256	0.148177	2.65283	0.007999	2.09694	1.27093	0.529689	0	3	576	+++
3	48899022	cg18630857	0.096217	0.03627	0.025128	0.167305	2.65282	0.008	2.09694	1.11668	0.572159	0	3	576	+++
15	68228879	cg14610746	0.125255	0.047216	0.032711	0.217799	2.65279	0.008	2.0969	1.50134	0.472051	0	3	576	+++
3	183696725	cg10816158	-0.057734	0.021764	-0.100392	-0.015076	-2.65271	0.008002	2.09679	0.188759	0.909937	0	3	576	---
20	37755876	cg14437253	-0.090279	0.034033	-0.156983	-0.023576	-2.65273	0.008002	2.09682	0.504924	0.776886	0	3	576	---
17	17229971	cg02239833	-0.076039	0.028665	-0.132223	-0.019855	-2.65266	0.008003	2.09673	2.05015	0.35877	0.024459	3	576	-+-
22	38231182	cg22197811	-0.118938	0.044838	-0.20682	-0.031056	-2.65264	0.008004	2.09671	2.94819	0.228986	0.321618	3	576	---
19	6375854	cg24866717	0.06467	0.02438	0.016886	0.112454	2.65262	0.008004	2.09668	3.8173	0.148281	0.476069	3	576	+-+
12	54189061	cg11247868	0.17851	0.067298	0.046605	0.310415	2.65252	0.008007	2.09655	4.17635	0.123913	0.521113	3	576	+--
13	30905228	cg07430284	-0.118422	0.044648	-0.205932	-0.030911	-2.65233	0.008011	2.09631	1.7262	0.421853	0	3	576	---
16	19290643	cg26534057	-0.095484	0.036001	-0.166045	-0.024923	-2.65228	0.008012	2.09624	1.10121	0.576602	0	3	576	---
7	130445603	cg21214730	0.078838	0.029726	0.020575	0.1371	2.65217	0.008015	2.0961	0.498685	0.779313	0	3	576	+++
1	26994653	cg02618553	0.140821	0.053098	0.036748	0.244894	2.65208	0.008017	2.09598	1.5032	0.471611	0	3	576	+-+
14	74763229	cg10474755	0.093746	0.035348	0.024463	0.163029	2.65207	0.008017	2.09597	0.804659	0.66876	0	3	576	+++
2	64454002	cg07171867	0.084147	0.031728	0.021959	0.146335	2.6521	0.008017	2.09601	1.68267	0.431134	0	3	576	+++
3	35486501	cg12668649	0.123997	0.046759	0.032349	0.215646	2.65182	0.008023	2.09564	2.45423	0.293138	0.185079	3	576	+-+
11	14973711	cg00332249	0.079596	0.030015	0.020766	0.138426	2.65183	0.008023	2.09566	2.60052	0.272461	0.230923	3	576	+++
10	13704121	cg13691436	0.09652	0.036398	0.025181	0.167859	2.65182	0.008023	2.09565	0.456123	0.796075	0	3	576	+++
5	149938105	cg09646173	-0.067744	0.025546	-0.117815	-0.017673	-2.65181	0.008023	2.09564	6.96316	0.030759	0.712774	3	576	-+-
1	174874403	cg18489118	0.070434	0.026561	0.018375	0.122494	2.65179	0.008024	2.09561	1.58921	0.451759	0	3	576	+-+
1	175193413	cg17845761	-0.090931	0.034292	-0.158143	-0.02372	-2.65171	0.008026	2.09551	0.545738	0.761192	0	3	576	---
17	35796267	cg04790749	-0.081772	0.030838	-0.142214	-0.021331	-2.65171	0.008026	2.09551	2.08859	0.35194	0.042415	3	576	---
14	64806902	cg09313766	-0.123052	0.046407	-0.214009	-0.032095	-2.6516	0.008028	2.09537	0.363823	0.833675	0	3	576	---
1	23530828	cg11798959	0.124065	0.046788	0.03236	0.215769	2.65163	0.008028	2.0954	5.42398	0.066405	0.631267	3	576	+-+
15	39581004	cg07276078	0.122409	0.046165	0.031925	0.212893	2.65153	0.00803	2.09528	0.471749	0.78988	0	3	576	+-+
10	87659626	cg05628107	0.084353	0.031813	0.021999	0.146707	2.65151	0.00803	2.09526	0.028921	0.985644	0	3	576	+++
11	14974223	cg26053083	0.099012	0.037342	0.025823	0.172202	2.65153	0.00803	2.09528	0.627991	0.730522	0	3	576	+++
17	75289438	cg17944940	0.103671	0.0391	0.027034	0.180307	2.6514	0.008033	2.09511	0.996855	0.607485	0	3	576	+-+
5	139710505	cg15795239	0.074165	0.027972	0.019339	0.12899	2.65138	0.008034	2.09508	0.385085	0.824859	0	3	576	+++
20	17614826	cg02451508	0.110855	0.041811	0.028905	0.192805	2.65133	0.008035	2.09502	1.04421	0.306844	0.04234	2	313	++?
5	146182846	cg27024081	0.067623	0.025505	0.017633	0.117613	2.65133	0.008035	2.09502	3.45134	0.178054	0.420514	3	576	+++
18	48161559	cg09836531	0.11259	0.042466	0.029357	0.195824	2.6513	0.008036	2.09498	1.59332	0.450831	0	3	576	+++
12	67269231	cg04757074	0.090262	0.034045	0.023535	0.15699	2.6513	0.008036	2.09498	0.558612	0.756308	0	3	576	+++
15	24953909	cg08372135	-0.1064	0.040132	-0.185058	-0.027742	-2.65128	0.008036	2.09496	1.01115	0.603159	0	3	576	---
17	59155363	cg19379959	0.099586	0.037563	0.025963	0.173209	2.6512	0.008038	2.09486	0.616167	0.734854	0	3	576	+++
5	78051599	cg19139370	-0.119139	0.044938	-0.207217	-0.031061	-2.65121	0.008038	2.09487	1.21507	0.544692	0	3	576	---
1	197902339	cg27211582	-0.108322	0.040858	-0.188404	-0.028239	-2.65114	0.008039	2.09478	0.325008	0.850013	0	3	576	---
11	94088855	cg01091143	0.153349	0.057844	0.039974	0.266723	2.65107	0.008041	2.09468	1.12443	0.569945	0	3	576	+++
1	43423339	cg01068240	-0.084851	0.032006	-0.147583	-0.022119	-2.65109	0.008041	2.09472	7.86989	0.019547	0.745867	3	576	-+-
2	43227070	cg16720946	0.121253	0.045738	0.031607	0.210899	2.65105	0.008042	2.09466	0.706281	0.702478	0	3	576	+++
7	149422624	cg11099776	0.086687	0.032701	0.022594	0.15078	2.65094	0.008044	2.09452	0.036176	0.982075	0	3	576	+++
1	24642511	cg12657664	0.163185	0.061558	0.042531	0.283839	2.65091	0.008045	2.09448	0.257598	0.879151	0	3	576	+++
12	14938961	cg20989409	-0.165698	0.062508	-0.288214	-0.043182	-2.65082	0.008047	2.09436	1.43652	0.487599	0	3	576	---
6	108154984	cg09622691	-0.106621	0.040222	-0.185456	-0.027786	-2.65082	0.008047	2.09437	0.014698	0.992678	0	3	576	---
8	31033595	cg07123227	0.124157	0.046839	0.032352	0.215961	2.65072	0.008049	2.09423	1.16468	0.55859	0	3	576	+++
9	37801321	cg26233529	0.15918	0.060052	0.041478	0.276882	2.6507	0.00805	2.09421	0.275519	0.871308	0	3	576	+++
1	211577779	cg08629942	0.191773	0.07235	0.049968	0.333579	2.65064	0.008051	2.09414	0.930064	0.628115	0	3	576	+++
12	57752450	cg23145915	0.082289	0.031046	0.02144	0.143139	2.6506	0.008052	2.09408	0.320504	0.851929	0	3	576	+++
16	30535898	cg11529208	0.107264	0.040469	0.027945	0.186583	2.65055	0.008054	2.09401	0.578741	0.748735	0	3	576	+-+
21	43658539	cg25465606	-0.075896	0.028634	-0.132018	-0.019773	-2.65053	0.008054	2.09399	1.34801	0.509664	0	3	576	---
2	241149860	cg16487647	0.085196	0.032143	0.022195	0.148197	2.65049	0.008055	2.09394	0.69313	0.707113	0	3	576	+++
1	109113817	cg09820792	0.090993	0.034331	0.023703	0.158282	2.65042	0.008056	2.09386	0.763806	0.682561	0	3	576	+++
4	6783728	cg05970992	0.0666	0.025128	0.017348	0.115851	2.65039	0.008057	2.09382	1.0143	0.60221	0	3	576	+-+
12	49622789	cg01102083	0.103053	0.038883	0.026842	0.179265	2.65032	0.008059	2.09372	3.1333	0.208743	0.361696	3	576	+-+
10	48448876	cg24506434	-0.120251	0.045373	-0.209182	-0.031321	-2.65031	0.008059	2.09371	1.97342	0.372801	0	3	576	-+-
5	31663825	cg15713512	-0.072752	0.027451	-0.126556	-0.018948	-2.65025	0.008061	2.09363	0.122471	0.940602	0	3	576	---
1	109509867	cg06764670	0.072383	0.027312	0.018852	0.125914	2.65023	0.008061	2.09361	1.31956	0.516965	0	3	576	+++
10	125823257	cg01173387	0.097462	0.036775	0.025382	0.169541	2.6502	0.008062	2.09357	0.23993	0.886951	0	3	576	+++
16	3192638	cg27462519	-0.160945	0.06073	-0.279977	-0.041914	-2.65017	0.008063	2.09353	0.331227	0.847374	0	3	576	---
1	14842359	cg04582483	-0.063826	0.024084	-0.111031	-0.016621	-2.65013	0.008064	2.09347	1.55026	0.460643	0	3	576	-+-
22	42720939	cg14286439	0.082198	0.031018	0.021403	0.142994	2.65003	0.008066	2.09336	0.081976	0.959841	0	3	576	+++
6	30450995	cg18940843	0.096421	0.036386	0.025106	0.167737	2.64999	0.008067	2.09329	3.35901	0.186466	0.404586	3	576	+++
12	7120368	cg18223876	-0.058853	0.022209	-0.102383	-0.015324	-2.64998	0.008067	2.09329	0.699264	0.704947	0	3	576	-+-
1	154627417	cg25346059	0.128375	0.048444	0.033425	0.223325	2.64997	0.008067	2.09327	0.619557	0.733609	0	3	576	+++
22	50244070	cg19816445	0.129186	0.048751	0.033633	0.224739	2.6499	0.008069	2.09318	11.3197	0.003483	0.823318	3	576	+++
2	127294279	cg24452663	0.10756	0.040592	0.028	0.18712	2.64979	0.008072	2.09304	1.52702	0.466028	0	3	576	+++
1	94795146	cg00984905	0.084567	0.031916	0.022012	0.147123	2.64968	0.008074	2.0929	0.150796	0.927374	0	3	576	+++
6	47017149	cg20854161	0.122437	0.04621	0.031865	0.213008	2.64958	0.008077	2.09278	0.001343	0.97077	0	2	313	++?
3	11720536	cg19229702	0.057352	0.021646	0.014925	0.099778	2.6495	0.008078	2.09267	0.003775	0.998114	0	3	576	+++
15	97235402	cg20388496	-0.108314	0.04088	-0.188439	-0.028188	-2.64952	0.008078	2.0927	0.172976	0.917147	0	3	576	---
11	13668574	cg02831587	0.134252	0.050671	0.034937	0.233568	2.64948	0.008079	2.09265	0.265931	0.875495	0	3	576	+++
14	54838010	cg22665897	-0.078278	0.029545	-0.136186	-0.020371	-2.64949	0.008079	2.09266	0.352726	0.838314	0	3	576	---
9	34126839	cg25873927	0.158351	0.059769	0.041203	0.275499	2.64937	0.008082	2.0925	4.18869	0.123151	0.522524	3	576	+++
7	121329188	cg00915831	0.045002	0.016986	0.011709	0.078296	2.64934	0.008082	2.09246	1.03864	0.594924	0	3	576	+++
1	239733396	cg01454070	0.136052	0.051355	0.035397	0.236707	2.64927	0.008084	2.09238	1.89841	0.387049	0	3	576	+-+
1	220362778	cg19629428	0.114492	0.043218	0.029785	0.1992	2.64917	0.008086	2.09225	0.709256	0.701434	0	3	576	+++
8	28385400	cg18184703	0.072196	0.027252	0.018781	0.12561	2.64917	0.008086	2.09225	0.924102	0.62999	0	3	576	+++
6	4021584	cg01906335	0.12919	0.048767	0.033607	0.224774	2.64912	0.008087	2.09219	2.04434	0.359813	0.021691	3	576	+-+
6	30672711	cg24866538	0.084271	0.031811	0.021922	0.14662	2.64914	0.008087	2.09221	0.725987	0.695591	0	3	576	+-+
11	208422	cg11081185	0.153842	0.058073	0.04002	0.267665	2.64914	0.008087	2.0922	2.03303	0.361854	0.016246	3	576	+++
11	106077976	cg17615744	0.124493	0.046994	0.032385	0.2166	2.64914	0.008087	2.09221	2.05288	0.358281	0.025758	3	576	+++
20	40506791	cg04926845	-0.131022	0.049458	-0.227961	-0.034083	-2.64913	0.008087	2.0922	3.43868	0.179184	0.418381	3	576	---
11	65546761	cg27253286	-0.141726	0.053499	-0.246585	-0.036867	-2.64912	0.008088	2.09218	7.76438	0.020606	0.742414	3	576	---
3	97758913	cg19799036	0.073768	0.027847	0.019188	0.128348	2.64907	0.008089	2.09212	1.36849	0.504471	0	3	576	+-+
6	7108661	cg07388806	0.125445	0.047354	0.032631	0.218259	2.64908	0.008089	2.09213	4.3522	0.113484	0.540462	3	576	+++
16	57092823	cg05674659	0.130052	0.049094	0.033828	0.226276	2.64904	0.00809	2.09207	0.218603	0.89646	0	3	576	+++
1	160681661	cg25215890	0.064807	0.024465	0.016856	0.112758	2.64897	0.008091	2.09199	1.05654	0.589624	0	3	576	+++
12	2053245	cg17901106	0.051917	0.0196	0.013502	0.090332	2.64888	0.008093	2.09188	0.358591	0.835859	0	3	576	+++
4	162164279	cg25482105	-0.094188	0.035558	-0.163882	-0.024494	-2.64885	0.008094	2.09184	3.29231	0.19279	0.392524	3	576	---
14	63678296	cg08726341	-0.084951	0.032072	-0.147811	-0.022091	-2.64879	0.008095	2.09177	1.25164	0.534822	0	3	576	---
19	40444586	cg14997559	0.120937	0.045657	0.03145	0.210425	2.64882	0.008095	2.0918	1.6238	0.444013	0	3	576	+++
17	78187999	cg21940220	-0.124917	0.04716	-0.217349	-0.032484	-2.6488	0.008095	2.09178	8.29534	0.015801	0.758901	3	576	---
10	55630286	cg12479507	-0.148107	0.055917	-0.257704	-0.03851	-2.64871	0.008097	2.09166	2.22537	0.328675	0.101273	3	576	-+-
11	75815427	cg02337499	0.093802	0.035415	0.024389	0.163215	2.64866	0.008098	2.0916	0.073705	0.963818	0	3	576	+++
6	31198055	cg21237268	0.128651	0.048572	0.033451	0.223852	2.64868	0.008098	2.09162	0.923125	0.630298	0	3	576	+++
16	82628119	cg19369556	-0.095043	0.035884	-0.165375	-0.024711	-2.64865	0.008099	2.09159	1.29935	0.522217	0	3	576	-+-
1	45206314	cg06408034	0.091705	0.034623	0.023844	0.159567	2.64866	0.008099	2.09159	0.174242	0.916566	0	3	576	+++
3	157438021	cg02043373	-0.091852	0.034679	-0.159823	-0.023881	-2.64862	0.008099	2.09154	0.686183	0.709573	0	3	576	---
1	179882858	cg07187280	0.086302	0.032584	0.022437	0.150167	2.64859	0.0081	2.0915	2.02467	0.363369	0.012187	3	576	+++
11	108009325	cg26220419	0.200965	0.075876	0.052248	0.349681	2.64859	0.0081	2.09151	0.331825	0.847121	0	3	576	+++
15	79863775	cg09278832	-0.12416	0.046877	-0.21604	-0.03228	-2.64861	0.0081	2.09153	0.449184	0.798842	0	3	576	---
1	171781656	cg14848555	0.132969	0.050208	0.034561	0.231376	2.64835	0.008106	2.0912	4.83941	0.088948	0.586726	3	576	+++
20	62143305	cg13475699	0.129481	0.048893	0.033652	0.225311	2.64827	0.008108	2.0911	2.32431	0.312811	0.13953	3	576	+++
1	153977790	cg14662119	0.157426	0.059447	0.04091	0.273941	2.64819	0.00811	2.09099	5.22776	0.07325	0.617427	3	576	+++
15	69072507	cg04198144	0.063728	0.024065	0.01656	0.110896	2.64813	0.008111	2.09091	0.819709	0.663747	0	3	576	+++
12	9349318	cg15259591	-0.115358	0.043562	-0.20074	-0.029976	-2.64813	0.008111	2.09091	3.44299	0.178799	0.419109	3	576	---
12	48169311	cg23361609	-0.063897	0.02413	-0.111192	-0.016601	-2.64798	0.008115	2.09072	1.42275	0.490968	0	3	576	---
2	232459224	cg26181818	0.132476	0.05003	0.034417	0.230535	2.64792	0.008116	2.09065	3.90449	0.141955	0.48777	3	576	+++
3	183825775	cg19155007	0.131233	0.049561	0.034093	0.228373	2.6479	0.008117	2.09062	0.274766	0.871636	0	3	576	+++
6	33124063	cg11715943	-0.183458	0.069284	-0.319254	-0.047661	-2.64791	0.008117	2.09063	0.595974	0.742311	0	3	576	---
1	112674834	cg13563745	0.110192	0.041616	0.028624	0.191761	2.64781	0.008119	2.0905	1.17532	0.555625	0	3	576	+++
19	6460262	cg11088931	0.081469	0.030769	0.021162	0.141776	2.64778	0.00812	2.09047	1.10883	0.574408	0	3	576	+-+
1	28742499	cg07908197	0.101922	0.038494	0.026474	0.17737	2.64775	0.00812	2.09042	1.90795	0.385207	0	3	576	+++
22	21001761	cg08582555	0.104783	0.039574	0.027218	0.182348	2.64778	0.00812	2.09047	0.995871	0.607784	0	3	576	+++
3	32146408	cg15318697	-0.093477	0.035305	-0.162676	-0.024279	-2.64769	0.008122	2.09035	6.3445	0.041909	0.684766	3	576	---
6	87590121	cg22099236	0.134189	0.050682	0.034851	0.233526	2.64764	0.008123	2.09029	1.54868	0.461007	0	3	576	+++
17	50130154	cg06443175	0.086104	0.032522	0.022362	0.149847	2.64759	0.008124	2.09022	0.98172	0.6121	0	3	576	+++
18	49813331	cg00231140	0.084029	0.031738	0.021822	0.146236	2.64756	0.008125	2.09018	3.32055	0.190086	0.397691	3	576	+++
14	36582743	cg10561835	0.109464	0.041347	0.028424	0.190504	2.64745	0.008127	2.09004	2.61451	0.270561	0.235039	3	576	+++
10	7787947	cg02075054	0.171985	0.064964	0.044655	0.299314	2.64738	0.008129	2.08995	0.775052	0.678734	0	3	576	+-+
3	15860481	cg10854474	0.111313	0.042046	0.028902	0.193723	2.6474	0.008129	2.08998	1.14485	0.564156	0	3	576	+++
7	74338691	cg05530294	-0.110517	0.041747	-0.192341	-0.028694	-2.64733	0.00813	2.08988	0.524375	0.769367	0	3	576	---
15	39581351	cg05886626	-0.097535	0.036843	-0.169748	-0.025323	-2.64733	0.00813	2.08989	0.062017	0.969467	0	3	576	---
15	63157747	cg13703503	0.114725	0.043336	0.029787	0.199662	2.64736	0.00813	2.08992	2.43197	0.296418	0.177621	3	576	+++
12	57240824	cg21695311	0.121465	0.045884	0.031533	0.211398	2.64722	0.008133	2.08975	1.08517	0.581244	0	3	576	+++
13	20701599	cg06193998	-0.068321	0.025809	-0.118907	-0.017736	-2.64718	0.008134	2.08969	0.054601	0.815242	0	2	539	-?-
4	54233669	cg00873850	0.073428	0.027738	0.01906	0.127795	2.64715	0.008135	2.08966	4.25456	0.119161	0.529916	3	576	+++
10	59906229	cg15984822	0.064056	0.0242	0.016624	0.111488	2.64692	0.00814	2.08936	7.32845	0.025624	0.727091	3	576	+++
18	765892	cg20286857	-0.15989	0.060407	-0.278288	-0.041492	-2.64687	0.008141	2.0893	1.04197	0.307364	0.040278	2	313	--?
5	112861651	cg23923425	0.117598	0.044429	0.030518	0.204678	2.64689	0.008141	2.08932	4.35114	0.113543	0.54035	3	576	+-+
20	32052149	cg10063482	-0.167217	0.063175	-0.29104	-0.043395	-2.6469	0.008141	2.08933	1.51071	0.469843	0	3	576	---
17	81937647	cg17957827	0.071305	0.026939	0.018504	0.124106	2.64686	0.008142	2.08929	2.0039	0.367162	0.001947	3	576	+++
16	30121925	cg02286008	-0.075103	0.028375	-0.130718	-0.019489	-2.64683	0.008142	2.08925	4.79699	0.090855	0.583072	3	576	---
5	143850401	cg09929786	-0.104842	0.03961	-0.182478	-0.027205	-2.64683	0.008143	2.08924	1.17065	0.556924	0	3	576	-+-
1	32205607	cg01669794	0.092281	0.034865	0.023946	0.160617	2.64682	0.008143	2.08923	0.637362	0.727108	0	3	576	+++
12	12718024	cg06689961	0.150777	0.056966	0.039125	0.26243	2.64682	0.008143	2.08923	0.377818	0.827862	0	3	576	+++
4	145179665	cg24529941	0.07035	0.02658	0.018254	0.122447	2.64675	0.008144	2.08914	0.587727	0.745378	0	3	576	+++
2	73156944	cg06641415	-0.093311	0.035255	-0.162411	-0.024211	-2.64674	0.008145	2.08913	2.52258	0.283289	0.20716	3	576	---
10	679936	cg05226454	-0.06522	0.024642	-0.113519	-0.016921	-2.64667	0.008146	2.08905	2.03481	0.361532	0.017107	3	576	---
6	33271424	cg06358442	0.140366	0.053036	0.036415	0.244316	2.64661	0.008148	2.08896	0.043535	0.978468	0	3	576	+++
10	43397341	cg04424930	0.133814	0.050561	0.034714	0.232915	2.64658	0.008149	2.08892	0.936627	0.626057	0	3	576	+++
22	31211649	cg12822370	-0.074599	0.028187	-0.129845	-0.019352	-2.64654	0.008149	2.08888	1.38732	0.499744	0	3	576	---
2	164955568	cg05339727	0.086605	0.032724	0.022465	0.150745	2.6465	0.00815	2.08883	1.85059	0.396413	0	3	576	+++
17	9903467	cg15779643	-0.131877	0.049831	-0.229547	-0.034208	-2.64648	0.008151	2.08879	2.28301	0.319339	0.123962	3	576	---
3	134486833	cg04488199	0.15414	0.058247	0.039976	0.268304	2.64632	0.008155	2.08859	1.9328	0.38045	0	3	576	+++
11	19723937	cg04039799	-0.044463	0.016802	-0.077396	-0.011531	-2.64625	0.008156	2.08851	2.80544	0.245927	0.287099	3	576	-+-
6	26123925	cg15512483	0.111387	0.042092	0.028886	0.193887	2.64625	0.008156	2.0885	3.62962	0.162869	0.448979	3	576	+++
17	69594103	cg04075770	0.0814	0.03076	0.02111	0.141689	2.64627	0.008156	2.08853	0.463265	0.793238	0	3	576	+++
5	16794730	cg19453893	-0.086768	0.032789	-0.151035	-0.022501	-2.64622	0.008157	2.08846	2.02529	0.363256	0.012489	3	576	---
8	93218081	cg00641679	0.086076	0.032528	0.022321	0.149831	2.6462	0.008158	2.08844	0.165428	0.920615	0	3	576	+++
10	116610425	cg09542499	0.07403	0.027976	0.019196	0.128864	2.64615	0.008159	2.08837	0.05701	0.971897	0	3	576	+++
20	58548034	cg09692311	0.102803	0.03885	0.026657	0.178949	2.64616	0.008159	2.08839	2.11111	0.348	0.05263	3	576	+-+
16	65549066	cg19018100	-0.086161	0.032561	-0.149981	-0.022342	-2.64615	0.008159	2.08838	3.16979	0.204969	0.369043	3	576	---
12	6968805	cg03410269	-0.077369	0.02924	-0.134679	-0.02006	-2.64605	0.008161	2.08825	1.32245	0.516219	0	3	576	-+-
2	177056730	cg18078217	-0.083565	0.031581	-0.145465	-0.021666	-2.64603	0.008162	2.08822	3.4692	0.17647	0.423499	3	576	---
16	30407321	cg10603021	0.128672	0.04863	0.033356	0.223987	2.64592	0.008164	2.08807	1.04986	0.591596	0	3	576	+++
2	30230891	cg04253876	0.086343	0.032632	0.022384	0.150303	2.64594	0.008164	2.08811	2.39774	0.301535	0.165881	3	576	+-+
1	151721497	cg00673661	0.09748	0.036841	0.025271	0.169689	2.64593	0.008164	2.08808	5.92857	0.051597	0.662651	3	576	+++
2	24009994	cg02687055	-0.183607	0.069395	-0.31962	-0.047593	-2.64583	0.008166	2.08797	2.07737	0.353921	0.037242	3	576	---
1	248838638	cg02016753	0.106558	0.040274	0.027622	0.185495	2.64585	0.008166	2.08799	0.785049	0.67535	0	3	576	+-+
19	36121468	cg12042590	-0.073726	0.027865	-0.128343	-0.01911	-2.64581	0.008167	2.08793	3.65547	0.160777	0.452874	3	576	---
5	173396638	cg10196902	0.070567	0.026671	0.018292	0.122842	2.64582	0.008167	2.08796	1.94436	0.378257	0	3	576	+++
17	39872140	cg11212589	-0.107001	0.040443	-0.186268	-0.027733	-2.64574	0.008169	2.08785	0.36058	0.835028	0	3	576	---
7	99827569	cg13364756	0.068922	0.026052	0.017861	0.119984	2.64561	0.008172	2.08768	4.74444	0.093273	0.578454	3	576	+++
10	13112377	cg19974678	-0.063904	0.024155	-0.111247	-0.016561	-2.64561	0.008172	2.08768	0.088941	0.956504	0	3	576	---
18	23138336	cg15757853	-0.094796	0.035832	-0.165027	-0.024565	-2.64555	0.008173	2.0876	0.032643	0.856623	0	2	313	--?
11	71498471	cg20006855	-0.111219	0.04204	-0.193617	-0.02882	-2.64554	0.008174	2.08759	1.38708	0.499804	0	3	576	---
7	157010427	cg00841693	0.087363	0.033024	0.022637	0.152089	2.64548	0.008175	2.08751	1.51817	0.468094	0	3	576	+-+
4	109815860	cg17404403	-0.080385	0.030386	-0.139941	-0.020829	-2.64549	0.008175	2.08753	1.48314	0.476366	0	3	576	---
12	257456	cg10053674	0.089491	0.033829	0.023186	0.155796	2.64538	0.008177	2.08739	0.20351	0.903251	0	3	576	+++
15	51100964	cg22810353	0.073656	0.027844	0.019082	0.128229	2.64534	0.008178	2.08733	3.69532	0.157605	0.458775	3	576	+-+
2	84808512	cg05589999	0.10179	0.038479	0.026371	0.177208	2.64534	0.008178	2.08733	2.23582	0.326962	0.105474	3	576	+++
12	949798	cg18715511	0.139318	0.052666	0.036092	0.242545	2.64529	0.008179	2.08727	0.966979	0.616628	0	3	576	+++
11	47408321	cg24317637	0.090058	0.034045	0.023329	0.156787	2.64523	0.008181	2.0872	1.21775	0.543963	0	3	576	+++
6	322963	cg20686064	-0.161309	0.060982	-0.280835	-0.041784	-2.64518	0.008182	2.08713	3.01727	0.221212	0.337148	3	576	---
1	222590068	cg24508065	0.114678	0.043354	0.029704	0.199652	2.64515	0.008183	2.08709	4.15174	0.125447	0.518274	3	576	+++
2	159350022	cg12776896	-0.096707	0.03656	-0.168365	-0.025049	-2.64514	0.008183	2.08708	1.35906	0.506856	0	3	576	---
16	27203510	cg06329197	0.085677	0.03239	0.022193	0.149162	2.64516	0.008183	2.08711	3.88882	0.143072	0.485705	3	576	+++
2	120939851	cg12080831	0.103973	0.039308	0.02693	0.181017	2.64511	0.008184	2.08704	2.13846	0.343273	0.064747	3	576	+++
10	43574751	cg20669305	0.102627	0.038799	0.026581	0.178673	2.64511	0.008184	2.08704	0.011107	0.994462	0	3	576	+++
1	113759638	cg10661816	0.083624	0.031615	0.02166	0.145589	2.64512	0.008184	2.08705	6.52014	0.038386	0.693258	3	576	+++
4	168811254	cg27199005	-0.099684	0.037686	-0.173549	-0.025818	-2.64508	0.008185	2.087	0.480452	0.78645	0	3	576	---
12	121467945	cg00867626	0.109612	0.041444	0.028383	0.190842	2.64485	0.00819	2.0867	2.65901	0.264608	0.247841	3	576	+-+
5	133026623	cg25875515	0.135465	0.051218	0.035077	0.235853	2.64485	0.00819	2.08671	0.832473	0.659524	0	3	576	+++
1	66287483	cg17538088	-0.11044	0.041756	-0.192283	-0.028597	-2.64486	0.00819	2.08672	4.09778	0.128878	0.51193	3	576	---
8	122781596	cg01812826	0.105463	0.039875	0.027309	0.183617	2.64486	0.00819	2.08672	0.728073	0.694866	0	3	576	+-+
17	31558805	cg21915970	0.087368	0.033033	0.022623	0.152114	2.64485	0.00819	2.0867	3.79335	0.150067	0.472762	3	576	+++
10	32347478	cg10069277	0.107822	0.040767	0.027919	0.187724	2.64486	0.00819	2.08672	0.797338	0.671213	0	3	576	+-+
4	113761728	cg17244462	0.102047	0.038584	0.026423	0.177671	2.64481	0.008191	2.08666	0.426387	0.808	0	3	576	+++
16	668174	cg02268354	0.107957	0.040819	0.027951	0.187962	2.64476	0.008192	2.0866	3.97295	0.137178	0.496595	3	576	+-+
17	73644708	cg19699211	0.064095	0.024235	0.016595	0.111594	2.64477	0.008192	2.08661	0.792505	0.672837	0	3	576	+++
17	43545933	cg16400150	0.125774	0.047557	0.032561	0.218987	2.64467	0.008194	2.08648	2.95196	0.228555	0.322484	3	576	+-+
16	81089118	cg01083135	0.081068	0.030653	0.020988	0.141148	2.64469	0.008194	2.0865	0.634149	0.728277	0	3	576	+++
15	48251354	cg09236833	0.090317	0.03415	0.023382	0.157252	2.64467	0.008195	2.08647	2.46226	0.291962	0.18774	3	576	+-+
9	107284073	cg02254226	0.062913	0.023789	0.016287	0.10954	2.64464	0.008195	2.08643	0.229924	0.8914	0	3	576	+++
17	35578694	cg01774050	0.071937	0.027202	0.018621	0.125253	2.64455	0.008197	2.08632	5.84037	0.053924	0.657556	3	576	+++
19	9991474	cg14056791	0.109211	0.041297	0.028268	0.190154	2.64451	0.008198	2.08627	1.78049	0.410554	0	3	576	+++
3	48446403	cg02922563	0.085141	0.032196	0.022037	0.148245	2.64447	0.008199	2.08621	0.052942	0.973876	0	3	576	+++
7	148133199	cg17096328	-0.093958	0.03553	-0.163596	-0.02432	-2.64449	0.008199	2.08624	3.1193	0.21021	0.358831	3	576	---
2	157300798	cg03673973	-0.104554	0.039537	-0.182047	-0.027061	-2.64446	0.0082	2.0862	1.80173	0.406218	0	3	576	---
1	226128155	cg14162417	0.08555	0.032351	0.022142	0.148958	2.64442	0.008201	2.08615	0.662412	0.718057	0	3	576	+++
7	1050734	cg26769984	-0.073885	0.02794	-0.128647	-0.019122	-2.64441	0.008201	2.08614	0.381323	0.826412	0	3	576	---
13	95314642	cg19432276	-0.083763	0.031676	-0.145848	-0.021677	-2.64433	0.008203	2.08604	0.906613	0.635523	0	3	576	---
2	85538870	cg04136296	0.084992	0.032141	0.021995	0.147989	2.64432	0.008203	2.08603	0.022626	0.988751	0	3	576	+++
14	58828193	cg02739950	0.06097	0.023057	0.015778	0.106161	2.64432	0.008203	2.08602	0.447519	0.799508	0	3	576	+++
22	49918708	cg27452651	0.052819	0.019975	0.013669	0.091969	2.64431	0.008203	2.08601	2.8692	0.238211	0.302942	3	576	+++
16	87957302	cg08500872	-0.05052	0.019106	-0.087968	-0.013073	-2.64423	0.008205	2.08591	0.154178	0.925808	0	3	576	---
15	98795799	cg25597267	-0.076179	0.028809	-0.132645	-0.019713	-2.64426	0.008205	2.08595	1.28782	0.525234	0	3	576	---
14	77761221	cg16268863	0.150408	0.056882	0.038919	0.261897	2.6442	0.008206	2.08587	0.209601	0.900504	0	3	576	+++
2	75315758	cg09805818	-0.111438	0.042144	-0.19404	-0.028835	-2.64421	0.008206	2.08588	0.637181	0.727173	0	3	576	-+-
5	178941413	cg03355526	-0.067776	0.025632	-0.118014	-0.017538	-2.64421	0.008206	2.08589	0.212681	0.899119	0	3	576	---
10	97640261	cg05994982	0.082759	0.031299	0.021413	0.144104	2.64416	0.008207	2.08583	1.10979	0.574134	0	3	576	+++
19	37813334	cg12302980	-0.104569	0.039547	-0.182082	-0.027056	-2.64415	0.008207	2.08581	4.99731	0.082196	0.599785	3	576	---
2	184684157	cg14772651	-0.099286	0.03755	-0.172883	-0.025688	-2.64412	0.008208	2.08577	2.90189	0.234349	0.310794	3	576	---
4	37222505	cg08002926	-0.089348	0.033792	-0.155579	-0.023116	-2.64407	0.008209	2.0857	0.272123	0.601912	0	2	313	--?
3	142448182	cg07719128	0.112575	0.042578	0.029123	0.196028	2.64399	0.008211	2.0856	0.270758	0.873385	0	3	576	+++
6	144064471	cg04319464	0.051706	0.019556	0.013376	0.090035	2.644	0.008211	2.08562	1.72181	0.42278	0	3	576	+++
8	56438507	cg19413350	0.251372	0.095074	0.065026	0.437717	2.64396	0.008212	2.08556	1.5242	0.466684	0	3	576	+++
21	39314747	cg17221439	-0.077991	0.029498	-0.135807	-0.020175	-2.64394	0.008212	2.08554	4.06058	0.131297	0.50746	3	576	---
19	2495140	cg10227077	0.130585	0.04939	0.033781	0.227388	2.64396	0.008212	2.08556	0.349574	0.839636	0	3	576	+++
4	187613538	cg25272069	0.070411	0.026632	0.018212	0.122609	2.64385	0.008214	2.08543	0.549821	0.75964	0	3	576	+-+
6	75284982	cg08251064	0.136217	0.051522	0.035233	0.2372	2.64384	0.008215	2.08542	0.573762	0.750601	0	3	576	+++
1	36178379	cg05364072	-0.064289	0.024317	-0.11195	-0.016628	-2.64382	0.008215	2.08539	0.660287	0.718821	0	3	576	-+-
7	149285526	cg04109768	0.090935	0.034395	0.02352	0.15835	2.6438	0.008216	2.08536	5.09428	0.078305	0.607403	3	576	+++
7	65269621	cg26337123	0.080425	0.030421	0.0208	0.140049	2.64373	0.008217	2.08528	6.65318	0.035915	0.699392	3	576	+++
10	63973690	cg15167429	0.119739	0.045292	0.030966	0.208511	2.64371	0.008218	2.08524	2.01295	0.365504	0.006435	3	576	+-+
5	95555192	cg03550002	0.178542	0.067536	0.046171	0.310912	2.64366	0.008219	2.08518	1.56662	0.456892	0	3	576	+++
5	139680852	cg20065630	-0.063736	0.024109	-0.110989	-0.016483	-2.64367	0.008219	2.0852	2.69473	0.259924	0.257811	3	576	-+-
11	14477006	cg05879032	-0.084926	0.032124	-0.147889	-0.021963	-2.64368	0.008219	2.08521	1.13303	0.567499	0	3	576	---
8	145002849	cg16497583	0.170536	0.064508	0.044101	0.296971	2.64366	0.008219	2.08518	1.46913	0.479714	0	3	576	+++
10	102869408	cg11784071	0.126912	0.048006	0.03282	0.221005	2.64366	0.008219	2.08518	1.26424	0.531463	0	3	576	+++
3	98733373	cg04251363	0.11	0.04161	0.028445	0.191555	2.64361	0.00822	2.08512	5.23059	0.073146	0.617634	3	576	++-
14	75928079	cg07123022	-0.101291	0.038315	-0.176389	-0.026193	-2.64362	0.00822	2.08513	2.33048	0.311849	0.141806	3	576	---
2	208025497	cg10323457	0.111212	0.042069	0.028757	0.193667	2.64357	0.008221	2.08507	0.40927	0.814945	0	3	576	+++
10	119165829	cg23788592	0.145359	0.054986	0.037588	0.253131	2.64359	0.008221	2.08509	5.55546	0.062179	0.639994	3	576	+++
8	13438673	cg16099871	0.096214	0.036396	0.024877	0.16755	2.64352	0.008222	2.08501	8.68513	0.013003	0.769721	3	576	+++
11	74090905	cg27413876	-0.089484	0.033852	-0.155834	-0.023134	-2.64337	0.008226	2.08481	1.40601	0.495094	0	3	576	-+-
11	59754805	cg00643724	0.078012	0.029513	0.020167	0.135857	2.64332	0.008227	2.08474	3.6196	0.163687	0.447453	3	576	+++
5	154190262	cg01885859	0.065128	0.024638	0.016837	0.113419	2.64335	0.008227	2.08478	2.36785	0.306075	0.155352	3	576	+++
3	187139495	cg05882938	0.106252	0.040196	0.027468	0.185037	2.64334	0.008227	2.08478	2.27219	0.321071	0.119791	3	576	+++
5	16701465	cg21283340	-0.121401	0.045929	-0.211422	-0.031381	-2.64324	0.008229	2.08464	3.02462	0.2204	0.33876	3	576	---
5	141680630	cg02333670	-0.114805	0.043434	-0.199936	-0.029674	-2.6432	0.00823	2.08459	0.151367	0.697232	0	2	300	?--
19	11738875	cg18483269	0.09943	0.037619	0.025697	0.173162	2.6431	0.008232	2.08447	0.020034	0.990033	0	3	576	+++
4	145650872	cg22875624	0.081374	0.030788	0.02103	0.141718	2.64307	0.008233	2.08442	2.72824	0.255606	0.266927	3	576	+-+
14	54001625	cg05846899	0.096384	0.036467	0.024909	0.167858	2.64306	0.008233	2.08442	0.051045	0.974801	0	3	576	+++
15	64460930	cg06134546	0.116879	0.04422	0.030207	0.20355	2.6431	0.008233	2.08446	4.55335	0.102625	0.560763	3	576	+++
3	41101922	cg04415694	-0.089019	0.03368	-0.155032	-0.023006	-2.64306	0.008234	2.08441	0.603962	0.43707	0	2	313	--?
4	16794939	cg14091845	-0.072615	0.027474	-0.126464	-0.018766	-2.64303	0.008234	2.08437	0.637356	0.72711	0	3	576	---
3	180912720	cg18555199	0.099457	0.03763	0.025703	0.173212	2.64303	0.008234	2.08438	11.3756	0.003387	0.824186	3	576	+++
7	2762324	cg04849508	-0.09759	0.036925	-0.169963	-0.025218	-2.64294	0.008236	2.08426	0.106028	0.948367	0	3	576	---
11	122656029	cg16158641	0.096715	0.036594	0.024991	0.168439	2.64294	0.008237	2.08425	1.91521	0.383811	0	3	576	+-+
19	12163011	cg27388017	0.126078	0.047705	0.032576	0.21958	2.64286	0.008239	2.08415	3.44496	0.178623	0.419442	3	576	+++
12	6363615	cg02891801	0.061283	0.023188	0.015834	0.106733	2.64283	0.008239	2.08411	0.217913	0.896769	0	3	576	+++
20	41894828	cg22916435	0.094971	0.035935	0.024538	0.165403	2.64284	0.008239	2.08413	4.08253	0.129864	0.510108	3	576	+-+
2	178306897	cg15310800	-0.063369	0.023978	-0.110366	-0.016373	-2.64282	0.008239	2.08411	1.20182	0.548312	0	3	576	---
21	45950922	cg04981846	-0.089234	0.033764	-0.155412	-0.023056	-2.64285	0.008239	2.08415	5.59293	0.061025	0.642406	3	576	---
7	122971428	cg03060104	0.204894	0.077529	0.052937	0.356851	2.6428	0.00824	2.08408	1.8663	0.393313	0	3	576	+++
3	69878549	cg13264800	-0.137556	0.05205	-0.239574	-0.035538	-2.64278	0.00824	2.08405	0.359748	0.835375	0	3	576	---
14	24309072	cg10337819	-0.074016	0.028008	-0.128911	-0.019121	-2.64269	0.008243	2.08393	1.41338	0.493273	0	3	576	---
5	91380339	cg17250440	0.125069	0.047327	0.032309	0.21783	2.64267	0.008243	2.08392	0.102213	0.950177	0	3	576	+++
14	73136362	cg07773137	0.085349	0.032297	0.022046	0.148651	2.64261	0.008245	2.08383	2.32353	0.312933	0.139242	3	576	+++
18	49460722	cg00323448	0.134241	0.050799	0.034675	0.233806	2.6426	0.008245	2.08383	0.965044	0.617225	0	3	576	+++
6	1931875	cg07249207	-0.114109	0.043181	-0.198745	-0.029474	-2.64255	0.008246	2.08377	2.37987	0.304242	0.159617	3	576	---
1	3484132	cg18289049	0.145036	0.054885	0.037461	0.25261	2.64254	0.008246	2.08374	0.015572	0.90069	0	2	313	++?
22	28742072	cg13497074	0.073045	0.027642	0.018867	0.127223	2.64256	0.008246	2.08377	1.86062	0.394431	0	3	576	+++
7	95396201	cg09131317	-0.115357	0.043655	-0.200921	-0.029793	-2.64246	0.008248	2.08365	1.23954	0.538069	0	3	576	---
3	16605475	cg16266007	-0.076604	0.02899	-0.133424	-0.019785	-2.64247	0.008248	2.08366	0.37102	0.83068	0	3	576	---
6	75285037	cg22277887	0.073003	0.027627	0.018855	0.127152	2.64249	0.008248	2.08368	2.03828	0.360906	0.018779	3	576	+++
5	176448159	cg27084994	0.078075	0.029546	0.020165	0.135985	2.64248	0.008248	2.08367	0.837177	0.657975	0	3	576	+++
6	7889108	cg04058657	-0.065611	0.024829	-0.114277	-0.016946	-2.64248	0.008248	2.08367	3.02975	0.219835	0.33988	3	576	---
10	73428929	cg00894799	-0.12906	0.048842	-0.22479	-0.03333	-2.64242	0.008249	2.08359	1.239	0.538214	0	3	576	---
15	101637772	cg24890169	-0.06135	0.023217	-0.106856	-0.015844	-2.6424	0.00825	2.08356	2.25696	0.323526	0.11385	3	576	---
19	45506687	cg01435196	0.042266	0.015996	0.010914	0.073618	2.64232	0.008252	2.08346	1.12014	0.571169	0	3	576	+-+
14	59188667	cg08113034	0.096572	0.036549	0.024936	0.168208	2.64226	0.008253	2.08339	1.11145	0.573657	0	3	576	+++
16	78436945	cg07271936	-0.120316	0.045535	-0.209566	-0.031067	-2.64225	0.008253	2.08338	0.261594	0.877396	0	3	576	---
9	118447237	cg02881788	0.091808	0.034748	0.023703	0.159913	2.64215	0.008256	2.08324	2.87022	0.23809	0.303189	3	576	+++
13	110715567	cg02656441	0.20379	0.07713	0.052615	0.354965	2.64215	0.008256	2.08325	4.93997	0.084586	0.595139	3	576	+++
2	29025566	cg10377240	-0.120954	0.04578	-0.210683	-0.031226	-2.64209	0.008257	2.08317	0.50317	0.777567	0	3	576	---
5	56192421	cg07877517	0.038838	0.0147	0.010026	0.06765	2.64206	0.008258	2.08313	1.45609	0.482852	0	3	576	+++
13	27251954	cg22337132	0.128406	0.048601	0.033148	0.223665	2.64204	0.008258	2.08311	4.62535	0.098996	0.567601	3	576	+++
8	100858850	cg14990087	-0.083019	0.031422	-0.144606	-0.021431	-2.64205	0.008258	2.08312	0.55658	0.757077	0	3	576	---
10	132782544	cg10494449	-0.085418	0.032331	-0.148787	-0.022049	-2.64199	0.008259	2.08305	0.151779	0.926919	0	3	576	---
17	42577813	cg03701005	0.150369	0.056914	0.038817	0.26192	2.64203	0.008259	2.0831	0.457819	0.7954	0	3	576	+++
8	78853144	cg18114468	0.088396	0.033459	0.022817	0.153975	2.64194	0.008261	2.08298	0.325303	0.849887	0	3	576	+++
9	133185329	cg02355607	-0.119134	0.045093	-0.207516	-0.030751	-2.64195	0.008261	2.08299	6.22286	0.044537	0.678605	3	576	---
20	46251360	cg07676002	-0.099367	0.037612	-0.173087	-0.025647	-2.64187	0.008262	2.08289	0.314372	0.57501	0	2	313	--?
17	8176545	cg13067033	0.062477	0.023649	0.016125	0.108829	2.64185	0.008263	2.08287	0.760151	0.68381	0	3	576	+++
6	31903192	cg25804044	-0.063839	0.024164	-0.111201	-0.016477	-2.64185	0.008263	2.08287	0.745582	0.688809	0	3	576	---
6	37105273	cg13940134	0.079636	0.030145	0.020552	0.13872	2.64179	0.008264	2.08279	1.70736	0.425846	0	3	576	+-+
2	2751613	cg18589448	-0.098512	0.037291	-0.171604	-0.025421	-2.6417	0.008267	2.08267	3.38039	0.184484	0.408352	3	576	---
19	34926937	cg14411530	0.11228	0.042505	0.02897	0.19559	2.64156	0.00827	2.08249	0.623074	0.73232	0	3	576	+++
15	70024784	cg02628483	-0.15551	0.058871	-0.270896	-0.040123	-2.64155	0.00827	2.08248	1.8582	0.394909	0	3	576	---
9	134434380	cg14265066	0.088876	0.033646	0.022929	0.154822	2.64148	0.008272	2.08239	2.75666	0.251999	0.274484	3	576	+++
19	38850013	cg07562135	0.133618	0.050585	0.034472	0.232764	2.64146	0.008272	2.08237	0.705355	0.702804	0	3	576	+-+
11	124763284	cg10590442	-0.135877	0.051441	-0.236701	-0.035053	-2.64143	0.008273	2.08232	1.07303	0.584782	0	3	576	---
1	77759748	cg03582761	0.110802	0.041948	0.028584	0.19302	2.64142	0.008273	2.08232	0.209847	0.900393	0	3	576	+++
14	77133670	cg09824615	0.122829	0.046502	0.031685	0.213973	2.64136	0.008275	2.08223	1.284	0.526239	0	3	576	+++
6	79048936	cg25830605	-0.141354	0.053516	-0.246246	-0.036463	-2.64134	0.008276	2.08221	0.291979	0.864167	0	3	576	---
1	35931440	cg07248951	0.072366	0.027398	0.018666	0.126066	2.64129	0.008277	2.08215	3.04639	0.218014	0.343486	3	576	+++
1	9495053	cg08808724	-0.092953	0.035192	-0.16193	-0.023976	-2.64129	0.008277	2.08215	2.1929	0.334055	0.087965	3	576	-+-
21	45287865	cg15094912	0.097506	0.036917	0.025149	0.169863	2.64123	0.008278	2.08207	4.92341	0.08529	0.593777	3	576	+++
11	1753147	cg12729894	-0.060306	0.022833	-0.105058	-0.015554	-2.64122	0.008278	2.08205	0.45449	0.796726	0	3	576	---
12	126069495	cg07254612	-0.103189	0.039069	-0.179764	-0.026613	-2.64119	0.008279	2.08202	0.706071	0.702552	0	3	576	-+-
1	11806024	cg20351062	0.048156	0.018233	0.01242	0.083892	2.64118	0.008279	2.08201	0.418555	0.81117	0	3	576	+++
15	61228731	cg18136062	-0.109366	0.041408	-0.190526	-0.028207	-2.6412	0.008279	2.08202	0.420138	0.810528	0	3	576	---
2	236101577	cg06486088	-0.094253	0.035686	-0.164197	-0.024309	-2.6412	0.008279	2.08203	3.47568	0.1759	0.424573	3	576	---
4	122922871	cg15475109	0.124762	0.047238	0.032176	0.217347	2.64115	0.00828	2.08196	1.08357	0.581708	0	3	576	+++
11	77819621	cg20411049	-0.169769	0.064279	-0.295755	-0.043783	-2.64114	0.00828	2.08195	2.34187	0.125938	0.572991	2	300	?+-
1	247452380	cg21302594	0.083913	0.031773	0.021639	0.146187	2.64106	0.008282	2.08185	0.761509	0.382857	0	2	539	+?+
19	35628754	cg00839675	0.066432	0.025154	0.01713	0.115734	2.64101	0.008284	2.08178	0.043283	0.978591	0	3	576	+++
6	30066939	cg00526791	0.112981	0.042782	0.029127	0.196834	2.64083	0.008288	2.08155	0.829209	0.660602	0	3	576	+-+
10	117838852	cg13412213	0.103826	0.039316	0.026766	0.180886	2.6408	0.008289	2.08152	4.6106	0.099729	0.566217	3	576	++-
19	48714210	cg23171099	0.130812	0.049537	0.03372	0.227904	2.6407	0.008291	2.08139	2.20343	0.332302	0.092322	3	576	+++
3	51942154	cg14262432	0.097808	0.037038	0.025213	0.170403	2.64072	0.008291	2.08141	2.59334	0.273441	0.228794	3	576	+++
1	159587466	cg13968061	0.143992	0.054529	0.037115	0.250869	2.64065	0.008292	2.08133	0.4989	0.779229	0	3	576	+++
3	156674299	cg15362595	0.089122	0.03375	0.022971	0.155272	2.64063	0.008293	2.0813	0.663911	0.717519	0	3	576	+-+
8	6835436	cg25249394	0.153099	0.057978	0.039462	0.266736	2.64063	0.008293	2.0813	2.26114	0.132657	0.557744	2	313	++?
7	32894265	cg13149512	0.093384	0.035365	0.024068	0.1627	2.64054	0.008295	2.08119	2.6337	0.267978	0.240612	3	576	+-+
2	195319285	cg13543503	-0.109859	0.041605	-0.191405	-0.028313	-2.64052	0.008295	2.08117	0.640209	0.726073	0	3	576	---
16	4476051	cg06139259	-0.128326	0.048599	-0.22358	-0.033071	-2.64049	0.008296	2.08112	0.634625	0.728103	0	3	576	-+-
7	77199825	cg03546689	0.134643	0.050992	0.034699	0.234586	2.64049	0.008296	2.08112	5.00204	0.082001	0.600163	3	576	+-+
10	126749796	cg09676559	-0.067177	0.025441	-0.117043	-0.017312	-2.64046	0.008297	2.08108	0.064525	0.968252	0	3	576	---
17	50720041	cg13360200	0.078617	0.029774	0.02026	0.136975	2.64044	0.008297	2.08106	0.573508	0.750696	0	3	576	+++
2	109645156	cg19699170	0.051909	0.019659	0.013376	0.090441	2.64041	0.008298	2.08102	0.023783	0.988179	0	3	576	+++
16	30382910	cg15942641	0.144532	0.054739	0.037244	0.251819	2.64041	0.008298	2.08102	1.59332	0.450833	0	3	576	+++
4	90128381	cg23572459	0.103609	0.039242	0.026694	0.180524	2.64023	0.008302	2.08079	0.656432	0.720207	0	3	576	+-+
18	76888770	cg07117017	-0.083748	0.03172	-0.145919	-0.021577	-2.64025	0.008302	2.08081	1.78489	0.409654	0	3	576	---
1	30775696	cg06825886	-0.090389	0.034235	-0.15749	-0.023287	-2.64021	0.008303	2.08077	2.10443	0.349164	0.049623	3	576	-+-
4	77007317	cg15851905	-0.076507	0.028978	-0.133303	-0.01971	-2.64018	0.008304	2.08073	0.953575	0.620774	0	3	576	-+-
14	28265107	cg12970914	-0.102867	0.038962	-0.179234	-0.026501	-2.64017	0.008304	2.08071	1.9142	0.384005	0	3	576	---
11	76115111	cg20762524	-0.084603	0.032045	-0.147411	-0.021795	-2.64014	0.008305	2.08068	0.603254	0.739614	0	3	576	---
3	387268	cg11091882	0.091843	0.034788	0.023659	0.160028	2.64008	0.008306	2.08059	0.858675	0.65094	0	3	576	+-+
2	145552879	cg20875397	-0.110288	0.041775	-0.192167	-0.02841	-2.64008	0.008306	2.0806	3.11994	0.210142	0.358963	3	576	---
8	41307159	cg16662821	-0.082199	0.031136	-0.143225	-0.021172	-2.64	0.008308	2.0805	3.41185	0.181605	0.413807	3	576	---
5	138752951	cg01114900	-0.092268	0.034951	-0.160772	-0.023763	-2.6399	0.008311	2.08037	0.072669	0.964318	0	3	576	---
14	96392042	cg17397259	0.071763	0.027184	0.018482	0.125044	2.63987	0.008311	2.08032	7.40061	0.024716	0.729752	3	576	+++
20	48047649	cg02285102	-0.06155	0.023315	-0.107247	-0.015852	-2.6399	0.008311	2.08036	4.63448	0.098545	0.568452	3	576	---
5	177474842	cg07482766	-0.072551	0.027483	-0.126417	-0.018685	-2.63986	0.008312	2.08032	2.80749	0.245675	0.287619	3	576	-+-
6	110982065	cg04303274	0.058696	0.022235	0.015116	0.102276	2.63982	0.008312	2.08027	1.45762	0.482484	0	3	576	+++
14	51918192	cg04057163	-0.096855	0.036689	-0.168766	-0.024944	-2.63986	0.008312	2.08031	5.03829	0.080529	0.60304	3	576	---
4	180059398	cg08402439	0.099754	0.037789	0.025687	0.17382	2.63976	0.008314	2.08019	0.443079	0.50564	0	2	313	++?
12	118161848	cg02150961	-0.082624	0.0313	-0.143972	-0.021276	-2.63976	0.008314	2.08018	0.249859	0.882559	0	3	576	---
1	37809080	cg04299080	-0.050695	0.019205	-0.088336	-0.013054	-2.63975	0.008314	2.08018	0.395038	0.820765	0	3	576	---
17	59565055	cg25635591	-0.212833	0.080626	-0.37086	-0.054806	-2.63975	0.008314	2.08018	1.1937	0.550542	0	3	576	-+-
17	38752519	cg01966343	0.098422	0.037284	0.025345	0.171499	2.63977	0.008314	2.0802	3.45067	0.178113	0.420402	3	576	+++
8	17413583	cg08231493	-0.110173	0.041737	-0.191977	-0.028368	-2.63969	0.008316	2.0801	0.166883	0.682897	0	2	313	--?
14	94081599	cg19744906	0.127849	0.048433	0.03292	0.222779	2.6397	0.008316	2.08011	0.1897	0.909509	0	3	576	+++
7	73651981	cg06479628	0.093689	0.035493	0.024123	0.163255	2.63966	0.008317	2.08005	4.0003	0.135315	0.500038	3	576	+++
2	47050935	cg26931428	-0.063129	0.023916	-0.110004	-0.016254	-2.63962	0.008318	2.08	1.51849	0.46802	0	3	576	---
22	23145252	cg21037314	0.107422	0.040696	0.027657	0.187186	2.6396	0.008318	2.07999	0.994581	0.608176	0	3	576	+-+
1	153977809	cg09692431	0.109165	0.041358	0.028102	0.190227	2.63948	0.008321	2.07983	0.307563	0.857459	0	3	576	+++
3	53347837	cg13284007	0.045199	0.017125	0.011635	0.078763	2.63946	0.008321	2.0798	0.372233	0.830177	0	3	576	+++
9	12820241	cg05769152	0.054364	0.020596	0.013995	0.094732	2.63947	0.008321	2.07982	3.93634	0.139712	0.491914	3	576	+++
3	4963801	cg24176071	-0.089337	0.033848	-0.155679	-0.022995	-2.63935	0.008324	2.07966	0.806297	0.668213	0	3	576	---
3	98573182	cg02978227	-0.103684	0.039284	-0.180681	-0.026688	-2.63936	0.008324	2.07968	2.95259	0.228482	0.322629	3	576	-+-
20	44475929	cg16878007	0.138832	0.052603	0.035731	0.241933	2.63926	0.008326	2.07955	1.03701	0.595411	0	3	576	+-+
6	75212893	cg01585860	0.071131	0.026951	0.018307	0.123955	2.63928	0.008326	2.07957	0.215773	0.89773	0	3	576	+++
10	11611237	cg16631025	0.114929	0.043549	0.029574	0.200285	2.6391	0.00833	2.07934	2.50276	0.28611	0.200881	3	576	+++
4	4248264	cg08436942	0.045654	0.017299	0.011747	0.079561	2.63906	0.008331	2.0793	0.528735	0.767691	0	3	576	+-+
6	70667682	cg00255719	0.133996	0.050775	0.034477	0.233515	2.63902	0.008332	2.07924	2.27201	0.321099	0.119723	3	576	+-+
5	146878470	cg03693911	0.108852	0.041247	0.028007	0.189696	2.63902	0.008332	2.07924	0.75882	0.684265	0	3	576	+++
16	1827180	cg07677296	0.064337	0.024379	0.016554	0.11212	2.63904	0.008332	2.07926	1.15945	0.560051	0	3	576	+-+
17	42998853	cg16805816	0.101556	0.038483	0.026129	0.176982	2.63898	0.008333	2.07919	0.382252	0.826028	0	3	576	+++
10	100974513	cg02393496	-0.081802	0.030998	-0.142558	-0.021047	-2.63897	0.008333	2.07918	0.081318	0.960156	0	3	576	---
5	150654842	cg00096065	-0.216348	0.081981	-0.377031	-0.055664	-2.63899	0.008333	2.0792	0.856234	0.354795	0	2	300	?--
3	32817952	cg17029062	0.088083	0.033378	0.022662	0.153503	2.63896	0.008334	2.07917	0.638504	0.726692	0	3	576	+-+
19	56140737	cg00257474	0.08941	0.033881	0.023003	0.155816	2.63894	0.008334	2.07914	0.08854	0.956696	0	3	576	+++
1	78471650	cg27422240	0.091706	0.034751	0.023594	0.159817	2.63896	0.008334	2.07916	0.152394	0.926634	0	3	576	+++
3	9470640	cg19528566	-0.063715	0.024144	-0.111038	-0.016392	-2.63891	0.008335	2.07911	1.83361	0.399793	0	3	576	-+-
1	44118845	cg20243285	-0.08673	0.032866	-0.151148	-0.022312	-2.63889	0.008335	2.07907	3.07969	0.214414	0.350585	3	576	---
4	37686475	cg26695837	-0.123922	0.04696	-0.215964	-0.03188	-2.63887	0.008336	2.07905	4.39398	0.111137	0.544832	3	576	--+
9	122931675	cg14729804	0.117805	0.044642	0.030306	0.205303	2.63887	0.008336	2.07904	5.99987	0.04979	0.666659	3	576	+++
2	241189337	cg15597136	-0.07823	0.029646	-0.136335	-0.020124	-2.63883	0.008337	2.07899	0.077868	0.961814	0	3	576	---
11	118241405	cg09622616	-0.092949	0.035224	-0.161989	-0.02391	-2.63878	0.008338	2.07894	0.968973	0.616014	0	3	576	---
6	136250280	cg00465373	0.124244	0.047085	0.031958	0.216529	2.63874	0.008339	2.07888	1.34807	0.509647	0	3	576	+++
12	108306381	cg13262048	-0.081903	0.031039	-0.14274	-0.021067	-2.63872	0.00834	2.07885	0.248545	0.883139	0	3	576	---
17	7484330	cg10836843	0.169091	0.064082	0.043489	0.294692	2.63864	0.008341	2.07876	0.578372	0.748873	0	3	576	+++
14	64504405	cg01011425	0.125359	0.04751	0.03224	0.218478	2.63861	0.008342	2.07871	1.34211	0.51117	0	3	576	+++
7	73683825	cg23834064	0.138194	0.052373	0.035542	0.240846	2.63862	0.008342	2.07873	0.228256	0.892144	0	3	576	+++
9	126001666	cg10739691	-0.113158	0.042887	-0.197217	-0.0291	-2.63853	0.008344	2.07861	1.67219	0.433399	0	3	576	---
20	56468493	cg01179441	0.151359	0.057366	0.038922	0.263796	2.63849	0.008345	2.07856	2.09124	0.351474	0.043629	3	576	+-+
6	33313727	cg00225553	0.161407	0.061174	0.041507	0.281308	2.6385	0.008345	2.07858	0.766491	0.681646	0	3	576	+++
4	94732004	cg12769615	-0.090299	0.034225	-0.157379	-0.023219	-2.63843	0.008347	2.07848	2.56358	0.27754	0.21984	3	576	-+-
1	925584	cg03180780	0.083922	0.031808	0.021579	0.146265	2.63842	0.008347	2.07847	2.16894	0.338081	0.07789	3	576	+++
20	17653186	cg26417985	0.076093	0.028841	0.019565	0.132621	2.63839	0.008348	2.07843	1.4587	0.482223	0	3	576	+++
4	184843460	cg10418071	-0.136653	0.051794	-0.238169	-0.035136	-2.63838	0.008348	2.07843	0.407846	0.815525	0	3	576	---
20	325399	cg23827867	0.084945	0.032197	0.02184	0.14805	2.63833	0.008349	2.07835	0.057666	0.971579	0	3	576	+++
3	192885619	cg13474360	0.062523	0.023698	0.016075	0.10897	2.63832	0.008349	2.07834	0.526182	0.768672	0	3	576	+++
9	101428644	cg12098551	0.096498	0.036578	0.024805	0.168191	2.63813	0.008354	2.0781	2.7577	0.251868	0.274758	3	576	+-+
17	8632149	cg22897522	0.074948	0.02841	0.019265	0.130631	2.6381	0.008355	2.07807	1.95698	0.375877	0	3	576	+++
4	10457594	cg16295725	0.114255	0.043309	0.029368	0.199141	2.6381	0.008355	2.07807	0.230962	0.890937	0	3	576	+++
8	142155499	cg10854065	-0.072882	0.027627	-0.127032	-0.018733	-2.63805	0.008356	2.078	0.024271	0.987938	0	3	576	---
10	114100537	cg16734433	-0.16845	0.063855	-0.293605	-0.043295	-2.63802	0.008357	2.07796	0.184437	0.911906	0	3	576	---
17	82247604	cg01807946	0.048184	0.018266	0.012382	0.083985	2.63788	0.00836	2.07778	1.30763	0.520058	0	3	576	+-+
2	96839678	cg10792309	0.187641	0.071137	0.048212	0.32707	2.63773	0.008364	2.07759	4.5534	0.102622	0.560767	3	576	+-+
16	27062802	cg08224592	0.137319	0.052059	0.035283	0.239355	2.63774	0.008364	2.0776	0.444689	0.80064	0	3	576	+++
16	31464517	cg05271536	0.077933	0.029546	0.020023	0.135843	2.63771	0.008364	2.07756	1.19655	0.54976	0	3	576	+++
1	85062360	cg22488158	0.123314	0.046752	0.031681	0.214948	2.63763	0.008366	2.07747	3.2961	0.192425	0.393222	3	576	+-+
10	104642409	cg05560983	-0.072248	0.027392	-0.125937	-0.01856	-2.63757	0.008368	2.07738	1.86314	0.393936	0	3	576	---
14	90383614	cg06027057	0.10331	0.039169	0.026538	0.180082	2.63753	0.008369	2.07733	0.271622	0.873007	0	3	576	+++
1	35560592	cg19865916	0.062857	0.023832	0.016145	0.109568	2.63746	0.008371	2.07724	0.699663	0.704807	0	3	576	+++
16	2474723	cg09798333	0.10405	0.039451	0.026725	0.181374	2.63742	0.008371	2.0772	2.94256	0.229631	0.32032	3	576	+++
6	80004756	cg02966329	0.092796	0.035185	0.023833	0.161758	2.63736	0.008373	2.07712	1.0247	0.599086	0	3	576	+-+
2	78941284	cg17846325	0.104617	0.039668	0.026868	0.182367	2.63731	0.008374	2.07706	1.30976	0.519504	0	3	576	+++
6	30913334	cg08617970	0.05296	0.020082	0.013599	0.092322	2.63716	0.008378	2.07686	0.040394	0.980006	0	3	576	+++
20	60308163	cg02049368	0.104857	0.039761	0.026924	0.182789	2.63715	0.008378	2.07684	0.123246	0.940237	0	3	576	+++
1	107140340	cg02361557	0.094685	0.035904	0.024313	0.165057	2.63715	0.008378	2.07685	0.191311	0.908777	0	3	576	+++
3	167467963	cg22378678	-0.098274	0.037265	-0.171314	-0.025234	-2.63713	0.008379	2.07683	0.501558	0.778194	0	3	576	---
15	95495267	cg16359398	0.077275	0.029304	0.01984	0.13471	2.63705	0.008381	2.07672	3.19796	0.202102	0.374602	3	576	+++
11	63837428	cg14275845	-0.131598	0.049903	-0.229408	-0.033787	-2.63704	0.008381	2.07671	1.36623	0.505041	0	3	576	---
6	124535987	cg10156493	-0.08792	0.033341	-0.153267	-0.022572	-2.63702	0.008381	2.07668	0.658341	0.71952	0	3	576	---
15	85380635	cg06618322	0.141362	0.053608	0.036291	0.246434	2.63697	0.008383	2.07662	2.37004	0.30574	0.156132	3	576	+-+
16	77435292	cg05363778	0.095	0.036026	0.024388	0.165612	2.63696	0.008383	2.0766	0.785902	0.675062	0	3	576	+++
6	168570106	cg13517866	-0.091388	0.034657	-0.159315	-0.023461	-2.63694	0.008383	2.07659	1.44743	0.484947	0	3	576	-+-
1	3246482	cg13427179	-0.067291	0.025519	-0.117307	-0.017274	-2.63692	0.008384	2.07655	0.171659	0.917751	0	3	576	---
5	154189847	cg02141675	0.062266	0.023614	0.015983	0.108548	2.63686	0.008385	2.07648	0.602659	0.739834	0	3	576	+++
11	17165089	cg08667706	-0.066554	0.02524	-0.116023	-0.017084	-2.63688	0.008385	2.0765	6.86915	0.032239	0.708843	3	576	---
17	8247901	cg26008916	0.070755	0.026834	0.01816	0.12335	2.63673	0.008389	2.07632	6.50723	0.038634	0.69265	3	576	++-
12	129698295	cg08523058	0.11253	0.042678	0.028881	0.196178	2.63673	0.008389	2.07631	2.57495	0.275967	0.223285	3	576	+-+
11	111429351	cg12912139	-0.218732	0.082958	-0.381329	-0.056135	-2.63667	0.00839	2.07624	3.29007	0.193006	0.39211	3	576	---
2	136119081	cg04513185	0.050044	0.01898	0.012843	0.087245	2.63669	0.00839	2.07626	0.751821	0.686664	0	3	576	+-+
12	109996026	cg11843090	0.087665	0.03325	0.022496	0.152834	2.63658	0.008392	2.07612	0.121348	0.94113	0	3	576	+++
15	43744558	cg09106471	-0.074086	0.0281	-0.129162	-0.019011	-2.63654	0.008393	2.07606	3.21362	0.200526	0.377649	3	576	---
18	49813840	cg20393622	0.100109	0.03797	0.025687	0.174531	2.63651	0.008394	2.07603	0.101243	0.950638	0	3	576	+++
5	150289920	cg03893692	-0.096595	0.036638	-0.168406	-0.024784	-2.63646	0.008395	2.07597	0.665578	0.716921	0	3	576	---
1	156619238	cg11150559	0.106522	0.040403	0.027332	0.185713	2.63647	0.008395	2.07597	2.01027	0.365996	0.005108	3	576	+++
16	30065010	cg06176592	0.107338	0.040713	0.02754	0.187137	2.63643	0.008396	2.07593	0.144807	0.930156	0	3	576	+++
8	30727925	cg04052100	0.1039	0.03941	0.026655	0.181144	2.63635	0.008398	2.07583	0.89263	0.639982	0	3	576	+++
20	62831887	cg01990863	0.204982	0.077752	0.052588	0.357377	2.63635	0.008398	2.07582	0.271421	0.873096	0	3	576	+++
16	57462526	cg25806055	-0.053996	0.020482	-0.09414	-0.013852	-2.63633	0.008399	2.0758	3.23452	0.198442	0.38167	3	576	---
14	63840737	cg08176158	-0.101752	0.038597	-0.177402	-0.026103	-2.63629	0.008399	2.07575	0.406943	0.815894	0	3	576	---
11	45885362	cg03491478	-0.107743	0.040871	-0.187849	-0.027637	-2.6362	0.008402	2.07563	0.107978	0.947442	0	3	576	---
1	24642984	cg24722749	0.088865	0.03371	0.022793	0.154937	2.63613	0.008403	2.07555	0.486281	0.784162	0	3	576	+++
1	85202267	cg22949578	-0.141376	0.053631	-0.246492	-0.03626	-2.63611	0.008404	2.07552	1.48595	0.475697	0	3	576	---
17	38748219	cg24204940	0.113548	0.043074	0.029122	0.197973	2.6361	0.008404	2.0755	0.171569	0.917792	0	3	576	+++
1	200620870	cg24485466	0.101239	0.038406	0.025963	0.176515	2.636	0.008407	2.07538	0.820266	0.663562	0	3	576	+-+
20	49278569	cg24465118	0.117519	0.044584	0.030134	0.204904	2.63588	0.00841	2.07522	0.325188	0.849936	0	3	576	+++
2	99181036	cg14073058	0.07217	0.027381	0.018504	0.125836	2.6358	0.008412	2.07512	0.222188	0.894855	0	3	576	+++
2	241583277	cg15170593	0.06986	0.026504	0.017911	0.121808	2.63579	0.008412	2.07511	0.332736	0.846735	0	3	576	+++
11	130002028	cg04598683	0.07984	0.030291	0.02047	0.13921	2.63578	0.008412	2.0751	2.14807	0.341628	0.06893	3	576	+-+
6	97665585	cg19674095	0.09055	0.034354	0.023216	0.157884	2.63579	0.008412	2.07511	4.06349	0.131106	0.507813	3	576	+-+
9	101029776	cg02391906	-0.087067	0.033034	-0.151813	-0.022321	-2.6357	0.008414	2.07499	0.093115	0.954509	0	3	576	---
11	83194156	cg15749322	0.145068	0.05504	0.037189	0.252946	2.63568	0.008415	2.07497	1.52826	0.465739	0	3	576	+++
6	104830301	cg21968921	-0.101392	0.03847	-0.176794	-0.025991	-2.63561	0.008416	2.07488	0.667221	0.716333	0	3	576	---
7	100612362	cg13790199	0.096318	0.036545	0.02469	0.167946	2.6356	0.008416	2.07487	4.89229	0.086627	0.591193	3	576	+++
10	68075474	cg15272417	0.098808	0.03749	0.025327	0.172289	2.63557	0.008417	2.07483	4.69853	0.095439	0.574335	3	576	+++
13	102800200	cg15143833	0.101759	0.038609	0.026084	0.177434	2.63559	0.008417	2.07486	1.1813	0.553968	0	3	576	+++
1	6507057	cg02096009	0.110276	0.041842	0.028265	0.192286	2.63553	0.008418	2.07477	0.094188	0.758919	0	2	313	++?
3	105367146	cg02582608	0.137496	0.05217	0.035242	0.239749	2.63553	0.008418	2.07478	0.429745	0.806644	0	3	576	+++
4	77652525	cg03671075	-0.107018	0.040605	-0.186605	-0.027431	-2.63556	0.008418	2.07481	7.83464	0.019894	0.744724	3	576	---
11	125625960	cg24218077	0.119311	0.045271	0.030581	0.208042	2.63551	0.008419	2.07475	2.97958	0.22542	0.328764	3	576	+-+
10	51527929	cg08751451	0.171323	0.065006	0.043911	0.298735	2.63548	0.008419	2.07472	0.297806	0.861653	0	3	576	+++
6	83709786	cg22782283	-0.120406	0.045686	-0.209951	-0.030861	-2.63551	0.008419	2.07476	6.04156	0.048763	0.66896	3	576	---
6	166849704	cg09305113	0.086717	0.032904	0.022226	0.151208	2.63548	0.00842	2.07471	5.70753	0.057627	0.649586	3	576	+-+
13	103325879	cg02987523	-0.072528	0.02752	-0.126468	-0.018588	-2.63545	0.00842	2.07467	0.966074	0.616907	0	3	576	---
13	49936945	cg04359880	0.077432	0.029381	0.019845	0.13502	2.63542	0.008421	2.07463	0.878434	0.644541	0	3	576	+++
4	3255749	cg12134291	-0.061559	0.023359	-0.107342	-0.015776	-2.6354	0.008422	2.07461	1.02742	0.598271	0	3	576	---
6	11093927	cg08681737	0.10345	0.039254	0.026512	0.180387	2.6354	0.008422	2.07461	0.049862	0.975377	0	3	576	+++
16	86896729	cg05490489	0.069585	0.026405	0.017832	0.121338	2.63535	0.008423	2.07454	2.17215	0.337539	0.079253	3	576	+++
16	22297774	cg21702497	0.079438	0.030144	0.020355	0.138521	2.63526	0.008425	2.07443	0.476882	0.787855	0	3	576	+++
3	169148736	cg15143202	-0.09215	0.034968	-0.160687	-0.023613	-2.63527	0.008425	2.07444	0.022591	0.988768	0	3	576	---
16	10877102	cg08985333	0.077859	0.029545	0.019951	0.135766	2.63528	0.008425	2.07445	2.30826	0.315331	0.133548	3	576	+++
3	158728020	cg12580509	-0.096375	0.036572	-0.168056	-0.024693	-2.63518	0.008427	2.07433	2.73595	0.254622	0.268992	3	576	---
7	143380667	cg03100196	0.088055	0.033415	0.022562	0.153549	2.63519	0.008427	2.07434	1.21713	0.54413	0	3	576	+++
10	103193442	cg10257610	0.085725	0.032532	0.021963	0.149487	2.63513	0.008428	2.07427	0.690171	0.70816	0	3	576	+-+
5	96538169	cg25180894	0.083118	0.031543	0.021294	0.144942	2.6351	0.008429	2.07422	0.158662	0.923734	0	3	576	+++
4	9532693	cg15442990	0.12134	0.046048	0.031085	0.211594	2.63506	0.00843	2.07417	0.611722	0.736489	0	3	576	+-+
8	140765927	cg15103670	0.055911	0.021218	0.014323	0.097499	2.63504	0.00843	2.07415	0.283645	0.867775	0	3	576	+++
17	66958339	cg22285671	-0.12911	0.048998	-0.225145	-0.033074	-2.63502	0.008431	2.07413	0.875953	0.349313	0	2	300	?--
6	117675177	cg04350358	0.109814	0.041679	0.028123	0.191504	2.63476	0.008437	2.07379	1.54629	0.46156	0	3	576	+++
5	176534103	cg26405376	0.053186	0.020186	0.013621	0.092751	2.63477	0.008437	2.07381	0.248695	0.883073	0	3	576	+++
17	7281553	cg02958169	0.089031	0.033791	0.022801	0.155262	2.63477	0.008437	2.07381	3.89558	0.142589	0.486597	3	576	+++
16	47461039	cg16133146	0.13173	0.049997	0.033736	0.229723	2.63477	0.008437	2.07381	4.18651	0.123285	0.522275	3	576	+++
14	69037325	cg06064220	0.072828	0.027641	0.018651	0.127005	2.63475	0.008438	2.07378	5.25184	0.072373	0.619181	3	576	+++
19	49325575	cg10186564	-0.135903	0.051581	-0.237003	-0.034804	-2.63474	0.008438	2.07376	1.67729	0.432297	0	3	576	-+-
6	42048971	cg14304509	0.104276	0.039578	0.026703	0.181848	2.63471	0.008439	2.07373	0.420776	0.81027	0	3	576	+++
1	28247224	cg05045517	0.175564	0.066635	0.044959	0.306168	2.6347	0.008439	2.07372	0.544072	0.761827	0	3	576	+++
16	72867531	cg06301789	-0.072037	0.027342	-0.125626	-0.018447	-2.6347	0.008439	2.07372	2.3173	0.31391	0.136926	3	576	---
19	43670342	cg23211714	0.117463	0.044584	0.030079	0.204847	2.63467	0.00844	2.07368	0.821578	0.663127	0	3	576	+-+
14	67241593	cg02045085	0.141422	0.053679	0.036212	0.246632	2.63461	0.008441	2.0736	1.52401	0.466731	0	3	576	+-+
18	48818631	cg25312726	-0.077055	0.029247	-0.134379	-0.01973	-2.63461	0.008441	2.0736	0.013436	0.993305	0	3	576	---
16	68085357	cg09049717	0.105147	0.03991	0.026923	0.183371	2.6346	0.008441	2.07359	1.26745	0.530611	0	3	576	+++
17	1126408	cg13147664	-0.073805	0.028015	-0.128713	-0.018896	-2.63451	0.008444	2.07347	1.0708	0.585435	0	3	576	-+-
7	132577005	cg07875818	0.11009	0.041788	0.028186	0.191994	2.63451	0.008444	2.07347	3.04971	0.217652	0.3442	3	576	+++
1	234882039	cg22309167	0.095584	0.036283	0.02447	0.166698	2.63442	0.008446	2.07336	0.98646	0.610651	0	3	576	+++
3	186783494	cg26687567	0.197955	0.075145	0.050669	0.34524	2.63428	0.008449	2.07319	0.552839	0.758495	0	3	576	+++
18	68714988	cg14941466	0.06495	0.024656	0.016625	0.113275	2.63429	0.008449	2.0732	0.043869	0.978304	0	3	576	+++
9	104991880	cg09504275	0.124811	0.047381	0.031945	0.217678	2.63421	0.008451	2.0731	1.56272	0.457783	0	3	576	+-+
16	69564423	cg06703222	0.102091	0.038755	0.02613	0.178051	2.63423	0.008451	2.07312	1.87306	0.391986	0	3	576	+++
1	230322655	cg13990763	-0.066133	0.025106	-0.11534	-0.016926	-2.63418	0.008452	2.07306	1.21848	0.543765	0	3	576	-+-
15	34210791	cg04790124	-0.101642	0.038586	-0.177271	-0.026013	-2.63416	0.008452	2.07303	1.77696	0.411281	0	3	576	---
20	45308340	cg20256260	0.094268	0.035788	0.024125	0.164412	2.63411	0.008453	2.07297	1.79546	0.407493	0	3	576	+++
1	78370546	cg13397557	-0.130041	0.049368	-0.226802	-0.03328	-2.63413	0.008453	2.07299	1.78826	0.181138	0.440798	2	313	--?
1	200040244	cg13476077	0.078719	0.029885	0.020144	0.137294	2.63404	0.008455	2.07288	2.76307	0.251193	0.276167	3	576	+-+
1	182589180	cg20229934	0.13781	0.052319	0.035266	0.240355	2.63406	0.008455	2.0729	3.69519	0.157616	0.458756	3	576	+++
9	13284899	cg21186560	0.07399	0.028091	0.018932	0.129047	2.63396	0.008457	2.07277	0.973292	0.614685	0	3	576	+++
7	130047195	cg14308831	-0.11003	0.041774	-0.191907	-0.028153	-2.63394	0.008458	2.07274	6.00505	0.049662	0.666947	3	576	---
19	1241590	cg02700624	0.087176	0.033098	0.022304	0.152049	2.63386	0.00846	2.07265	10.6761	0.004805	0.812666	3	576	++-
8	38105090	cg00590869	0.117834	0.044738	0.030147	0.205521	2.63386	0.00846	2.07264	4.21713	0.121412	0.525744	3	576	+++
8	488912	cg26678217	-0.100953	0.03833	-0.176079	-0.025827	-2.63381	0.008461	2.07258	0.202062	0.903905	0	3	576	---
15	67065636	cg07576222	-0.051815	0.019673	-0.090374	-0.013256	-2.63379	0.008461	2.07255	5.65546	0.059147	0.64636	3	576	---
10	11347556	cg06217784	-0.116897	0.044384	-0.203889	-0.029904	-2.63377	0.008462	2.07253	0.071577	0.964844	0	3	576	---
7	45913427	cg00419512	-0.09259	0.035155	-0.161493	-0.023686	-2.63376	0.008462	2.07251	1.1705	0.556967	0	3	576	---
1	158077648	cg21142904	0.049076	0.018633	0.012554	0.085597	2.63376	0.008462	2.07251	1.62594	0.443538	0	3	576	+-+
11	6390255	cg24419363	0.105699	0.040133	0.027039	0.184359	2.63374	0.008463	2.07249	0.277971	0.870241	0	3	576	+++
8	67344037	cg07773022	0.103682	0.039368	0.026521	0.180843	2.63368	0.008464	2.07241	1.40381	0.495641	0	3	576	+++
3	30198573	cg23087770	0.186567	0.070841	0.047718	0.325417	2.63359	0.008466	2.0723	0.273642	0.872126	0	3	576	+++
11	68410162	cg25166820	-0.077854	0.029562	-0.135795	-0.019912	-2.63357	0.008467	2.07227	2.60036	0.272483	0.230874	3	576	---
5	4970579	cg27579181	-0.083588	0.03174	-0.145798	-0.021379	-2.63356	0.008467	2.07226	0.374507	0.829233	0	3	576	---
6	135201756	cg01356400	-0.070765	0.02687	-0.12343	-0.018099	-2.63357	0.008467	2.07227	0.927064	0.629058	0	3	576	-+-
19	572278	cg10641392	0.088056	0.033436	0.022521	0.153591	2.63357	0.008467	2.07227	0.669105	0.715658	0	3	576	+++
4	107034604	cg17362052	-0.084938	0.032253	-0.148154	-0.021723	-2.63351	0.008468	2.0722	0.086237	0.957798	0	3	576	---
17	42964779	cg26812598	0.096553	0.036663	0.024693	0.168413	2.63352	0.008468	2.0722	1.19252	0.550868	0	3	576	+++
11	118401216	cg11452292	0.075272	0.028583	0.019249	0.131294	2.63346	0.00847	2.07213	4.26841	0.118338	0.531442	3	576	+++
2	11426518	cg04846618	-0.105495	0.040062	-0.184016	-0.026973	-2.63327	0.008474	2.0719	0.956338	0.619917	0	3	576	---
11	107858707	cg18934103	0.077343	0.029372	0.019774	0.134913	2.63322	0.008476	2.07183	3.29797	0.192245	0.393566	3	576	+-+
2	201781198	cg22034245	0.102944	0.039095	0.026318	0.17957	2.63319	0.008477	2.07178	0.621277	0.732979	0	3	576	+++
16	31713879	cg07260361	0.056887	0.021604	0.014543	0.09923	2.63318	0.008477	2.07178	1.14901	0.562984	0	3	576	+-+
17	74776379	cg08006076	0.120759	0.045861	0.030872	0.210645	2.63317	0.008477	2.07176	3.65074	0.161158	0.452166	3	576	+++
2	103789537	cg10901733	0.101974	0.038727	0.026068	0.17788	2.63312	0.008478	2.0717	0.882254	0.643311	0	3	576	+++
16	27550087	cg05300937	0.106471	0.040436	0.027217	0.185725	2.63309	0.008479	2.07166	0.192259	0.661043	0	2	313	++?
17	52160215	cg20552747	0.079794	0.030305	0.020396	0.139191	2.63303	0.00848	2.07158	2.39274	0.30229	0.164138	3	576	+++
16	56782181	cg07715138	-0.079921	0.030353	-0.139413	-0.020429	-2.63304	0.00848	2.0716	0.624122	0.731937	0	3	576	---
9	137414207	cg13562011	0.060045	0.022805	0.015347	0.104743	2.63298	0.008482	2.07152	2.83048	0.242867	0.293407	3	576	+++
2	216572973	cg11190150	-0.072537	0.02755	-0.126534	-0.01854	-2.63297	0.008482	2.07151	0.562295	0.754917	0	3	576	---
19	58408634	cg14545763	0.101767	0.038652	0.02601	0.177525	2.63294	0.008483	2.07146	0.768399	0.680996	0	3	576	+++
15	40939942	cg05728258	0.071814	0.027276	0.018353	0.125274	2.63288	0.008484	2.07139	0.917088	0.632203	0	3	576	+++
4	70927995	cg26710140	0.0673	0.025562	0.017197	0.117402	2.63275	0.008487	2.07123	3.61125	0.164372	0.446175	3	576	+-+
2	196639321	cg01265662	0.090163	0.034247	0.02304	0.157287	2.63276	0.008487	2.07124	0.81273	0.666067	0	3	576	+++
10	6918892	cg22505577	-0.072838	0.027666	-0.127063	-0.018612	-2.63274	0.008488	2.07122	0.007356	0.996329	0	3	576	---
21	45605629	cg09669360	-0.108302	0.041138	-0.188932	-0.027673	-2.63269	0.008489	2.07115	0.072028	0.964627	0	3	576	---
1	75617202	cg26940178	0.144237	0.054788	0.036853	0.251621	2.63264	0.00849	2.07109	0.966624	0.616737	0	3	576	+-+
1	38004949	cg20207890	0.072091	0.027384	0.018418	0.125764	2.63257	0.008492	2.07099	2.16887	0.338093	0.07786	3	576	+-+
12	123671164	cg10921983	0.15037	0.057119	0.038416	0.262324	2.63256	0.008492	2.07098	0.55874	0.75626	0	3	576	+++
7	156950378	cg04410587	0.11251	0.042739	0.028741	0.196279	2.63248	0.008494	2.07088	2.66616	0.102503	0.624929	2	313	++?
1	46719221	cg16587623	0.145573	0.055299	0.037186	0.253959	2.63246	0.008495	2.07086	1.17855	0.554728	0	3	576	+++
18	323533	cg17484090	-0.05506	0.020916	-0.096056	-0.014064	-2.63238	0.008497	2.07076	0.615701	0.735025	0	3	576	---
17	43714311	cg00800780	0.058676	0.022291	0.014987	0.102366	2.63234	0.008498	2.0707	1.9876	0.370168	0	3	576	+-+
11	64284753	cg16911342	0.117663	0.044701	0.030049	0.205276	2.63223	0.0085	2.07057	2.01567	0.365008	0.007775	3	576	+++
4	155497572	cg04727790	-0.09838	0.037376	-0.171636	-0.025124	-2.63221	0.008501	2.07054	0.454529	0.79671	0	3	576	---
15	57827452	cg18183600	-0.085831	0.032608	-0.149743	-0.021919	-2.6322	0.008501	2.07053	4.35329	0.113422	0.540577	3	576	---
19	12919521	cg27041875	0.102623	0.038988	0.026207	0.179038	2.63219	0.008501	2.07051	1.5154	0.468743	0	3	576	+++
12	53252377	cg27467734	0.0898	0.034116	0.022932	0.156669	2.63217	0.008502	2.07049	2.71297	0.257564	0.262802	3	576	+++
17	76079010	cg26545162	0.086975	0.033044	0.02221	0.151741	2.63213	0.008503	2.07043	3.48217	0.17533	0.425646	3	576	+-+
6	104896878	cg11435261	-0.085181	0.032362	-0.148611	-0.021751	-2.63213	0.008503	2.07043	2.1324	0.344315	0.062088	3	576	---
6	167977992	cg13436451	-0.132269	0.050253	-0.230764	-0.033773	-2.63207	0.008504	2.07035	0.00072	0.978593	0	2	313	--?
5	11144172	cg09856200	-0.121249	0.046068	-0.211542	-0.030957	-2.63199	0.008506	2.07026	0.864243	0.64913	0	3	576	---
7	140479013	cg15507271	0.067231	0.025544	0.017166	0.117297	2.63201	0.008506	2.07028	2.71212	0.257674	0.262569	3	576	+++
1	213013134	cg08306262	-0.11159	0.042398	-0.194691	-0.028489	-2.63194	0.008508	2.0702	4.37627	0.112126	0.54299	3	576	---
1	180231866	cg17359092	0.06566	0.024948	0.016762	0.114558	2.63189	0.008509	2.07013	0.81444	0.665498	0	3	576	+++
6	33288843	cg19400938	0.086033	0.032689	0.021962	0.150104	2.63183	0.00851	2.07006	0.022171	0.988976	0	3	576	+++
11	59143641	cg18529243	-0.078782	0.029935	-0.137454	-0.020111	-2.63182	0.008511	2.07004	1.0226	0.599716	0	3	576	---
10	129883986	cg02584267	-0.203134	0.077184	-0.354415	-0.051853	-2.6318	0.008511	2.07002	5.72444	0.057142	0.650621	3	576	---
17	50372883	cg03705879	0.091813	0.034886	0.023436	0.160189	2.63178	0.008512	2.06998	0.121948	0.940848	0	3	576	+++
16	51623695	cg20839488	0.068334	0.025965	0.017442	0.119226	2.63176	0.008512	2.06996	3.51866	0.17216	0.431601	3	576	+-+
12	15599596	cg24629020	-0.05422	0.020603	-0.094601	-0.013839	-2.63172	0.008513	2.06991	1.36341	0.505755	0	3	576	---
14	28773616	cg02273846	-0.12135	0.046111	-0.211728	-0.030972	-2.63167	0.008514	2.06985	1.1674	0.55783	0	3	576	---
17	17103504	cg04200578	0.05528	0.021005	0.014109	0.09645	2.63169	0.008514	2.06988	0.28811	0.86584	0	3	576	+++
7	73557781	cg09834234	0.062613	0.023792	0.015981	0.109245	2.63169	0.008514	2.06988	2.9727	0.226197	0.327211	3	576	+++
21	44735233	cg08624624	-0.100321	0.038121	-0.175039	-0.025603	-2.63163	0.008515	2.0698	1.68259	0.431151	0	3	576	---
7	123557577	cg25447241	0.100778	0.038295	0.02572	0.175835	2.63164	0.008515	2.06981	1.62124	0.444582	0	3	576	+++
16	19266547	cg15897546	-0.078681	0.029899	-0.137284	-0.020078	-2.63152	0.008518	2.06966	2.99994	0.223137	0.33332	3	576	---
15	92714348	cg27203917	-0.071817	0.027291	-0.125307	-0.018326	-2.63152	0.008518	2.06965	8.38777	0.015088	0.761558	3	576	-+-
1	180235281	cg18863156	0.059714	0.022692	0.015237	0.104191	2.63147	0.008519	2.06959	0.368632	0.831673	0	3	576	+++
10	88767859	cg01754719	0.094658	0.035972	0.024153	0.165163	2.63144	0.00852	2.06956	0.224816	0.893679	0	3	576	+++
16	3282643	cg19935397	0.076716	0.029154	0.019575	0.133857	2.63146	0.00852	2.06957	0.734238	0.692727	0	3	576	+++
19	7830506	cg14106632	0.084587	0.032145	0.021583	0.147591	2.63142	0.008521	2.06952	0.757444	0.684736	0	3	576	+++
9	114397176	cg13967908	-0.130516	0.0496	-0.227733	-0.0333	-2.63137	0.008522	2.06946	0.954897	0.620364	0	3	576	---
16	4432695	cg25815083	-0.081163	0.030845	-0.14162	-0.020706	-2.6313	0.008524	2.06937	2.65782	0.264765	0.247505	3	576	-+-
1	101236615	cg19353409	0.114147	0.043381	0.02912	0.199174	2.63126	0.008525	2.06933	1.57204	0.455654	0	3	576	+++
7	75739758	cg17787366	0.134614	0.05116	0.03434	0.234887	2.63123	0.008525	2.06928	4.15763	0.125078	0.518957	3	576	+++
6	69895167	cg03808925	-0.134733	0.051206	-0.235097	-0.034369	-2.6312	0.008526	2.06925	0.644626	0.724472	0	3	576	---
3	65174756	cg22300541	-0.147255	0.055965	-0.256947	-0.037563	-2.63118	0.008527	2.06922	1.04048	0.594377	0	3	576	---
2	169363552	cg03019033	0.206453	0.078466	0.05266	0.360246	2.63112	0.008528	2.06915	0.477917	0.787448	0	3	576	+++
5	169583700	cg24115593	0.069458	0.026398	0.017717	0.121199	2.63114	0.008528	2.06917	1.25572	0.533731	0	3	576	+++
14	64388147	cg26748435	0.100821	0.038318	0.025717	0.175925	2.63112	0.008528	2.06915	1.08374	0.58166	0	3	576	+++
1	3772613	cg22704068	0.12131	0.046107	0.030941	0.211679	2.63107	0.008529	2.06908	0.774826	0.678811	0	3	576	+++
14	105300642	cg01097031	0.086831	0.033002	0.022147	0.151515	2.63109	0.008529	2.06911	0.752224	0.686525	0	3	576	+++
10	3099694	cg20133200	0.053915	0.020492	0.013751	0.094079	2.63102	0.008531	2.06902	2.75297	0.252464	0.273513	3	576	+-+
6	30198792	cg19471291	-0.069783	0.026523	-0.121768	-0.017797	-2.631	0.008531	2.06899	0.57137	0.751499	0	3	576	---
9	98056508	cg04935253	0.133037	0.050565	0.03393	0.232143	2.63101	0.008531	2.06901	0.215595	0.897809	0	3	576	+++
10	93515162	cg04026927	-0.158434	0.060218	-0.276462	-0.040407	-2.63101	0.008531	2.069	1.7757	0.411539	0	3	576	---
5	55773549	cg25834148	-0.101461	0.038564	-0.177047	-0.025875	-2.63096	0.008532	2.06893	0.030935	0.984651	0	3	576	---
8	10474165	cg24594963	-0.108147	0.041105	-0.188713	-0.02758	-2.63097	0.008532	2.06895	1.6501	0.438212	0	3	576	---
3	180912911	cg20039713	0.148667	0.056508	0.037911	0.259423	2.63089	0.008534	2.06885	0	1	NA	1	276	+??
2	197515552	cg26641578	0.127339	0.048401	0.032472	0.222205	2.63089	0.008534	2.06885	1.46003	0.481901	0	3	576	+++
15	101007550	cg11682319	-0.078854	0.029973	-0.1376	-0.020108	-2.63087	0.008534	2.06882	4.84103	0.088876	0.586865	3	576	---
12	49090037	cg18186592	0.105803	0.040216	0.026979	0.184627	2.63084	0.008535	2.06879	0.585022	0.746387	0	3	576	+-+
22	31313737	cg21323642	-0.059282	0.022536	-0.103452	-0.015112	-2.6306	0.008541	2.06848	2.82471	0.243569	0.291962	3	576	-+-
22	32603084	cg02576376	0.095347	0.036245	0.024306	0.166387	2.63061	0.008541	2.06849	0.049478	0.975565	0	3	576	+++
19	1095186	cg24732856	0.089467	0.03401	0.022807	0.156127	2.6306	0.008541	2.06848	0.575982	0.749768	0	3	576	+++
1	151910044	cg02813207	-0.078174	0.029717	-0.13642	-0.019928	-2.63059	0.008541	2.06847	0.056205	0.972289	0	3	576	---
5	77620765	cg22551546	0.127523	0.048477	0.032508	0.222537	2.63059	0.008541	2.06847	0.520509	0.770855	0	3	576	+++
15	75453361	cg07907534	0.077836	0.029589	0.019842	0.135831	2.63057	0.008542	2.06845	0.411378	0.814086	0	3	576	+++
7	5488412	cg08928675	0.114305	0.043456	0.029132	0.199478	2.63038	0.008547	2.0682	0.039189	0.980596	0	3	576	+++
1	160821844	cg06823975	-0.149747	0.05693	-0.26133	-0.038164	-2.63036	0.008547	2.06818	6.87794	0.032098	0.709215	3	576	---
20	17660712	cg04760787	-0.101078	0.038428	-0.176398	-0.025759	-2.63031	0.008548	2.06812	0.119271	0.729826	0	2	539	-?-
11	5632023	cg23217386	0.08987	0.034168	0.022901	0.156838	2.63025	0.00855	2.06804	1.15089	0.562454	0	3	576	+++
14	65142028	cg13370121	-0.116734	0.044381	-0.203722	-0.029746	-2.63024	0.00855	2.06802	0.61692	0.734577	0	3	576	---
19	18831809	cg19334895	0.070006	0.026616	0.017838	0.122174	2.63019	0.008551	2.06796	1.62636	0.443446	0	3	576	+++
12	52904242	cg10843343	-0.069761	0.026524	-0.121748	-0.017775	-2.63017	0.008552	2.06793	0.54567	0.761218	0	3	576	---
11	102110435	cg12697442	0.10066	0.038271	0.025648	0.175672	2.63016	0.008552	2.06792	1.94857	0.377462	0	3	576	+++
12	32755997	cg25379877	0.099752	0.037928	0.025413	0.174091	2.63003	0.008555	2.06776	0.106861	0.947972	0	3	576	+++
14	101760447	cg18952599	0.080325	0.030541	0.020464	0.140185	2.63004	0.008555	2.06777	0.070154	0.965531	0	3	576	+++
7	38746087	cg09053042	-0.099961	0.038008	-0.174457	-0.025465	-2.62999	0.008556	2.06771	2.74411	0.253585	0.271167	3	576	---
1	231241356	cg24458652	0.097169	0.036947	0.024754	0.169585	2.62999	0.008556	2.06771	0.263972	0.876353	0	3	576	+++
5	133897650	cg17379193	0.088976	0.033831	0.022667	0.155285	2.62999	0.008556	2.06771	0.124282	0.93975	0	3	576	+++
11	10858081	cg13499067	0.085257	0.032418	0.021718	0.148796	2.62994	0.008558	2.06763	5.5253	0.063124	0.638029	3	576	+++
2	60549887	cg17741707	0.086082	0.032732	0.021927	0.150238	2.62988	0.008559	2.06756	1.7301	0.421031	0	3	576	+-+
2	69943757	cg11256698	-0.058767	0.022346	-0.102565	-0.014968	-2.62984	0.00856	2.06751	0.201218	0.904286	0	3	576	---
4	3422742	cg19757478	-0.060772	0.023109	-0.106066	-0.015478	-2.62979	0.008561	2.06745	1.37551	0.502704	0	3	576	-+-
14	75515586	cg09415825	-0.142852	0.054323	-0.249324	-0.036379	-2.62969	0.008564	2.06732	0.059917	0.970486	0	3	576	---
6	108986570	cg22457642	-0.144206	0.05484	-0.251692	-0.03672	-2.62958	0.008567	2.06718	1.64052	0.440318	0	3	576	-+-
12	108080740	cg13878221	-0.109323	0.041575	-0.190809	-0.027837	-2.62956	0.008567	2.06715	8.82363	0.012133	0.773336	3	576	---
17	43984191	cg04603419	0.090086	0.034259	0.022939	0.157233	2.62958	0.008567	2.06718	1.06193	0.588036	0	3	576	+++
12	122467979	cg25915796	-0.135886	0.051677	-0.237173	-0.0346	-2.62954	0.008568	2.06713	1.28006	0.527276	0	3	576	---
2	151193390	cg18337643	0.053014	0.020161	0.013498	0.092529	2.62952	0.008568	2.0671	6.60368	0.036815	0.697139	3	576	+++
1	26784670	cg12593873	-0.100792	0.038331	-0.175921	-0.025662	-2.62949	0.008569	2.06706	0.627503	0.7307	0	3	576	---
22	24583691	cg07350057	0.093085	0.035401	0.023698	0.162472	2.62942	0.008571	2.06698	0.82334	0.364205	0	2	313	+-?
19	18788272	cg20185461	-0.106912	0.04066	-0.186606	-0.027219	-2.62942	0.008571	2.06698	0.401117	0.818274	0	3	576	---
1	179955180	cg21142977	0.114257	0.043454	0.029088	0.199426	2.62941	0.008571	2.06696	0.395386	0.820622	0	3	576	+++
6	3752706	cg10519840	-0.083447	0.031736	-0.14565	-0.021244	-2.62939	0.008571	2.06694	2.4236	0.297661	0.174782	3	576	---
8	1952349	cg03100945	0.093842	0.03569	0.02389	0.163793	2.62938	0.008572	2.06693	0.253723	0.880856	0	3	576	+++
9	128420216	cg19324791	0.131314	0.049943	0.033426	0.229202	2.62929	0.008574	2.06681	0.987854	0.610225	0	3	576	+-+
1	24930457	cg13629563	0.105531	0.040137	0.026863	0.184199	2.62929	0.008574	2.06682	0.041831	0.979302	0	3	576	+++
2	207010166	cg03977164	-0.12866	0.048934	-0.224571	-0.03275	-2.62926	0.008575	2.06678	0.017686	0.991196	0	3	576	---
1	150010754	cg17168242	0.107637	0.040939	0.027397	0.187877	2.62922	0.008576	2.06673	0.287586	0.866067	0	3	576	+++
1	202889562	cg18277005	-0.100477	0.038215	-0.175379	-0.025575	-2.62922	0.008576	2.06673	3.17509	0.204427	0.370096	3	576	-+-
19	49818200	cg09466277	0.103599	0.039403	0.026369	0.180829	2.62921	0.008576	2.06671	1.2335	0.539695	0	3	576	+++
12	72336837	cg04849378	-0.096225	0.036601	-0.167963	-0.024487	-2.62901	0.008581	2.06645	4.91729	0.085551	0.593272	3	576	---
5	7869075	cg07724982	0.087043	0.033109	0.022149	0.151937	2.62897	0.008582	2.0664	3.64018	0.162011	0.450576	3	576	+-+
5	103446939	cg26807352	-0.069522	0.026445	-0.121354	-0.017689	-2.62891	0.008584	2.06632	0.402233	0.817817	0	3	576	-+-
4	82799281	cg01137600	0.10412	0.039607	0.026491	0.18175	2.62884	0.008585	2.06623	2.0297	0.362457	0.014631	3	576	+++
7	1523876	cg04164704	-0.057634	0.021923	-0.100604	-0.014664	-2.62887	0.008585	2.06627	8.60317	0.013547	0.767527	3	576	---
12	123762428	cg18656216	0.15988	0.060819	0.040676	0.279085	2.6288	0.008586	2.06619	0.325264	0.849904	0	3	576	+++
11	108010011	cg03855572	-0.100531	0.038242	-0.175486	-0.025576	-2.62879	0.008587	2.06617	0.250133	0.882438	0	3	576	---
11	65638020	cg27068330	0.093446	0.035548	0.023771	0.163121	2.62871	0.008589	2.06607	0.466988	0.791762	0	3	576	+++
4	36159411	cg13180703	-0.119303	0.045385	-0.208258	-0.030349	-2.62869	0.008589	2.06605	0.559217	0.75608	0	3	576	---
19	13096787	cg20116828	0.119999	0.045649	0.030526	0.209472	2.62872	0.008589	2.06608	1.94923	0.377337	0	3	576	+-+
11	122203153	cg03261272	0.139918	0.053228	0.03559	0.244246	2.62863	0.008591	2.06597	1.58675	0.452315	0	3	576	+-+
9	95816915	cg04222505	0.076768	0.029205	0.019526	0.134011	2.62859	0.008592	2.06592	1.06087	0.588348	0	3	576	+-+
4	122923090	cg19433065	0.121844	0.046354	0.03099	0.212698	2.62854	0.008593	2.06586	2.40001	0.301193	0.166669	3	576	+++
3	194687826	cg16578537	0.126564	0.04815	0.03219	0.220938	2.62853	0.008593	2.06584	0.06838	0.966388	0	3	576	+++
6	28944148	cg15088539	-0.163831	0.06233	-0.285998	-0.041665	-2.62846	0.008595	2.06575	1.47802	0.477588	0	3	576	-+-
2	160493067	cg25096700	-0.143205	0.054483	-0.249992	-0.036419	-2.62845	0.008595	2.06574	3.59087	0.166056	0.443031	3	576	---
1	150551331	cg18616702	0.065033	0.024742	0.016539	0.113528	2.62844	0.008596	2.06572	1.93136	0.380723	0	3	576	+-+
17	41918402	cg03688640	0.066339	0.02524	0.016869	0.115809	2.62836	0.008598	2.06562	0.718888	0.698064	0	3	576	+++
11	120123023	cg14398731	0.054891	0.020884	0.013958	0.095824	2.62833	0.008598	2.06559	1.27709	0.528061	0	3	576	+++
18	79679094	cg01098651	0.076062	0.02894	0.01934	0.132784	2.62829	0.008599	2.06554	0.747239	0.688239	0	3	576	+-+
19	15418887	cg12253318	0.114061	0.043399	0.028998	0.199123	2.62817	0.008602	2.06539	0.261197	0.87757	0	3	576	+++
2	71130380	cg04049556	0.096108	0.036569	0.024434	0.167783	2.62815	0.008603	2.06536	2.23282	0.327453	0.104272	3	576	+++
17	7219526	cg07716032	-0.079597	0.030287	-0.138959	-0.020234	-2.62809	0.008604	2.06528	0.483281	0.785338	0	3	576	---
2	114461698	cg17033805	0.115149	0.043815	0.029271	0.201028	2.62806	0.008605	2.06524	2.98332	0.224999	0.329606	3	576	+-+
3	100041024	cg16347595	-0.1419	0.053994	-0.247728	-0.036072	-2.62807	0.008605	2.06525	0.86759	0.648045	0	3	576	-+-
6	163750927	cg18405330	-0.231188	0.087969	-0.403607	-0.058769	-2.62807	0.008605	2.06526	2.9631	0.227285	0.325031	3	576	-+-
9	112175734	cg13873269	-0.086418	0.032883	-0.150868	-0.021967	-2.62804	0.008606	2.06521	2.19899	0.333039	0.090492	3	576	---
10	88728398	cg06225999	0.064518	0.02455	0.0164	0.112637	2.62801	0.008606	2.06517	1.66871	0.434154	0	3	576	+++
1	235126967	cg01306120	-0.10437	0.039715	-0.182211	-0.026529	-2.62798	0.008607	2.06513	0.766809	0.681537	0	3	576	---
21	38643800	cg12132969	-0.07531	0.028657	-0.131477	-0.019142	-2.62798	0.008607	2.06514	2.95021	0.228755	0.322083	3	576	---
11	113682063	cg11978605	-0.083739	0.031865	-0.146194	-0.021284	-2.62796	0.008608	2.06512	0.263696	0.876474	0	3	576	---
5	112915378	cg02745719	-0.081577	0.031042	-0.142419	-0.020735	-2.62795	0.008608	2.0651	6.42744	0.040207	0.688834	3	576	-+-
3	29758722	cg15757806	-0.106371	0.040478	-0.185708	-0.027034	-2.62788	0.00861	2.06501	0.343358	0.842249	0	3	576	---
7	39293118	cg01514723	0.118216	0.044986	0.030043	0.206389	2.62782	0.008611	2.06494	0.700607	0.704474	0	3	576	+++
14	92676659	cg24766157	0.068943	0.026236	0.017521	0.120366	2.62783	0.008611	2.06494	1.07959	0.582869	0	3	576	+++
19	16076281	cg25002942	-0.11692	0.044494	-0.204128	-0.029713	-2.62779	0.008612	2.0649	2.45403	0.293166	0.185015	3	576	-+-
1	100896161	cg20401181	0.105676	0.040215	0.026855	0.184496	2.62779	0.008612	2.0649	8.46408	0.014523	0.763707	3	576	+++
3	159068245	cg02247131	0.087728	0.033385	0.022293	0.153162	2.62776	0.008613	2.06486	0.790776	0.673419	0	3	576	+++
12	123633788	cg09266901	0.078585	0.029906	0.019969	0.137201	2.62773	0.008614	2.06482	0.875424	0.645512	0	3	576	+++
9	127755199	cg02158065	-0.077791	0.029604	-0.135815	-0.019766	-2.62769	0.008614	2.06477	0.391975	0.822022	0	3	576	---
2	32040051	cg16259886	0.075518	0.028739	0.019189	0.131846	2.62772	0.008614	2.0648	6.52673	0.038259	0.693568	3	576	+++
15	90000782	cg02454890	0.133068	0.050641	0.033811	0.232325	2.62765	0.008615	2.06473	0.441269	0.80201	0	3	576	+-+
1	181089836	cg11496811	0.065112	0.024779	0.016544	0.113679	2.62766	0.008615	2.06474	0.929546	0.628278	0	3	576	+++
21	45978681	cg11554566	-0.147292	0.056055	-0.257159	-0.037426	-2.62766	0.008615	2.06474	1.41531	0.492799	0	3	576	---
4	173370841	cg16718094	0.104089	0.039613	0.026447	0.181731	2.62764	0.008616	2.0647	0.693463	0.706995	0	3	576	+++
14	59484548	cg17587808	0.0906	0.03448	0.023018	0.158182	2.62758	0.008617	2.06463	0.615941	0.734937	0	3	576	+++
12	110124316	cg15983200	0.150508	0.057279	0.03824	0.262776	2.62761	0.008617	2.06467	5.97692	0.050365	0.66538	3	576	+++
7	101252098	cg09378105	0.058107	0.022114	0.014763	0.101451	2.62757	0.008618	2.06462	0.284447	0.867427	0	3	576	+++
7	157410795	cg03937368	0.069126	0.026309	0.01756	0.120692	2.62747	0.00862	2.06449	2.05786	0.357389	0.028117	3	576	+-+
8	124607363	cg20989630	0.080759	0.030736	0.020516	0.141002	2.62748	0.00862	2.0645	0.844955	0.655421	0	3	576	+++
14	49586531	cg03724407	0.157764	0.060047	0.040072	0.275456	2.62734	0.008623	2.06432	1.65308	0.437559	0	3	576	+-+
20	41426666	cg18750645	-0.10796	0.041092	-0.188499	-0.02742	-2.6273	0.008624	2.06427	5.37907	0.067912	0.628189	3	576	---
19	36850831	cg12033943	0.095807	0.036466	0.024334	0.167279	2.62731	0.008624	2.06429	7.80769	0.020164	0.743842	3	576	+++
19	39391078	cg15817923	0.128538	0.048924	0.032646	0.224429	2.62729	0.008625	2.06426	0.848348	0.65431	0	3	576	+++
1	229768565	cg18506620	0.061436	0.023384	0.015603	0.107268	2.62727	0.008625	2.06424	0.428357	0.807204	0	3	576	+++
6	32969679	cg23028220	0.088314	0.033615	0.022428	0.1542	2.62719	0.008627	2.06414	0.460735	0.794242	0	3	576	+++
3	125595754	cg00582820	0.105754	0.040254	0.026856	0.184651	2.62718	0.008627	2.06412	0.441789	0.801801	0	3	576	+-+
9	124507596	cg13661129	-0.065852	0.025067	-0.114982	-0.016721	-2.62704	0.008631	2.06394	0.866108	0.648525	0	3	576	-+-
12	122781202	cg04115306	-0.114131	0.043445	-0.199283	-0.028978	-2.627	0.008632	2.06389	0.317701	0.853124	0	3	576	---
11	62546456	cg19902569	0.073455	0.027962	0.01865	0.12826	2.62698	0.008632	2.06387	3.12734	0.209366	0.360479	3	576	+++
6	116571324	cg04410161	0.051779	0.019711	0.013146	0.090411	2.62695	0.008633	2.06382	0.291696	0.864289	0	3	576	+++
1	20152976	cg16895116	-0.065492	0.024931	-0.114356	-0.016628	-2.62697	0.008633	2.06385	6.24035	0.044149	0.679505	3	576	---
18	32092020	cg27556566	0.06739	0.025654	0.017109	0.117672	2.62693	0.008634	2.0638	1.06987	0.585708	0	3	576	+-+
17	75393937	cg24478001	0.061935	0.023577	0.015723	0.108146	2.62687	0.008635	2.06372	0.394918	0.820814	0	3	576	+-+
11	3156498	cg25627263	-0.08348	0.03178	-0.145769	-0.021192	-2.62683	0.008636	2.06367	1.02481	0.599052	0	3	576	---
2	144691367	cg07279441	-0.100297	0.038183	-0.175136	-0.025458	-2.62672	0.008639	2.06354	5.6804	0.058414	0.647912	3	576	---
3	23219437	cg21904701	-0.051572	0.019634	-0.090054	-0.013089	-2.62668	0.00864	2.06348	0.757609	0.684679	0	3	576	-+-
10	112446902	cg18355067	0.091131	0.034694	0.02313	0.159131	2.62669	0.00864	2.0635	3.43025	0.179941	0.416953	3	576	+-+
2	224038769	cg11719885	0.087078	0.033152	0.022101	0.152056	2.62665	0.008641	2.06345	2.06175	0.356694	0.029953	3	576	+++
5	138543215	cg05839636	0.073554	0.028005	0.018664	0.128444	2.62646	0.008646	2.0632	0.005217	0.997395	0	3	576	+++
3	16810497	cg21497139	-0.103142	0.039272	-0.180115	-0.02617	-2.62639	0.008647	2.06311	1.8747	0.391664	0	3	576	-+-
10	97426535	cg00313973	0.080707	0.030729	0.020478	0.140937	2.62641	0.008647	2.06314	0.341789	0.842911	0	3	576	+++
7	132576633	cg07057177	0.077852	0.029642	0.019753	0.13595	2.62637	0.008648	2.06309	0.244087	0.88511	0	3	576	+++
1	34781451	cg15512835	0.068375	0.026034	0.017348	0.119402	2.62635	0.008648	2.06306	3.5308	0.171118	0.433557	3	576	+++
4	89307533	cg07409292	0.068381	0.026037	0.017348	0.119414	2.62628	0.00865	2.06298	0.372923	0.829891	0	3	576	+++
11	63986125	cg19233923	0.164607	0.062677	0.041761	0.287453	2.62629	0.00865	2.06298	0.461461	0.793953	0	3	576	+++
7	5496108	cg01024247	0.064136	0.024421	0.016271	0.112001	2.62626	0.008651	2.06294	1.43885	0.487031	0	3	576	+-+
6	127100806	cg08025812	-0.110505	0.042078	-0.192978	-0.028032	-2.62619	0.008652	2.06286	1.75361	0.416111	0	3	576	---
2	216014995	cg11164692	-0.061968	0.023596	-0.108216	-0.01572	-2.62622	0.008652	2.0629	0.460157	0.794471	0	3	576	---
16	56632410	cg05581701	0.198736	0.075674	0.050414	0.347057	2.6262	0.008652	2.06287	1.9786	0.371836	0	3	576	+++
15	74873542	cg14633097	0.078987	0.030077	0.020036	0.137938	2.62617	0.008653	2.06284	2.00379	0.367183	0.001893	3	576	+++
3	160862475	cg11000057	-0.125847	0.04792	-0.21977	-0.031924	-2.62618	0.008653	2.06285	0.903235	0.636598	0	3	576	---
2	26977357	cg25377468	-0.094878	0.036129	-0.16569	-0.024066	-2.62611	0.008655	2.06276	13.8254	0.000995	0.855339	3	576	---
5	140401812	cg27456274	0.135162	0.05147	0.03428	0.236044	2.62602	0.008657	2.06264	1.33435	0.513155	0	3	576	+-+
13	99606505	cg02168723	0.114816	0.043723	0.02912	0.200513	2.626	0.008657	2.06262	0.60101	0.740444	0	3	576	+++
11	69048945	cg08278582	0.113291	0.043143	0.028732	0.197851	2.62597	0.008658	2.06257	2.11103	0.348013	0.052594	3	576	+++
6	43517073	cg14490972	0.085212	0.032451	0.021608	0.148816	2.62585	0.008661	2.06243	1.2661	0.53097	0	3	576	+++
22	26364582	cg07918578	0.052171	0.019868	0.013228	0.091113	2.6258	0.008662	2.06236	0.623576	0.732137	0	3	576	+++
8	125005474	cg15424089	-0.108147	0.041186	-0.188871	-0.027422	-2.6258	0.008662	2.06237	0.337984	0.844516	0	3	576	---
12	110403741	cg02728310	0.144171	0.054907	0.036553	0.251789	2.62572	0.008665	2.06225	4.3355	0.114435	0.538692	3	576	++-
2	43774018	cg14120336	0.126365	0.048126	0.032037	0.220693	2.62569	0.008665	2.06223	0.970852	0.615435	0	3	576	+-+
3	128994172	cg27640833	0.127308	0.048486	0.032276	0.222339	2.62568	0.008665	2.06221	0.876434	0.645186	0	3	576	+-+
12	120117396	cg19368679	0.075747	0.028849	0.019203	0.13229	2.62566	0.008666	2.06218	0.119232	0.942126	0	3	576	+++
20	45406501	cg07277624	0.128613	0.048984	0.032604	0.224622	2.6256	0.008667	2.06211	1.29477	0.523412	0	3	576	+++
14	103692391	cg26318872	0.087158	0.033196	0.022094	0.152223	2.62555	0.008669	2.06205	3.47517	0.175945	0.424489	3	576	+++
14	101947666	cg10008953	-0.081888	0.031189	-0.143018	-0.020758	-2.62556	0.008669	2.06206	1.37054	0.503954	0	3	576	-+-
17	3681630	cg06331970	0.035557	0.013543	0.009013	0.062101	2.6255	0.00867	2.06198	1.72827	0.421417	0	3	576	+-+
12	1859960	cg21247059	0.06791	0.025866	0.017213	0.118608	2.62549	0.00867	2.06196	0.07999	0.960794	0	3	576	+++
13	46897928	cg01620540	0.11024	0.04199	0.02794	0.19254	2.6254	0.008673	2.06185	3.71667	0.155932	0.461884	3	576	+++
11	30719588	cg03026119	0.076888	0.029286	0.019487	0.134289	2.62539	0.008673	2.06184	0.402294	0.817792	0	3	576	+++
1	104648375	cg10787805	0.120781	0.046006	0.03061	0.210953	2.62535	0.008674	2.06179	1.04106	0.594206	0	3	576	+-+
16	2215425	cg21476593	0.097913	0.037296	0.024813	0.171012	2.62532	0.008675	2.06174	3.95789	0.138215	0.494681	3	576	+++
11	93198083	cg16424326	0.082199	0.03131	0.020831	0.143568	2.6253	0.008675	2.06173	0.269699	0.873847	0	3	576	+++
7	146115749	cg21322436	-0.050047	0.019063	-0.087411	-0.012682	-2.62528	0.008676	2.0617	5.69273	0.058055	0.648675	3	576	-+-
19	43952638	cg13060897	-0.092364	0.035183	-0.161323	-0.023405	-2.62522	0.008677	2.06163	0.611865	0.736436	0	3	576	---
20	60055259	cg09076077	-0.06159	0.023461	-0.107574	-0.015607	-2.62524	0.008677	2.06164	2.51768	0.283984	0.205617	3	576	-+-
17	40818808	cg09638651	0.153183	0.058354	0.038809	0.267557	2.62505	0.008681	2.06141	0.770349	0.680332	0	3	576	+++
4	188208838	cg16761534	-0.124977	0.04761	-0.218293	-0.03166	-2.62498	0.008683	2.06132	2.57932	0.275364	0.224602	3	576	---
17	34980563	cg17059575	0.092846	0.035371	0.02352	0.162173	2.62495	0.008684	2.06128	1.2557	0.533739	0	3	576	+++
19	19483296	cg06652382	0.055058	0.020976	0.013946	0.096171	2.62486	0.008686	2.06116	0.186388	0.911017	0	3	576	+++
20	45406458	cg25418777	0.087975	0.033516	0.022284	0.153666	2.62487	0.008686	2.06117	1.82361	0.401799	0	3	576	+++
3	132659632	cg17132548	0.128165	0.048827	0.032464	0.223867	2.62487	0.008686	2.06117	0.735743	0.692206	0	3	576	+++
11	72103173	cg10805667	-0.157638	0.060056	-0.275348	-0.039927	-2.62483	0.008687	2.06112	0.868358	0.647796	0	3	576	---
18	14747080	cg27026585	-0.090015	0.034294	-0.157232	-0.022798	-2.62478	0.008688	2.06106	1.14281	0.564733	0	3	576	---
22	42070860	cg05380008	0.08822	0.03361	0.022344	0.154097	2.62478	0.008688	2.06107	3.93591	0.139742	0.491858	3	576	+++
3	105369418	cg19254830	0.070822	0.026983	0.017937	0.123708	2.62475	0.008689	2.06102	3.01756	0.22118	0.337213	3	576	+++
12	114698440	cg01622437	-0.065979	0.025137	-0.115248	-0.01671	-2.62473	0.00869	2.061	2.62035	0.269773	0.236743	3	576	---
18	5543271	cg18543270	0.119294	0.045452	0.030208	0.20838	2.62462	0.008692	2.06086	0.920479	0.631132	0	3	576	+++
6	45422375	cg05254344	0.107771	0.041061	0.027291	0.188251	2.62463	0.008692	2.06087	0.966154	0.616882	0	3	576	+++
5	109410605	cg08795170	0.124284	0.047353	0.031473	0.217096	2.62466	0.008692	2.0609	5.55153	0.062302	0.639739	3	576	+++
19	35545225	cg13869971	0.087506	0.033341	0.022159	0.152853	2.62461	0.008693	2.06085	5.88196	0.052814	0.659977	3	576	+++
19	4151820	cg05587648	0.082702	0.03151	0.020942	0.144462	2.62459	0.008693	2.06082	0.393634	0.821341	0	3	576	+++
7	73558056	cg03572677	-0.131788	0.050213	-0.230206	-0.03337	-2.62457	0.008694	2.06079	0.85738	0.651362	0	3	576	---
19	14528637	cg06905901	-0.077347	0.02947	-0.135109	-0.019585	-2.62457	0.008694	2.06079	0.79697	0.671336	0	3	576	---
13	75635917	cg08579070	0.071321	0.027175	0.018058	0.124584	2.62453	0.008695	2.06074	1.27256	0.529257	0	3	576	+++
8	57832053	cg09642167	-0.134891	0.051397	-0.235628	-0.034153	-2.62451	0.008695	2.06072	0.979032	0.612923	0	3	576	---
4	98261270	cg06158944	0.125385	0.047776	0.031745	0.219026	2.62446	0.008697	2.06065	1.72936	0.421186	0	3	576	+++
20	36173887	cg11818303	0.059233	0.02257	0.014996	0.10347	2.62444	0.008697	2.06062	1.60414	0.448401	0	3	576	+++
6	28862233	cg19628964	-0.07302	0.027823	-0.127554	-0.018486	-2.62441	0.008698	2.06059	1.23771	0.53856	0	3	576	-+-
11	67465375	cg05011632	-0.074367	0.028337	-0.129907	-0.018826	-2.62437	0.008699	2.06054	3.21595	0.200293	0.378099	3	576	---
17	752548	cg04820386	0.147755	0.056302	0.037402	0.258107	2.62431	0.0087	2.06046	0.288181	0.86581	0	3	576	+-+
2	239987755	cg25995995	-0.094644	0.036064	-0.16533	-0.023958	-2.62431	0.0087	2.06046	1.90583	0.385615	0	3	576	-+-
14	68495058	cg17977570	-0.075756	0.028867	-0.132335	-0.019177	-2.62431	0.0087	2.06046	0.04489	0.977805	0	3	576	---
8	42437490	cg20370839	-0.105062	0.040034	-0.183529	-0.026595	-2.62431	0.0087	2.06046	0.652243	0.721717	0	3	576	---
6	33201803	cg06638515	0.092912	0.035405	0.023517	0.162306	2.62422	0.008703	2.06035	0.397588	0.528337	0	2	313	++?
2	10460655	cg26126458	-0.087989	0.03353	-0.153708	-0.02227	-2.62418	0.008704	2.0603	1.01114	0.603162	0	3	576	-+-
1	70023247	cg16987738	0.062493	0.023815	0.015816	0.109171	2.62413	0.008705	2.06023	1.06973	0.585748	0	3	576	+++
2	138781030	cg23302570	0.21318	0.081239	0.053953	0.372408	2.62412	0.008705	2.06023	1.0316	0.597022	0	3	576	+-+
1	45326987	cg21868134	0.111331	0.042428	0.028173	0.19449	2.62404	0.008707	2.06012	4.21096	0.121787	0.525049	3	576	+++
1	154478536	cg11492202	-0.0749	0.028544	-0.130846	-0.018953	-2.624	0.008708	2.06007	3.16995	0.204953	0.369075	3	576	-+-
11	68044173	cg07421737	0.054207	0.020658	0.013717	0.094697	2.62401	0.008708	2.06008	2.99857	0.22329	0.333015	3	576	+-+
14	104246552	cg09584578	0.082004	0.031251	0.020751	0.143257	2.62401	0.008708	2.06009	0.884119	0.642711	0	3	576	+++
2	45008879	cg05136263	-0.070493	0.026865	-0.123148	-0.017838	-2.624	0.008708	2.06007	2.78209	0.248815	0.281115	3	576	---
1	160061414	cg27212587	-0.080762	0.030778	-0.141087	-0.020437	-2.624	0.008708	2.06007	4.68844	0.095922	0.573419	3	576	---
9	123089783	cg13824604	0.109954	0.041904	0.027823	0.192085	2.62399	0.008709	2.06005	1.26608	0.530976	0	3	576	+-+
22	24556018	cg05561955	0.131002	0.049926	0.033148	0.228856	2.62395	0.00871	2.06	1.11972	0.571289	0	3	576	+++
5	144598834	cg08330435	0.166408	0.06342	0.042105	0.290711	2.6239	0.008711	2.05994	5.58449	0.061283	0.641865	3	576	+-+
3	51779161	cg14834477	0.10017	0.038176	0.025344	0.174996	2.62388	0.008711	2.05991	3.36132	0.186251	0.404996	3	576	+-+
5	157743538	cg21084264	0.079265	0.030209	0.020056	0.138473	2.62391	0.008711	2.05995	3.60123	0.165198	0.444634	3	576	+++
7	43729756	cg09447007	0.112792	0.042988	0.028537	0.197048	2.62384	0.008712	2.05986	0.479717	0.786739	0	3	576	+++
9	136546338	cg04271687	0.152752	0.058217	0.038646	0.266858	2.62381	0.008713	2.05983	0.200728	0.904508	0	3	576	+++
19	49487340	cg16206057	0.10031	0.038231	0.025378	0.175242	2.62382	0.008713	2.05984	6.68081	0.035423	0.700635	3	576	+-+
13	113607670	cg21598343	-0.051621	0.019674	-0.090183	-0.013059	-2.62376	0.008714	2.05976	0.623997	0.731983	0	3	576	---
1	205632136	cg06391610	0.165641	0.063131	0.041903	0.289379	2.62375	0.008715	2.05975	1.22452	0.542125	0	3	576	+++
18	37282106	cg04645295	0.07245	0.027613	0.018328	0.126572	2.62374	0.008715	2.05974	0.972064	0.615062	0	3	576	+-+
7	99919665	cg01626227	0.189752	0.072322	0.048001	0.331503	2.62372	0.008716	2.05971	3.1248	0.209632	0.359959	3	576	+++
22	19431661	cg16000599	0.070355	0.026816	0.017795	0.122915	2.6236	0.008718	2.05957	0.472708	0.789501	0	3	576	+++
1	40096994	cg24788636	0.063103	0.024052	0.015961	0.110246	2.62357	0.008719	2.05953	2.24608	0.32529	0.109559	3	576	+++
1	42741630	cg08545416	0.059852	0.022814	0.015137	0.104567	2.62349	0.008721	2.05942	0.480072	0.786599	0	3	576	+-+
20	32682624	cg09749624	-0.043207	0.016469	-0.075487	-0.010927	-2.62348	0.008722	2.0594	2.57788	0.275563	0.224167	3	576	-+-
13	80921665	cg08140319	-0.089357	0.034061	-0.156116	-0.022598	-2.62347	0.008722	2.05939	1.09124	0.579483	0	3	576	---
11	114060582	cg09890653	0.043636	0.016633	0.011034	0.076238	2.62339	0.008724	2.05929	3.66575	0.159953	0.454409	3	576	+-+
10	133094232	cg23293230	0.060512	0.023066	0.015302	0.105721	2.62338	0.008724	2.05929	3.09134	0.213169	0.353032	3	576	+++
15	70098028	cg19630841	0.128025	0.048801	0.032374	0.223675	2.6234	0.008724	2.0593	0.199286	0.905161	0	3	576	+++
12	113641740	cg16263980	-0.123103	0.046926	-0.215078	-0.031128	-2.62333	0.008725	2.05922	0.084296	0.958728	0	3	576	---
15	81338447	cg22776912	-0.056363	0.021485	-0.098474	-0.014252	-2.62335	0.008725	2.05924	1.65331	0.437511	0	3	576	-+-
10	132979685	cg25009999	0.151271	0.057663	0.038251	0.26429	2.62335	0.008725	2.05924	0.064169	0.800023	0	2	300	?++
22	42704807	cg11750895	0.109077	0.04158	0.02758	0.190573	2.62332	0.008726	2.0592	1.71453	0.424322	0	3	576	+++
12	113221339	cg15198786	0.073215	0.027909	0.018513	0.127917	2.62332	0.008726	2.0592	0.930318	0.628035	0	3	576	+-+
3	101827919	cg22361979	-0.080872	0.030829	-0.141296	-0.020447	-2.62325	0.008727	2.05911	0.668822	0.71576	0	3	576	---
20	5610103	cg07170231	0.072944	0.027807	0.018443	0.127445	2.62327	0.008727	2.05914	2.06689	0.355779	0.032364	3	576	+++
20	6027805	cg23057523	-0.088499	0.033736	-0.154622	-0.022376	-2.62326	0.008727	2.05913	0.514722	0.773089	0	3	576	---
17	36544747	cg03794030	0.106449	0.04058	0.026913	0.185986	2.62321	0.008728	2.05906	0.770575	0.680255	0	3	576	+++
2	230657596	cg05169519	-0.073964	0.028196	-0.129228	-0.018701	-2.62324	0.008728	2.0591	0.984671	0.611197	0	3	576	---
4	108361324	cg25642315	-0.064224	0.024483	-0.11221	-0.016237	-2.62321	0.008729	2.05906	6.96271	0.030766	0.712755	3	576	-+-
19	44954448	cg13766031	-0.127979	0.048787	-0.223602	-0.032356	-2.6232	0.008729	2.05905	1.01308	0.602577	0	3	576	---
6	44052507	cg12481212	-0.055783	0.021265	-0.097463	-0.014103	-2.62319	0.008729	2.05904	0.250189	0.882413	0	3	576	---
11	119983141	cg14772321	0.077048	0.029372	0.019478	0.134617	2.62316	0.00873	2.05899	0.346353	0.840989	0	3	576	+++
16	68696672	cg12904769	-0.082255	0.031358	-0.143717	-0.020794	-2.62313	0.00873	2.05896	2.75146	0.252656	0.273112	3	576	---
6	68636221	cg10244047	-0.104521	0.039846	-0.18262	-0.026423	-2.62311	0.008731	2.05894	2.32944	0.31201	0.141425	3	576	---
17	59334784	cg05477521	-0.095875	0.03655	-0.167513	-0.024236	-2.6231	0.008731	2.05892	2.61045	0.271111	0.233849	3	576	---
15	91141994	cg25969814	0.071262	0.027167	0.018015	0.12451	2.62311	0.008731	2.05893	2.12728	0.345197	0.059832	3	576	+-+
7	584208	cg22994830	0.11383	0.043395	0.028776	0.198883	2.62311	0.008731	2.05894	3.36559	0.185854	0.40575	3	576	+++
16	894689	cg03899978	-0.107065	0.040818	-0.187069	-0.027061	-2.62297	0.008735	2.05875	0.142814	0.931083	0	3	576	---
14	96280697	cg04173048	-0.056757	0.021639	-0.09917	-0.014345	-2.6229	0.008736	2.05867	0.805211	0.668576	0	3	576	---
20	35741568	cg14433847	0.06204	0.023653	0.01568	0.108399	2.62291	0.008736	2.05868	1.42286	0.490942	0	3	576	+++
4	1049842	cg05037077	-0.101701	0.038775	-0.1777	-0.025703	-2.62288	0.008737	2.05864	0.514624	0.773127	0	3	576	-+-
1	29181746	cg26832524	0.076415	0.029135	0.019311	0.13352	2.62281	0.008739	2.05855	0.051294	0.974679	0	3	576	+++
9	137017839	cg05459138	-0.060054	0.022898	-0.104934	-0.015175	-2.62273	0.008741	2.05845	1.41874	0.491954	0	3	576	---
1	58700907	cg07449948	-0.120661	0.046006	-0.210833	-0.030489	-2.6227	0.008741	2.05842	1.7001	0.427394	0	3	576	---
16	68893846	cg04929682	-0.116084	0.044262	-0.202837	-0.029331	-2.62267	0.008742	2.05837	1.61167	0.446716	0	3	576	-+-
11	119094938	cg23763197	0.116147	0.044285	0.029348	0.202945	2.6227	0.008742	2.05841	0.411563	0.814011	0	3	576	+++
11	134384932	cg11003012	0.07948	0.030305	0.020083	0.138877	2.6227	0.008742	2.05841	2.89101	0.235628	0.308199	3	576	+-+
12	120726221	cg06196801	-0.074849	0.028539	-0.130785	-0.018912	-2.62266	0.008743	2.05836	0.129335	0.937379	0	3	576	---
5	115126419	cg06548710	-0.090558	0.03453	-0.158235	-0.02288	-2.62261	0.008744	2.0583	3.51863	0.172162	0.431597	3	576	---
22	39253641	cg17349767	0.078239	0.029833	0.019766	0.136711	2.62257	0.008745	2.05825	5.86564	0.053247	0.659031	3	576	+-+
1	54181592	cg03792326	-0.073417	0.027994	-0.128286	-0.018548	-2.62256	0.008745	2.05824	0.458242	0.795232	0	3	576	---
7	42237281	cg10950272	0.09065	0.034566	0.022901	0.158399	2.62254	0.008746	2.0582	0.189922	0.909409	0	3	576	+++
16	75251295	cg06034874	0.082979	0.031642	0.020961	0.144997	2.62243	0.008748	2.05807	0.066915	0.967096	0	3	576	+++
17	381567	cg27217167	-0.079942	0.030485	-0.139692	-0.020192	-2.62236	0.00875	2.05798	2.33466	0.126522	0.571673	2	313	--?
1	1167885	cg16561256	0.08457	0.032249	0.021361	0.147778	2.62238	0.00875	2.05801	0.106904	0.947951	0	3	576	+++
1	165827633	cg11171594	0.072536	0.027661	0.018321	0.126751	2.62234	0.008751	2.05795	2.79547	0.247157	0.284556	3	576	+-+
7	45913468	cg05867388	-0.097336	0.037118	-0.170088	-0.024584	-2.62232	0.008751	2.05793	3.64748	0.161421	0.451677	3	576	---
7	23586165	cg22936561	-0.05256	0.020043	-0.091845	-0.013275	-2.62231	0.008751	2.05792	0.080197	0.960695	0	3	576	---
21	33032148	cg02139827	-0.117408	0.044773	-0.205164	-0.029652	-2.62226	0.008753	2.05785	1.29559	0.523199	0	3	576	-+-
1	94095531	cg14014879	0.06386	0.024353	0.016128	0.111591	2.62227	0.008753	2.05786	0.544958	0.761489	0	3	576	+++
2	83522800	cg05747061	0.074768	0.028513	0.018882	0.130653	2.62224	0.008753	2.05783	0.455297	0.796404	0	3	576	+++
3	182500776	cg18118702	-0.160281	0.061124	-0.280084	-0.040477	-2.62221	0.008754	2.05778	0.295327	0.862721	0	3	576	---
10	75100587	cg16221975	0.060703	0.02315	0.01533	0.106077	2.62222	0.008754	2.0578	0.029131	0.98554	0	3	576	+++
8	27311047	cg02968292	0.096679	0.036869	0.024416	0.168942	2.62223	0.008754	2.05781	0.121297	0.941154	0	3	576	+++
21	42496333	cg16696730	0.112244	0.042807	0.028342	0.196146	2.62207	0.008758	2.05762	0.08917	0.956394	0	3	576	+++
2	144235821	cg05780753	-0.122156	0.046588	-0.213468	-0.030843	-2.62203	0.008759	2.05756	1.36414	0.50557	0	3	576	---
10	1572390	cg15889386	-0.107173	0.040876	-0.187289	-0.027057	-2.62193	0.008761	2.05743	5.10553	0.077866	0.608268	3	576	---
19	5691184	cg11748640	0.142103	0.054198	0.035875	0.24833	2.62193	0.008761	2.05743	3.70039	0.157207	0.459516	3	576	+++
3	124761575	cg11291297	-0.059807	0.022811	-0.104516	-0.015098	-2.62189	0.008762	2.05739	1.6851	0.430612	0	3	576	---
2	237923670	cg02349186	-0.1426	0.054388	-0.249201	-0.035999	-2.6219	0.008762	2.05739	0.19147	0.908705	0	3	576	---
9	126223296	cg02213822	0.099456	0.037933	0.025106	0.173805	2.62184	0.008763	2.05732	1.41651	0.492504	0	3	576	+-+
17	40140220	cg13823403	0.077342	0.0295	0.019523	0.135161	2.6218	0.008765	2.05727	4.05671	0.131552	0.506989	3	576	+++
11	988403	cg09412584	0.035692	0.013614	0.009009	0.062374	2.62174	0.008766	2.05719	0.367958	0.831953	0	3	576	+++
10	63584269	cg11937768	-0.105756	0.040339	-0.184821	-0.026691	-2.62167	0.008768	2.0571	1.17691	0.555186	0	3	576	---
10	70929780	cg14663955	0.055903	0.021324	0.014109	0.097698	2.62164	0.008769	2.05707	2.98248	0.225094	0.329416	3	576	+++
16	86507873	cg16801887	-0.135249	0.051589	-0.236364	-0.034134	-2.62164	0.008769	2.05707	2.15765	0.339995	0.073066	3	576	---
11	66289356	cg14150915	0.156541	0.059712	0.039506	0.273576	2.62161	0.00877	2.05702	3.64917	0.161285	0.45193	3	576	+++
12	62192095	cg12243597	-0.088264	0.033669	-0.154254	-0.022273	-2.62152	0.008772	2.05692	0.952046	0.621249	0	3	576	---
17	43211717	cg19548479	0.126375	0.048207	0.03189	0.22086	2.62153	0.008772	2.05692	0.16837	0.919261	0	3	576	+++
3	197555744	cg13580735	0.095728	0.036518	0.024153	0.167303	2.62139	0.008775	2.05675	0.863957	0.649223	0	3	576	+++
17	74981748	cg22245585	0.071042	0.027101	0.017924	0.124159	2.6214	0.008775	2.05675	0.394938	0.820806	0	3	576	+++
19	54190939	cg03457587	0.078728	0.030033	0.019863	0.137592	2.62139	0.008775	2.05674	0.095307	0.953464	0	3	576	+++
16	2429626	cg02346057	0.071801	0.02739	0.018116	0.125486	2.6214	0.008775	2.05676	1.13647	0.566526	0	3	576	+++
4	169010545	cg08066132	0.086621	0.033044	0.021854	0.151387	2.62138	0.008776	2.05673	0.841915	0.656418	0	3	576	+-+
1	182839420	cg19572947	0.05861	0.022359	0.014786	0.102434	2.62129	0.008778	2.05662	0.724163	0.696226	0	3	576	+-+
7	134986605	cg21033514	0.136221	0.051967	0.034366	0.238077	2.62129	0.008778	2.05662	3.77793	0.151229	0.470609	3	576	+++
12	6970847	cg20595394	0.069971	0.026694	0.01765	0.122292	2.6212	0.00878	2.05651	4.16702	0.124493	0.52004	3	576	+++
1	109397690	cg12028052	0.074775	0.028527	0.018862	0.130688	2.6212	0.00878	2.0565	3.23762	0.198134	0.382262	3	576	+-+
16	732980	cg17199430	0.072411	0.027627	0.018263	0.12656	2.62104	0.008784	2.0563	0.496369	0.780216	0	3	576	+++
6	87063782	cg09985770	0.081235	0.030993	0.020488	0.141983	2.62104	0.008784	2.05631	0.617773	0.734264	0	3	576	+-+
12	19689951	cg03202266	-0.08727	0.033297	-0.152533	-0.022007	-2.62092	0.008787	2.05615	5.85409	0.053555	0.658359	3	576	---
19	45406419	cg11303004	0.086768	0.033107	0.021879	0.151656	2.62086	0.008789	2.05607	1.43888	0.487024	0	3	576	+-+
15	28921046	cg08908089	-0.050633	0.019319	-0.088499	-0.012767	-2.62083	0.008789	2.05604	2.39848	0.301423	0.166139	3	576	-+-
4	17810669	cg03546877	0.105479	0.040246	0.026597	0.184361	2.62085	0.008789	2.05606	0.331228	0.847373	0	3	576	+++
14	96824518	cg10888052	-0.072815	0.027783	-0.12727	-0.01836	-2.62084	0.008789	2.05604	1.7852	0.40959	0	3	576	---
1	86781580	cg13901492	-0.086146	0.03287	-0.150571	-0.021721	-2.62082	0.00879	2.05602	0.127922	0.938042	0	3	576	---
19	8558946	cg10164390	-0.057647	0.021996	-0.100759	-0.014535	-2.62082	0.00879	2.05602	0.649062	0.722866	0	3	576	---
1	24503276	cg16905527	0.094029	0.035879	0.023706	0.164353	2.62071	0.008793	2.05588	0.071553	0.964856	0	3	576	+++
1	22052135	cg18628801	-0.084635	0.032295	-0.147934	-0.021336	-2.62067	0.008794	2.05583	1.32208	0.516315	0	3	576	---
11	94089017	cg19970121	0.097999	0.037396	0.024704	0.171294	2.6206	0.008795	2.05574	0.727909	0.694923	0	3	576	+++
17	68346390	cg25320889	-0.129728	0.049504	-0.226756	-0.0327	-2.62054	0.008797	2.05567	0.518412	0.771664	0	3	576	---
4	118881922	cg09434826	-0.081236	0.031	-0.141996	-0.020477	-2.62053	0.008797	2.05566	3.22757	0.199132	0.380339	3	576	-+-
22	32282315	cg00205130	0.136803	0.052204	0.034483	0.239123	2.62054	0.008797	2.05566	2.3019	0.316337	0.131151	3	576	+++
8	1880406	cg24504942	0.120398	0.045944	0.030348	0.210448	2.62055	0.008797	2.05568	0.34193	0.842851	0	3	576	+++
17	42653709	cg25181941	0.077357	0.029521	0.019497	0.135218	2.62045	0.008799	2.05555	1.36897	0.504351	0	3	576	+++
1	161245006	cg17331334	-0.083227	0.031761	-0.145478	-0.020975	-2.62042	0.0088	2.05551	1.80997	0.404548	0	3	576	---
8	144853093	cg12732805	0.154901	0.059113	0.039039	0.270763	2.62042	0.0088	2.05551	2.36164	0.307027	0.153131	3	576	+++
12	132052451	cg21812369	-0.063147	0.024098	-0.110379	-0.015914	-2.6204	0.008801	2.05549	0.53584	0.764969	0	3	576	---
1	171841292	cg04986015	0.085386	0.032586	0.021517	0.149254	2.62033	0.008802	2.0554	3.5212	0.171942	0.432011	3	576	+-+
2	47905740	cg14286665	0.190655	0.072762	0.048041	0.333269	2.62024	0.008805	2.05528	0.714552	0.699579	0	3	576	+++
1	61077170	cg22293223	0.14399	0.054955	0.036279	0.251701	2.62017	0.008806	2.0552	0.253066	0.881145	0	3	576	+++
12	95474267	cg19510484	0.069754	0.026622	0.017575	0.121934	2.62014	0.008807	2.05516	1.59153	0.451235	0	3	576	+++
2	128635713	cg04650197	0.068439	0.02612	0.017243	0.119635	2.62013	0.008808	2.05514	3.01648	0.221299	0.336977	3	576	+-+
8	4542051	cg06055669	0.250089	0.09545	0.063008	0.437171	2.62012	0.008808	2.05512	0.715863	0.699121	0	3	576	+++
4	83034987	cg01220264	-0.095043	0.036275	-0.166143	-0.023943	-2.62005	0.00881	2.05504	5.50495	0.06377	0.636691	3	576	-+-
3	107240562	cg24446660	0.104045	0.039712	0.02621	0.18188	2.62001	0.008811	2.05499	2.01918	0.364368	0.0095	3	576	+++
12	13562992	cg14533651	-0.057291	0.021867	-0.100151	-0.014432	-2.61999	0.008811	2.05497	3.03807	0.218923	0.341688	3	576	-+-
17	82023244	cg25953504	0.103982	0.039688	0.026192	0.181771	2.61995	0.008812	2.05491	0.004593	0.997706	0	3	576	+++
16	151476	cg21101777	0.074514	0.028441	0.018769	0.130259	2.61993	0.008813	2.05489	0.892361	0.640068	0	3	576	+-+
7	813400	cg25599475	0.115487	0.04408	0.02909	0.201884	2.61994	0.008813	2.0549	1.50732	0.470641	0	3	576	+++
9	137170295	cg06292259	-0.048067	0.018347	-0.084028	-0.012106	-2.6198	0.008816	2.05473	1.04414	0.593292	0	3	576	---
18	34977301	cg14309384	0.087317	0.03333	0.02199	0.152644	2.61978	0.008817	2.0547	1.76148	0.414477	0	3	576	+++
21	46410002	cg00879155	-0.095478	0.036446	-0.166913	-0.024043	-2.61969	0.008819	2.05458	5.18172	0.074956	0.614028	3	576	---
8	134832806	cg09928842	0.10613	0.040512	0.026726	0.185535	2.61969	0.008819	2.05458	1.5276	0.465893	0	3	576	+++
4	70203882	cg19903738	0.132436	0.050555	0.033349	0.231524	2.61965	0.00882	2.05453	0.018094	0.990994	0	3	576	+++
5	180809920	cg06100457	0.101359	0.038693	0.025519	0.177198	2.61953	0.008823	2.05438	2.07836	0.353745	0.037703	3	576	+-+
2	24009985	cg08134053	0.086906	0.033177	0.021879	0.151932	2.61948	0.008824	2.05432	0.987881	0.610217	0	3	576	+++
5	109580455	cg07648080	0.059391	0.022673	0.014951	0.10383	2.61941	0.008826	2.05423	1.58493	0.452726	0	3	576	+++
12	93442552	cg06286308	0.10508	0.040117	0.02645	0.18371	2.61932	0.008828	2.05412	3.43905	0.179151	0.418445	3	576	+++
12	8483624	cg12173462	-0.102533	0.039145	-0.179257	-0.02581	-2.61934	0.008828	2.05414	0.416205	0.812124	0	3	576	---
16	89972445	cg08064553	0.108622	0.041471	0.027339	0.189906	2.61923	0.008831	2.054	2.91826	0.232439	0.314659	3	576	+++
10	124605162	cg27306870	0.054699	0.020884	0.013765	0.095632	2.61912	0.008834	2.05386	1.48771	0.475277	0	3	576	+++
10	6137604	cg24154882	-0.086718	0.03311	-0.151613	-0.021823	-2.6191	0.008834	2.05383	0.467315	0.494225	0	2	313	--?
8	105659408	cg04011925	-0.080003	0.030546	-0.139874	-0.020132	-2.61907	0.008835	2.05379	1.82403	0.401713	0	3	576	---
16	3024342	cg09098905	0.112053	0.042786	0.028193	0.195913	2.61894	0.008838	2.05363	2.46857	0.291042	0.189816	3	576	+++
1	241640377	cg11785574	0.06985	0.026671	0.017575	0.122126	2.61895	0.008838	2.05365	1.26752	0.530592	0	3	576	+-+
3	51500281	cg20141549	0.097939	0.037397	0.024641	0.171238	2.61888	0.00884	2.05356	6.88183	0.032035	0.70938	3	576	++-
1	11680951	cg15012981	0.180288	0.068842	0.045358	0.315218	2.61888	0.00884	2.05355	0.806659	0.668092	0	3	576	+++
6	56249792	cg11241549	0.098331	0.037547	0.024739	0.171923	2.61888	0.00884	2.05355	0.654757	0.720811	0	3	576	+++
6	139375910	cg05732794	0.21117	0.080636	0.053123	0.369216	2.61881	0.008842	2.05346	2.22995	0.327924	0.103118	3	576	+++
17	39151383	cg27647462	0.054518	0.020818	0.013714	0.095321	2.61875	0.008843	2.05338	2.73252	0.255059	0.268075	3	576	+++
18	28189572	cg07172248	0.090491	0.034556	0.022762	0.158221	2.6187	0.008844	2.05333	1.47677	0.477884	0	3	576	+++
12	117099778	cg00874230	-0.089339	0.034116	-0.156206	-0.022471	-2.61868	0.008845	2.05329	0.262487	0.877004	0	3	576	---
7	7182418	cg24410064	0.167758	0.064063	0.042194	0.293322	2.61863	0.008846	2.05323	1.99333	0.369108	0	3	576	+++
17	76587387	cg24935631	-0.076746	0.029308	-0.134189	-0.019303	-2.61862	0.008847	2.05322	2.01092	0.365876	0.005431	3	576	---
6	98823832	cg13929270	0.110688	0.04227	0.027837	0.193538	2.61856	0.008848	2.05314	1.43566	0.48781	0	3	576	+-+
12	4320923	cg20646018	0.086074	0.032871	0.021647	0.1505	2.61856	0.008848	2.05314	0.937613	0.625749	0	3	576	+++
4	114598763	cg00856157	0.100096	0.038225	0.025174	0.175017	2.61856	0.008848	2.05315	1.46551	0.480582	0	3	576	+-+
1	207453189	cg14848620	-0.07486	0.028589	-0.130894	-0.018827	-2.61854	0.008849	2.05312	0.100989	0.950759	0	3	576	---
8	33567134	cg19273655	0.228669	0.087327	0.057508	0.39983	2.61853	0.008849	2.05311	0	1	NA	1	263	??+
12	114488332	cg05202985	-0.106502	0.040673	-0.186222	-0.026783	-2.61849	0.00885	2.05305	0.947913	0.622534	0	3	576	-+-
1	204123665	cg17596142	0.080951	0.030916	0.020354	0.141547	2.61837	0.008853	2.0529	1.77267	0.412163	0	3	576	+-+
1	114511419	cg18199720	0.091417	0.034915	0.022984	0.159851	2.61829	0.008855	2.05281	0.087005	0.95743	0	3	576	+++
22	45000398	cg14855318	-0.077416	0.029568	-0.135368	-0.019463	-2.61825	0.008856	2.05275	1.59863	0.449637	0	3	576	---
20	46022728	cg23508607	0.070787	0.027036	0.017796	0.123778	2.61824	0.008856	2.05274	3.43155	0.179824	0.417174	3	576	+++
2	140894815	cg14055153	-0.084728	0.032361	-0.148156	-0.021299	-2.61817	0.008858	2.05265	0.24433	0.885002	0	3	576	---
12	95858745	cg04691425	0.092469	0.035319	0.023245	0.161694	2.61815	0.008859	2.05263	0.944407	0.623627	0	3	576	+++
16	31073929	cg18160978	0.09776	0.03734	0.024572	0.170947	2.61806	0.008861	2.05251	1.67963	0.43179	0	3	576	+++
8	143986630	cg13072214	-0.068073	0.026002	-0.119038	-0.017109	-2.61797	0.008863	2.0524	4.10335	0.128519	0.512593	3	576	-+-
17	50508491	cg10251190	0.104513	0.039921	0.026268	0.182759	2.61798	0.008863	2.05241	0.676912	0.71287	0	3	576	+++
19	54116703	cg26837493	-0.082053	0.031343	-0.143486	-0.02062	-2.61788	0.008866	2.05228	3.36497	0.185911	0.405641	3	576	---
13	111531064	cg24892433	-0.106101	0.040531	-0.185541	-0.026661	-2.6178	0.008868	2.05218	2.23911	0.326424	0.10679	3	576	---
3	48918746	cg15550036	0.113516	0.043364	0.028523	0.198509	2.61776	0.008869	2.05212	2.51209	0.284778	0.20385	3	576	+++
11	66371759	cg16271524	0.138653	0.052967	0.034838	0.242468	2.61772	0.00887	2.05208	1.19223	0.550947	0	3	576	+++
12	94778341	cg14927696	0.072348	0.027638	0.018178	0.126519	2.6177	0.00887	2.05206	1.18648	0.552533	0	3	576	+++
7	9017496	cg24001801	-0.069306	0.026478	-0.121203	-0.01741	-2.61753	0.008875	2.05183	0.20097	0.904399	0	3	576	---
3	20111516	cg19786049	-0.08379	0.032012	-0.146533	-0.021048	-2.6175	0.008876	2.0518	0.614517	0.735461	0	3	576	---
20	37307855	cg24995941	0.067841	0.025919	0.01704	0.118642	2.61743	0.008878	2.05171	6.62739	0.036381	0.698222	3	576	+-+
10	123154329	cg05223847	0.090503	0.034577	0.022732	0.158274	2.61741	0.008878	2.05169	0.110213	0.946384	0	3	576	+++
12	560288	cg18013727	0.088326	0.033746	0.022184	0.154468	2.6174	0.008878	2.05167	5.03643	0.080603	0.602894	3	576	+++
2	129376631	cg11983516	-0.112395	0.042942	-0.196562	-0.028229	-2.61738	0.008879	2.05165	2.24599	0.325305	0.109523	3	576	---
10	32347453	cg05454284	0.100583	0.03843	0.025261	0.175906	2.61733	0.00888	2.05159	0.19624	0.90654	0	3	576	+++
3	13419117	cg20945261	-0.061965	0.023675	-0.108368	-0.015562	-2.61729	0.008881	2.05153	4.62455	0.099036	0.567526	3	576	-++
6	110235740	cg11530419	-0.115281	0.044046	-0.201612	-0.028951	-2.61729	0.008881	2.05153	1.06753	0.586394	0	3	576	---
1	229223740	cg12653626	-0.073358	0.028028	-0.128293	-0.018423	-2.61729	0.008881	2.05154	4.71502	0.094656	0.575824	3	576	-+-
16	16151607	cg03676108	0.070152	0.026804	0.017615	0.122688	2.61717	0.008884	2.05138	2.46377	0.291742	0.188237	3	576	+++
10	25062565	cg08247916	-0.070271	0.02685	-0.122897	-0.017646	-2.6172	0.008884	2.05141	4.54654	0.102975	0.560105	3	576	---
12	31730180	cg04202120	-0.138756	0.053019	-0.242674	-0.034838	-2.61708	0.008887	2.05126	6.0514	0.048524	0.669498	3	576	---
2	241037208	cg13178916	-0.13479	0.051506	-0.235741	-0.033839	-2.617	0.008889	2.05116	7.43598	0.024283	0.731037	3	576	-+-
20	45308443	cg22669717	0.116533	0.04453	0.029254	0.203812	2.61695	0.00889	2.0511	3.29771	0.19227	0.393518	3	576	+++
15	71246096	cg08825918	0.074004	0.028279	0.018578	0.129431	2.61696	0.00889	2.05111	0.156859	0.924567	0	3	576	+++
1	180632226	cg16394138	0.091897	0.035116	0.023069	0.160724	2.61693	0.00889	2.05108	2.25317	0.324138	0.112361	3	576	+-+
10	111076850	cg16358257	0.104653	0.039991	0.02627	0.183036	2.6169	0.008891	2.05104	0.075186	0.963105	0	3	576	+++
22	24515264	cg24887110	-0.069808	0.026676	-0.122093	-0.017523	-2.6169	0.008891	2.05103	0.018102	0.99099	0	3	576	---
17	8003202	cg18337735	0.079401	0.030342	0.019931	0.138872	2.61689	0.008892	2.05102	2.22666	0.328464	0.101792	3	576	+++
21	42893288	cg25355972	0.129969	0.049666	0.032623	0.227315	2.61685	0.008893	2.05097	0.866362	0.648443	0	3	576	+-+
22	31085158	cg19446838	0.150292	0.057433	0.037723	0.262861	2.61682	0.008893	2.05094	4.61739	0.099391	0.566855	3	576	+++
5	1131248	cg08771246	0.128684	0.049177	0.032298	0.22507	2.61677	0.008895	2.05087	4.01343	0.045139	0.750837	2	313	+-?
4	159229262	cg12105042	-0.065492	0.025029	-0.114549	-0.016435	-2.61663	0.008898	2.0507	2.04319	0.360021	0.021138	3	576	---
8	140534390	cg11457516	-0.08436	0.03224	-0.14755	-0.02117	-2.61663	0.008898	2.05069	0.096727	0.952787	0	3	576	---
16	85085964	cg01130974	-0.076797	0.029349	-0.134321	-0.019272	-2.61663	0.008898	2.0507	3.92953	0.140189	0.491033	3	576	---
20	3159912	cg07323055	0.095828	0.036623	0.024047	0.16761	2.6166	0.008899	2.05065	2.65383	0.265294	0.246374	3	576	+-+
17	52160243	cg07111868	-0.105149	0.040185	-0.183912	-0.026385	-2.61659	0.008899	2.05064	0.759854	0.683911	0	3	576	-+-
11	126039661	cg01226193	0.0723	0.027632	0.018141	0.126458	2.61653	0.008901	2.05057	3.21303	0.200585	0.377535	3	576	+++
1	156734353	cg11516676	-0.072225	0.027603	-0.126328	-0.018123	-2.61653	0.008901	2.05057	0.122606	0.940538	0	3	576	---
6	44072470	cg00510541	-0.086349	0.033001	-0.151032	-0.021666	-2.61652	0.008901	2.05055	2.93835	0.230116	0.319345	3	576	---
4	6386343	cg23420592	0.063397	0.02423	0.015907	0.110888	2.61648	0.008902	2.05051	1.30761	0.520064	0	3	576	+-+
1	171814134	cg07259541	-0.114062	0.043593	-0.199505	-0.028619	-2.61649	0.008902	2.05051	6.94601	0.031024	0.712065	3	576	---
4	80235563	cg20266352	-0.129659	0.049555	-0.226788	-0.032531	-2.61645	0.008903	2.05046	1.23122	0.540312	0	3	576	---
11	60787492	cg03427589	-0.129083	0.049336	-0.225781	-0.032384	-2.61641	0.008904	2.05041	0.247704	0.883511	0	3	576	---
19	11091809	cg22378492	-0.131149	0.050125	-0.229395	-0.032903	-2.61642	0.008904	2.05043	0.115055	0.944096	0	3	576	---
2	74465055	cg22996555	0.082345	0.031473	0.020659	0.144031	2.6164	0.008904	2.0504	0.141069	0.931896	0	3	576	+++
13	111320506	cg04752989	-0.068472	0.02617	-0.119765	-0.017178	-2.6164	0.008904	2.05041	0.216122	0.897573	0	3	576	---
6	73461735	cg17626203	0.182356	0.069699	0.045747	0.318966	2.61635	0.008906	2.05033	1.54588	0.461653	0	3	576	+-+
17	3590371	cg02212339	0.082043	0.031358	0.020581	0.143506	2.61632	0.008906	2.0503	1.05772	0.589278	0	3	576	+-+
17	8393371	cg02127246	-0.081975	0.031333	-0.143389	-0.020562	-2.61623	0.008909	2.05019	2.26526	0.322184	0.117101	3	576	---
8	28092953	cg14107485	0.076179	0.029118	0.019107	0.133251	2.6162	0.00891	2.05014	3.45995	0.177288	0.421958	3	576	+++
11	32435839	cg26232818	0.132085	0.050488	0.033128	0.231041	2.61615	0.008911	2.05009	1.11683	0.290603	0.104606	2	313	+-?
9	130939009	cg26501357	-0.151887	0.058059	-0.265682	-0.038092	-2.61608	0.008912	2.05	2.53396	0.281682	0.21072	3	576	-+-
2	159798667	cg20062413	-0.067117	0.025655	-0.117402	-0.016832	-2.61609	0.008912	2.05001	0.544781	0.761557	0	3	576	---
20	561480	cg16725127	0.049957	0.019096	0.012529	0.087385	2.61612	0.008912	2.05005	0.516815	0.772281	0	3	576	+++
2	84880301	cg18283779	0.129413	0.049467	0.032457	0.226369	2.61612	0.008912	2.05005	2.01519	0.365096	0.007539	3	576	+++
12	949884	cg03494525	0.15185	0.058045	0.038082	0.265617	2.61608	0.008913	2.04999	0.007267	0.996373	0	3	576	+++
19	10062148	cg07749412	-0.143795	0.054966	-0.251528	-0.036061	-2.61606	0.008913	2.04997	0.952894	0.620986	0	3	576	---
8	37967641	cg15383879	0.086313	0.032994	0.021645	0.15098	2.61603	0.008914	2.04993	0.540037	0.763365	0	3	576	+-+
4	139887397	cg19007141	0.098024	0.037471	0.02458	0.171467	2.61598	0.008915	2.04987	0.243246	0.885482	0	3	576	+++
4	38011647	cg07942920	0.096018	0.036704	0.024078	0.167959	2.616	0.008915	2.04989	0.368676	0.831655	0	3	576	+++
19	54434793	cg18593111	0.226112	0.086434	0.0567	0.395524	2.61599	0.008915	2.04989	0.064715	0.96816	0	3	576	+++
10	69913065	cg05222243	0.06451	0.02466	0.016176	0.112845	2.61594	0.008916	2.04982	2.14029	0.342958	0.065549	3	576	+++
14	59871303	cg27395614	-0.071383	0.027288	-0.124867	-0.0179	-2.61596	0.008916	2.04984	0.859561	0.650652	0	3	576	-+-
16	48610104	cg16419098	0.134648	0.051472	0.033764	0.235533	2.61597	0.008916	2.04985	0.588276	0.745174	0	3	576	+-+
6	43576121	cg04172851	0.122501	0.046829	0.030716	0.214285	2.61593	0.008916	2.04981	0.142707	0.931133	0	3	576	+++
11	2267886	cg25080747	0.081297	0.031078	0.020385	0.14221	2.61592	0.008917	2.04979	2.67609	0.262358	0.252642	3	576	+++
19	50431759	cg08633134	0.099895	0.038188	0.025047	0.174742	2.6159	0.008917	2.04977	0.526032	0.768729	0	3	576	+++
7	100866930	cg21406967	-0.057213	0.021872	-0.100082	-0.014344	-2.61584	0.008919	2.04969	0.419709	0.810702	0	3	576	---
2	218270064	cg12224394	0.080975	0.030956	0.020301	0.141648	2.61581	0.00892	2.04966	0.623767	0.732067	0	3	576	+++
13	109733828	cg24430034	-0.094492	0.036124	-0.165294	-0.023689	-2.61577	0.008921	2.0496	7.88551	0.019395	0.74637	3	576	--+
1	52726114	cg23995459	-0.083072	0.031758	-0.145319	-0.020826	-2.61575	0.008921	2.04958	0.431247	0.806039	0	3	576	---
6	25651880	cg03411346	0.11633	0.044473	0.029163	0.203496	2.61575	0.008921	2.04958	0.559928	0.454289	0	2	313	++?
2	238253588	cg20070418	0.059178	0.022624	0.014835	0.103521	2.61573	0.008922	2.04956	0.913143	0.633452	0	3	576	+++
3	102378308	cg14480194	0.079837	0.030523	0.020012	0.139662	2.61565	0.008924	2.04945	0.578027	0.749002	0	3	576	+++
19	2457086	cg24701104	-0.112971	0.043191	-0.197625	-0.028316	-2.6156	0.008925	2.04939	0.569233	0.752303	0	3	576	---
2	219160877	cg06952862	0.126751	0.04846	0.031769	0.221733	2.61558	0.008926	2.04936	1.61229	0.446577	0	3	576	+-+
6	71886862	cg14224762	0.06667	0.02549	0.01671	0.116631	2.61553	0.008927	2.04929	0.273963	0.871986	0	3	576	+++
18	657505	cg04468200	0.102004	0.039	0.025565	0.178443	2.61551	0.008928	2.04927	1.2458	0.536386	0	3	576	+++
16	1743409	cg27391497	0.067106	0.025658	0.016817	0.117395	2.61544	0.008929	2.04918	0.234564	0.889334	0	3	576	+++
13	40484652	cg03932305	-0.058213	0.022258	-0.101838	-0.014589	-2.61545	0.008929	2.04919	1.34854	0.509527	0	3	576	---
11	127941920	cg07344468	-0.070758	0.027054	-0.123784	-0.017732	-2.61544	0.008929	2.04918	0.184289	0.911973	0	3	576	---
1	153599731	cg00721635	0.091976	0.035167	0.02305	0.160903	2.61544	0.008929	2.04918	2.35623	0.307859	0.151186	3	576	+++
1	243483092	cg27259271	0.122726	0.046924	0.030756	0.214697	2.61544	0.008929	2.04918	3.68766	0.15821	0.45765	3	576	+++
4	102344789	cg12381164	0.130629	0.049946	0.032734	0.228524	2.61538	0.008931	2.04911	0.869578	0.647401	0	3	576	+++
16	4474050	cg12665211	-0.085415	0.03266	-0.149429	-0.021401	-2.61525	0.008934	2.04894	2.05484	0.357929	0.026688	3	576	-+-
12	124497823	cg01936957	0.037024	0.014157	0.009276	0.064772	2.61522	0.008935	2.04891	4.18981	0.123082	0.522652	3	576	+-+
12	103803136	cg18911881	-0.081819	0.031286	-0.143139	-0.020498	-2.61518	0.008936	2.04885	0.007676	0.996169	0	3	576	---
9	136866507	cg26723505	0.116514	0.044553	0.02919	0.203838	2.61518	0.008936	2.04885	0.765244	0.682071	0	3	576	+-+
12	68932935	cg12098645	0.068051	0.026021	0.017049	0.119052	2.61518	0.008936	2.04886	0.750615	0.687078	0	3	576	+++
19	18153960	cg24883498	-0.068193	0.026076	-0.119302	-0.017084	-2.61515	0.008937	2.04881	0.132178	0.716185	0	2	313	--?
6	150005197	cg26501027	0.111099	0.042483	0.027832	0.194366	2.61513	0.008937	2.04879	1.12253	0.570487	0	3	576	+++
2	3237855	cg18267081	-0.091333	0.034925	-0.159786	-0.02288	-2.61512	0.008938	2.04877	0.686137	0.70959	0	3	576	---
17	66799861	cg20429384	0.073838	0.028236	0.018496	0.129179	2.61507	0.008939	2.04871	11.0473	0.003991	0.818961	3	576	+-+
15	34367404	cg12002142	0.141284	0.054029	0.035386	0.247181	2.61494	0.008942	2.04854	0.036897	0.981721	0	3	576	+++
11	67286357	cg13924996	-0.084748	0.03241	-0.148271	-0.021225	-2.61491	0.008943	2.04851	3.39601	0.183048	0.411073	3	576	---
12	29640245	cg19942440	-0.08012	0.03064	-0.140174	-0.020067	-2.61492	0.008943	2.04852	8.94984	0.011391	0.776532	3	576	---
19	18388287	cg10047740	0.057841	0.02212	0.014485	0.101197	2.61483	0.008945	2.0484	0.855768	0.651887	0	3	576	+++
3	111712519	cg05544793	-0.050843	0.019445	-0.088955	-0.012732	-2.61477	0.008947	2.04834	1.38054	0.501442	0	3	576	-+-
8	12978814	cg17769731	0.070357	0.026908	0.017618	0.123096	2.61476	0.008947	2.04832	2.32455	0.312773	0.13962	3	576	+++
1	225411409	cg10199516	-0.07433	0.028427	-0.130047	-0.018613	-2.61476	0.008947	2.04831	2.80676	0.245764	0.287436	3	576	---
20	62177531	cg04228924	-0.076628	0.029306	-0.134068	-0.019188	-2.61475	0.008947	2.04831	1.18422	0.553158	0	3	576	---
3	13601431	cg02893585	-0.105642	0.040403	-0.184831	-0.026453	-2.61474	0.008948	2.04829	0.391692	0.822139	0	3	576	---
17	22488529	cg15901700	-0.128358	0.04909	-0.224575	-0.032141	-2.61472	0.008948	2.04827	1.68593	0.430433	0	3	576	---
3	71246297	cg04743738	-0.073331	0.028046	-0.1283	-0.018361	-2.61468	0.008949	2.04822	0.272699	0.872538	0	3	576	---
1	158113684	cg13930105	0.09428	0.036058	0.023607	0.164953	2.6147	0.008949	2.04824	6.72112	0.034716	0.70243	3	576	+-+
19	10195078	cg23401624	0.12637	0.048332	0.03164	0.2211	2.61464	0.00895	2.04816	0.384809	0.824973	0	3	576	+++
12	125014132	cg05851980	0.060965	0.023317	0.015264	0.106667	2.61463	0.00895	2.04816	0.892938	0.639884	0	3	576	+++
1	1358972	cg18550476	0.084467	0.032306	0.021146	0.147787	2.61456	0.008952	2.04806	0.695402	0.70631	0	3	576	+++
2	88828945	cg04928670	-0.071606	0.027387	-0.125284	-0.017927	-2.61459	0.008952	2.0481	3.28907	0.193102	0.391925	3	576	---
12	27213762	cg02324651	-0.077325	0.029576	-0.135293	-0.019357	-2.61448	0.008954	2.04796	2.04131	0.360358	0.020239	3	576	-+-
6	31743958	cg26584743	0.05009	0.019158	0.012539	0.087641	2.6145	0.008954	2.04799	1.38575	0.500135	0	3	576	+-+
12	11556116	cg02701505	-0.102134	0.039065	-0.178702	-0.025567	-2.61447	0.008955	2.04795	2.72723	0.255735	0.266655	3	576	---
12	1972979	cg27227159	-0.114734	0.043885	-0.200749	-0.02872	-2.61443	0.008956	2.0479	0.173564	0.916877	0	3	576	---
17	50571977	cg05817202	0.067246	0.025722	0.016832	0.117661	2.61439	0.008957	2.04785	1.22163	0.542908	0	3	576	+++
15	39579721	cg25503381	-0.119019	0.045526	-0.20825	-0.029789	-2.61433	0.008958	2.04777	0.022685	0.988722	0	3	576	---
4	26411351	cg05983239	-0.127478	0.048761	-0.223049	-0.031906	-2.61434	0.008958	2.04779	3.74892	0.153438	0.466513	3	576	---
2	161239799	cg06833102	-0.088593	0.033888	-0.155013	-0.022173	-2.61432	0.008959	2.04776	6.36853	0.041409	0.685956	3	576	-+-
2	200963869	cg24924312	0.06678	0.025544	0.016713	0.116846	2.61428	0.00896	2.04771	2.37203	0.305436	0.15684	3	576	+-+
4	137545664	cg12938224	0.134158	0.051318	0.033574	0.234742	2.61423	0.008961	2.04765	0.726725	0.695334	0	3	576	+++
6	168345444	cg27196659	-0.063947	0.024462	-0.111892	-0.016003	-2.6142	0.008962	2.0476	0.972324	0.614982	0	3	576	---
2	158457667	cg00765721	0.100828	0.03857	0.02523	0.176427	2.61414	0.008963	2.04753	1.81702	0.403124	0	3	576	+++
14	96217129	cg22474461	-0.092798	0.035499	-0.162376	-0.02322	-2.6141	0.008964	2.04748	5.29824	0.070713	0.622516	3	576	-+-
15	72230024	cg05888487	0.111455	0.042637	0.027887	0.195023	2.61406	0.008965	2.04743	0.224043	0.894025	0	3	576	+++
15	91917525	cg07277618	-0.105629	0.040408	-0.184828	-0.02643	-2.61409	0.008965	2.04746	4.32903	0.114806	0.538003	3	576	---
12	131286173	cg00965971	0.058519	0.022386	0.014642	0.102397	2.61405	0.008966	2.04741	0.003813	0.998096	0	3	576	+++
17	40014608	cg16271663	-0.081423	0.031151	-0.14248	-0.020367	-2.61381	0.008972	2.04711	1.201	0.548538	0	3	576	---
7	8390734	cg04571630	0.091355	0.034952	0.022849	0.159861	2.61373	0.008974	2.04702	2.46677	0.291305	0.189222	3	576	+-+
4	3219838	cg05452911	-0.062345	0.023853	-0.109097	-0.015594	-2.61375	0.008974	2.04703	1.98783	0.370124	0	3	576	---
12	27970471	cg02173876	0.135108	0.051692	0.033791	0.236425	2.6137	0.008975	2.04697	2.39284	0.302274	0.164174	3	576	+-+
20	13247744	cg01440309	0.162728	0.06226	0.040699	0.284757	2.6137	0.008975	2.04697	1.46381	0.480992	0	3	576	+++
4	139282408	cg26109093	-0.081766	0.031284	-0.143082	-0.02045	-2.6137	0.008975	2.04697	0.579059	0.748616	0	3	576	---
3	188183623	cg22209756	-0.074156	0.028373	-0.129768	-0.018545	-2.61362	0.008977	2.04687	0.205081	0.902542	0	3	576	---
2	229921867	cg11206667	0.171048	0.065445	0.042777	0.29932	2.61363	0.008977	2.04689	0.741752	0.690129	0	3	576	+++
15	44972269	cg13757934	-0.116568	0.044601	-0.203987	-0.02915	-2.61357	0.008978	2.0468	1.27343	0.529027	0	3	576	---
9	112818143	cg25271915	0.117054	0.044787	0.029272	0.204836	2.61358	0.008978	2.04682	0.142343	0.931302	0	3	576	+++
14	104841167	cg14661245	-0.121597	0.046528	-0.212792	-0.030403	-2.61345	0.008982	2.04665	1.42298	0.490913	0	3	576	---
17	50474576	cg11988604	-0.063341	0.024237	-0.110845	-0.015837	-2.61342	0.008982	2.04662	0.464772	0.79264	0	3	576	-+-
7	16753513	cg20502215	0.069866	0.026736	0.017463	0.122268	2.61317	0.008989	2.0463	3.97492	0.137043	0.496845	3	576	+++
11	77179806	cg27624702	-0.07627	0.029187	-0.133476	-0.019063	-2.61313	0.00899	2.04625	0.866784	0.648306	0	3	576	---
8	124474454	cg25653256	0.106469	0.040744	0.02661	0.186328	2.6131	0.008991	2.04622	1.72594	0.421908	0	3	576	+++
8	85254981	cg05634697	0.094258	0.036072	0.023557	0.164958	2.61306	0.008992	2.04616	2.17191	0.337579	0.079152	3	576	+-+
19	33521150	cg09411366	-0.152226	0.058257	-0.26641	-0.038043	-2.61303	0.008993	2.04612	0.637173	0.424736	0	2	313	--?
17	81481713	cg06204745	-0.097267	0.037224	-0.170227	-0.024307	-2.61298	0.008994	2.04606	2.94832	0.228971	0.321648	3	576	---
11	6239040	cg05882745	-0.095445	0.036527	-0.167038	-0.023852	-2.61299	0.008994	2.04607	5.14793	0.076233	0.611494	3	576	---
21	31659646	cg18126791	0.083575	0.031985	0.020884	0.146266	2.61294	0.008995	2.04601	0.191089	0.908878	0	3	576	+++
8	19939139	cg12629632	0.13476	0.051576	0.033672	0.235849	2.61287	0.008997	2.04592	0.124119	0.939827	0	3	576	+++
3	129161523	cg02879784	0.085176	0.0326	0.02128	0.149071	2.61277	0.008999	2.0458	1.99173	0.369404	0	3	576	+++
15	41502548	cg03177551	0.086657	0.033168	0.021649	0.151666	2.6127	0.009001	2.04571	3.12255	0.209869	0.359497	3	576	+++
19	54216962	cg12555719	0.115777	0.044314	0.028921	0.202633	2.61264	0.009003	2.04563	0.609394	0.737347	0	3	576	+++
11	61920660	cg20591897	-0.077619	0.02971	-0.135852	-0.019387	-2.61255	0.009005	2.04551	3.37443	0.185034	0.407307	3	576	-+-
14	24034101	cg23296006	-0.184261	0.07053	-0.322501	-0.046022	-2.61252	0.009006	2.04547	3.59231	0.165936	0.443255	3	576	---
14	105465196	cg18663670	0.066913	0.025613	0.016712	0.117114	2.61248	0.009007	2.04542	3.32782	0.189397	0.399005	3	576	+++
6	34951977	cg26175649	-0.088367	0.033826	-0.154665	-0.022068	-2.61241	0.009009	2.04534	0.335369	0.845621	0	3	576	---
2	200509723	cg01083061	0.053363	0.020427	0.013327	0.0934	2.61241	0.009009	2.04534	2.37635	0.304777	0.158373	3	576	+++
18	58044731	cg03478631	0.140414	0.053749	0.035066	0.245761	2.61242	0.009009	2.04534	0	1	NA	1	263	??+
14	91415152	cg20303561	-0.074168	0.028392	-0.129817	-0.01852	-2.61231	0.009011	2.04521	0.105	0.948855	0	3	576	---
17	75516257	cg25241197	0.088661	0.03394	0.02214	0.155183	2.61232	0.009011	2.04522	1.01472	0.602084	0	3	576	+++
19	18007990	cg10791911	-0.122084	0.046735	-0.213685	-0.030483	-2.61225	0.009013	2.04514	0.145909	0.929643	0	3	576	---
6	109382817	cg06899836	0.121532	0.046524	0.030345	0.21272	2.61224	0.009013	2.04512	2.00858	0.366304	0.004273	3	576	+++
2	101697675	cg17617250	0.116162	0.044471	0.029	0.203324	2.61212	0.009016	2.04496	0.75502	0.685566	0	3	576	+++
4	148444720	cg22482155	0.128226	0.049089	0.032012	0.22444	2.61212	0.009016	2.04497	1.87008	0.39257	0	3	576	+++
9	34492282	cg06777259	0.076696	0.029362	0.019147	0.134246	2.6121	0.009017	2.04494	1.6744	0.432922	0	3	576	+-+
14	103107503	cg24638664	0.069396	0.026567	0.017325	0.121468	2.6121	0.009017	2.04495	4.46507	0.107256	0.552078	3	576	+-+
19	4246852	cg08610687	0.136341	0.052197	0.034035	0.238647	2.61205	0.009018	2.04488	5.63541	0.059743	0.645101	3	576	+++
16	67430706	cg02322203	0.076195	0.029172	0.019018	0.133372	2.61191	0.009022	2.0447	1.17173	0.556623	0	3	576	+++
15	38084785	cg12854910	0.105891	0.040544	0.026426	0.185357	2.61179	0.009025	2.04455	3.55201	0.169314	0.436938	3	576	+-+
5	59042746	cg07190151	-0.050418	0.019304	-0.088254	-0.012582	-2.61177	0.009026	2.04452	1.56008	0.458388	0	3	576	-+-
13	91440626	cg13816734	0.069839	0.02674	0.017428	0.12225	2.61174	0.009026	2.04449	0.365158	0.833119	0	3	576	+++
1	223078470	cg26527344	-0.06199	0.023735	-0.10851	-0.015469	-2.61172	0.009027	2.04446	3.06681	0.2158	0.347857	3	576	---
19	917706	cg09717545	0.066363	0.02541	0.01656	0.116166	2.61172	0.009027	2.04446	0.80891	0.66734	0	3	576	+++
2	112199317	cg10951263	0.060955	0.02334	0.015209	0.1067	2.61165	0.009029	2.04437	0.326738	0.849278	0	3	576	+++
3	128462964	cg13327513	0.058032	0.022221	0.01448	0.101585	2.61165	0.009029	2.04438	2.49498	0.287224	0.198392	3	576	+-+
16	31508551	cg11430352	0.111657	0.042753	0.027861	0.195454	2.61166	0.009029	2.04438	1.39137	0.498733	0	3	576	+++
11	61967663	cg22958459	0.183768	0.070365	0.045853	0.321684	2.61164	0.009029	2.04436	7.00149	0.030175	0.714347	3	576	+++
2	4258817	cg07393014	0.088661	0.033948	0.022122	0.1552	2.61164	0.009029	2.04436	1.66044	0.435953	0	3	576	+++
2	84881248	cg10990312	0.133741	0.05121	0.03337	0.234113	2.61162	0.00903	2.04434	1.68017	0.431673	0	3	576	+-+
4	87498595	cg03090301	-0.09054	0.034669	-0.158491	-0.02259	-2.61158	0.009031	2.04429	0.218593	0.896464	0	3	576	---
8	20274540	cg16222733	-0.119055	0.045588	-0.208407	-0.029703	-2.61156	0.009031	2.04426	2.05594	0.357733	0.027208	3	576	---
19	7394409	cg26756396	-0.06681	0.025583	-0.116952	-0.016668	-2.61154	0.009032	2.04423	2.19138	0.334309	0.087334	3	576	-+-
19	43596550	cg00519346	0.075192	0.028793	0.018758	0.131625	2.61147	0.009033	2.04414	1.61736	0.445447	0	3	576	+++
9	2047799	cg07666247	0.090208	0.034542	0.022504	0.157911	2.6115	0.009033	2.04418	0.322102	0.851249	0	3	576	+++
8	76543421	cg03112149	0.076079	0.029132	0.01898	0.133179	2.61151	0.009033	2.04419	0.297563	0.861757	0	3	576	+++
9	2163057	cg04782823	-0.086544	0.03314	-0.151499	-0.02159	-2.61147	0.009034	2.04414	0.198709	0.905422	0	3	576	---
7	90599449	cg11619797	-0.110191	0.042196	-0.192895	-0.027488	-2.61143	0.009035	2.04409	0.895332	0.639118	0	3	576	---
5	11183307	cg05484687	-0.105302	0.040327	-0.184344	-0.02626	-2.61117	0.009041	2.04377	2.09348	0.351081	0.044652	3	576	-+-
2	231710844	cg06295308	0.142673	0.054639	0.03558	0.249766	2.61118	0.009041	2.04377	3.38693	0.183881	0.409495	3	576	+++
1	244371620	cg16665875	-0.117044	0.044825	-0.204901	-0.029187	-2.61114	0.009042	2.04372	0.37335	0.829713	0	3	576	---
16	12463453	cg02576071	0.076937	0.029466	0.019184	0.134691	2.61104	0.009045	2.04359	2.7077	0.258243	0.261367	3	576	+++
7	80645370	cg14093018	0.108529	0.041566	0.02706	0.189998	2.61102	0.009045	2.04357	1.01973	0.600578	0	3	576	+++
2	70887773	cg21381646	0.079901	0.030601	0.019922	0.13988	2.61103	0.009045	2.04358	0.852645	0.652906	0	3	576	+++
11	27722116	cg25457956	0.131978	0.050546	0.032908	0.231048	2.61105	0.009045	2.04361	4.11735	0.127623	0.514251	3	576	+-+
8	86579225	cg02994180	-0.065214	0.024977	-0.114168	-0.016259	-2.61098	0.009047	2.04352	0.254045	0.880714	0	3	576	---
10	100985644	cg12581832	0.075313	0.028845	0.018776	0.13185	2.61094	0.009048	2.04347	1.17837	0.554779	0	3	576	+++
1	171781552	cg06852250	0.055322	0.021189	0.013792	0.096853	2.6109	0.009048	2.04342	1.66881	0.434133	0	3	576	+++
1	147080194	cg21908235	-0.069444	0.026598	-0.121576	-0.017312	-2.61089	0.009049	2.04341	0.207202	0.901585	0	3	576	---
14	81744212	cg07181450	0.074315	0.028464	0.018526	0.130104	2.61086	0.00905	2.04336	1.12308	0.570329	0	3	576	+++
8	29605842	cg20265013	0.06947	0.026609	0.017317	0.121624	2.61079	0.009051	2.04328	1.39194	0.49859	0	3	576	+++
11	58929787	cg00565657	0.062742	0.024031	0.01564	0.109843	2.61082	0.009051	2.04331	0.929677	0.628237	0	3	576	+++
22	29268189	cg06820286	0.091373	0.034998	0.022776	0.159969	2.61078	0.009052	2.04327	0.351194	0.838956	0	3	576	+++
2	223956590	cg07746551	-0.085988	0.032937	-0.150544	-0.021433	-2.61072	0.009053	2.0432	1.68446	0.430748	0	3	576	---
19	1450493	cg18133957	-0.08443	0.03234	-0.147816	-0.021043	-2.6107	0.009054	2.04316	1.94718	0.377724	0	3	576	-+-
2	173074514	cg15004929	0.052602	0.020149	0.01311	0.092095	2.61065	0.009055	2.0431	0.619918	0.733477	0	3	576	+-+
20	56411963	cg23676369	-0.132568	0.050781	-0.232098	-0.033038	-2.61061	0.009056	2.04305	0.102617	0.748711	0	2	313	--?
1	226570294	cg10948979	0.050964	0.019522	0.0127	0.089228	2.61056	0.009058	2.04298	0.452322	0.79759	0	3	576	+-+
10	25117945	cg24296959	-0.141831	0.054331	-0.248319	-0.035343	-2.61052	0.009059	2.04294	2.35966	0.307332	0.152419	3	576	-+-
12	52676148	cg10837116	0.069916	0.026784	0.01742	0.122413	2.61041	0.009062	2.04279	1.43611	0.487701	0	3	576	+++
5	176530839	cg01568504	-0.111537	0.042728	-0.195285	-0.027789	-2.61036	0.009063	2.04274	0.002562	0.959632	0	2	313	--?
1	24642768	cg11329235	0.081182	0.0311	0.020226	0.142138	2.61036	0.009063	2.04273	0.348467	0.840101	0	3	576	+++
11	117179132	cg23243902	0.050183	0.019225	0.012503	0.087864	2.61035	0.009063	2.04273	0.625786	0.731328	0	3	576	+-+
1	156728333	cg11949207	0.075667	0.028988	0.018851	0.132483	2.61031	0.009064	2.04267	2.13971	0.343059	0.065293	3	576	+++
10	113087752	cg17535559	0.059918	0.022955	0.014927	0.10491	2.61029	0.009065	2.04265	2.1969	0.333388	0.089625	3	576	+++
8	41810930	cg03493932	-0.069993	0.026814	-0.122549	-0.017437	-2.61028	0.009065	2.04263	2.63041	0.268419	0.239663	3	576	---
10	2166125	cg25114727	-0.082067	0.03144	-0.143689	-0.020445	-2.61029	0.009065	2.04265	0.073898	0.963725	0	3	576	---
9	136472060	cg10168379	-0.062132	0.023803	-0.108786	-0.015479	-2.61028	0.009065	2.04264	1.65658	0.436796	0	3	576	-+-
20	36815960	cg06814048	-0.070647	0.027065	-0.123695	-0.017599	-2.61025	0.009066	2.04259	0.53873	0.763864	0	3	576	---
5	52758189	cg12631185	-0.078819	0.030197	-0.138005	-0.019633	-2.61016	0.009068	2.04249	0.461375	0.793987	0	3	576	---
17	64918941	cg11201772	0.080967	0.031022	0.020164	0.141769	2.61	0.009072	2.04228	1.89848	0.387036	0	3	576	+++
21	38277577	cg23333833	-0.106127	0.040662	-0.185825	-0.026429	-2.60995	0.009074	2.04222	2.10664	0.348778	0.050621	3	576	---
15	48646030	cg09211701	0.119138	0.045648	0.029667	0.208608	2.60989	0.009075	2.04215	3.71077	0.156392	0.461029	3	576	+-+
3	121749887	cg00050034	0.093204	0.035712	0.023209	0.163198	2.6099	0.009075	2.04216	0.810868	0.666688	0	3	576	+++
7	29287686	cg00394901	0.070522	0.027022	0.01756	0.123485	2.60984	0.009077	2.04207	1.28918	0.524877	0	3	576	+++
1	70354728	cg04613699	0.124312	0.047633	0.030952	0.217673	2.60979	0.009078	2.04202	1.79106	0.408391	0	3	576	+++
21	23386109	cg03943284	-0.132662	0.050834	-0.232296	-0.033027	-2.60972	0.00908	2.04192	2.6555	0.265073	0.246846	3	576	-+-
6	168653184	cg22700843	-0.115042	0.044084	-0.201446	-0.028638	-2.60963	0.009082	2.04181	2.75454	0.096979	0.636963	2	313	-+?
13	105505870	cg16982102	-0.061888	0.023716	-0.108371	-0.015405	-2.60955	0.009084	2.04171	0.470144	0.790514	0	3	576	---
14	101060147	cg14355941	0.089338	0.034236	0.022235	0.156441	2.60946	0.009087	2.04159	0.135868	0.934322	0	3	576	+++
7	18803789	cg21288684	-0.167847	0.064325	-0.293923	-0.04177	-2.60936	0.009089	2.04147	0.000884	0.976275	0	2	313	--?
19	47963796	cg00010583	-0.073032	0.027988	-0.127889	-0.018175	-2.60937	0.009089	2.04148	0.05102	0.974812	0	3	576	---
5	65925081	cg07172256	0.099122	0.037987	0.024666	0.173577	2.60933	0.00909	2.04143	0.356097	0.836902	0	3	576	+++
16	4538887	cg10116794	0.11793	0.045196	0.029346	0.206513	2.60931	0.009091	2.0414	2.96866	0.226654	0.326295	3	576	+-+
13	41961159	cg07645461	0.093493	0.035831	0.023265	0.163721	2.6093	0.009091	2.04139	0.374697	0.829155	0	3	576	+++
1	161314192	cg23432576	0.115163	0.044137	0.028655	0.201671	2.60924	0.009093	2.04132	2.83193	0.092407	0.646883	2	313	++?
16	2185023	cg02038492	0.068032	0.026074	0.016927	0.119136	2.60919	0.009094	2.04124	4.04371	0.13241	0.505405	3	576	+++
5	6765844	cg17768819	-0.051778	0.019845	-0.090674	-0.012883	-2.60919	0.009094	2.04125	0.339638	0.843818	0	3	576	---
8	94266463	cg16032415	-0.053677	0.020573	-0.093999	-0.013354	-2.60911	0.009096	2.04115	0.673947	0.713928	0	3	576	-+-
11	22193860	cg18275831	-0.070663	0.027084	-0.123747	-0.017579	-2.60907	0.009097	2.0411	1.19933	0.548996	0	3	576	---
12	55386348	cg02642296	0.098584	0.037785	0.024526	0.172643	2.60908	0.009097	2.04111	0.161679	0.922342	0	3	576	+++
11	18579527	cg01994049	-0.082804	0.031738	-0.145011	-0.020598	-2.60902	0.009098	2.04103	0.588555	0.74507	0	3	576	---
7	5556172	cg23432654	0.088511	0.033925	0.022017	0.155004	2.609	0.009099	2.04101	0.275255	0.871423	0	3	576	+++
13	23345267	cg00893424	0.101867	0.039045	0.025338	0.178396	2.60895	0.0091	2.04095	1.45686	0.482667	0	3	576	+++
11	1102374	cg08804537	-0.057342	0.021979	-0.100422	-0.014263	-2.60893	0.009101	2.04092	0.370427	0.830927	0	3	576	---
17	29622716	cg22127007	0.094634	0.036273	0.023539	0.165729	2.60894	0.009101	2.04093	0.509612	0.775067	0	3	576	+++
5	179699431	cg13859478	0.14487	0.05553	0.036032	0.253709	2.60887	0.009102	2.04084	0.792927	0.373217	0	2	313	++?
1	240465745	cg13966628	-0.083392	0.031966	-0.146045	-0.02074	-2.60882	0.009104	2.04078	0.906835	0.635453	0	3	576	---
1	1349833	cg05115545	0.149905	0.057461	0.037282	0.262529	2.60882	0.009104	2.04078	5.96021	0.050787	0.664442	3	576	+++
6	144844849	cg04925437	0.129637	0.049693	0.032238	0.227036	2.60873	0.009106	2.04067	1.59413	0.45065	0	3	576	+-+
22	45786433	cg20830816	-0.087442	0.033519	-0.15314	-0.021745	-2.60873	0.009106	2.04067	0.70596	0.702591	0	3	576	---
6	33208291	cg24536938	0.107602	0.041247	0.026758	0.188446	2.60873	0.009106	2.04067	0.738589	0.691222	0	3	576	+++
6	117574557	cg01717535	0.115696	0.04435	0.02877	0.202622	2.6087	0.009107	2.04063	0.887054	0.641769	0	3	576	+++
5	1430999	cg11616777	-0.100577	0.038555	-0.176145	-0.025009	-2.60865	0.009108	2.04057	5.61281	0.060422	0.643672	3	576	---
1	175166911	cg22820086	0.078306	0.030019	0.019469	0.137143	2.60857	0.00911	2.04046	2.31277	0.314621	0.135238	3	576	+-+
20	63253938	cg18412834	0.095371	0.036561	0.023712	0.16703	2.60856	0.009111	2.04045	4.19075	0.123024	0.522758	3	576	+++
6	166383090	cg03270197	0.092957	0.035636	0.02311	0.162804	2.60851	0.009112	2.04039	0.516879	0.772256	0	3	576	+-+
10	132786355	cg09260089	-0.109969	0.04216	-0.192602	-0.027336	-2.60839	0.009115	2.04024	0.270321	0.873576	0	3	576	---
4	169136990	cg03082953	-0.068227	0.026157	-0.119495	-0.016959	-2.60833	0.009117	2.04017	1.71942	0.423284	0	3	576	-+-
16	67996184	cg03683004	-0.04256	0.016317	-0.074541	-0.010578	-2.60828	0.009118	2.0401	0.292153	0.864092	0	3	576	---
19	51754392	cg03060184	-0.054628	0.020944	-0.095678	-0.013578	-2.60829	0.009118	2.04011	0.320673	0.851857	0	3	576	---
15	40266045	cg02330339	-0.0728	0.027912	-0.127507	-0.018093	-2.60822	0.00912	2.04003	0.554707	0.757787	0	3	576	-+-
8	12759573	cg27319723	0.087427	0.03352	0.021728	0.153126	2.6082	0.00912	2.03999	6.32199	0.042383	0.683644	3	576	+-+
14	21477698	cg06920136	0.104052	0.039894	0.025859	0.182245	2.60818	0.009121	2.03998	0.354113	0.837732	0	3	576	+++
8	37518663	cg21889263	-0.080924	0.031027	-0.141737	-0.020111	-2.60816	0.009121	2.03995	0.018803	0.990643	0	3	576	---
8	28005322	cg13398470	0.095339	0.036554	0.023693	0.166985	2.60815	0.009121	2.03994	0.658883	0.719325	0	3	576	+++
19	36838857	cg07808761	-0.076796	0.029445	-0.134508	-0.019085	-2.60817	0.009121	2.03995	4.52854	0.103906	0.558356	3	576	---
14	53958834	cg10822217	0.073768	0.028284	0.018332	0.129204	2.60813	0.009122	2.03991	0.009263	0.995379	0	3	576	+++
5	59791023	cg12847345	-0.127187	0.048765	-0.222767	-0.031607	-2.60814	0.009122	2.03993	2.62138	0.269634	0.237043	3	576	-+-
2	105179803	cg22234488	-0.093072	0.035686	-0.163016	-0.023128	-2.6081	0.009123	2.03988	2.3894	0.302795	0.16297	3	576	---
12	80708782	cg05981335	-0.058566	0.022456	-0.10258	-0.014553	-2.60805	0.009124	2.03981	2.00461	0.367032	0.002301	3	576	---
16	67393907	cg18107072	-0.070822	0.027156	-0.124048	-0.017597	-2.60798	0.009126	2.03972	1.32362	0.515917	0	3	576	---
14	59484530	cg03695226	0.067749	0.025978	0.016832	0.118666	2.60792	0.009128	2.03965	0.856363	0.651693	0	3	576	+-+
4	75514615	cg26777557	0.082297	0.031559	0.020442	0.144152	2.60775	0.009132	2.03943	0.092525	0.954791	0	3	576	+++
1	65420018	cg10062258	0.088338	0.033875	0.021942	0.154733	2.60774	0.009132	2.03942	1.65898	0.436271	0	3	576	+++
5	95835994	cg14746276	-0.094264	0.036148	-0.165115	-0.023414	-2.60772	0.009133	2.03938	4.75042	0.092995	0.578985	3	576	--+
1	24418647	cg03893656	-0.071914	0.027579	-0.125968	-0.017859	-2.60758	0.009137	2.03921	1.35745	0.507263	0	3	576	---
8	143716460	cg22892110	-0.074265	0.028481	-0.130088	-0.018442	-2.60751	0.009138	2.03912	0.071293	0.964981	0	3	576	---
8	48764781	cg06495539	0.075721	0.02904	0.018803	0.132638	2.60749	0.009139	2.0391	2.24516	0.325438	0.109197	3	576	+-+
1	2174925	cg27264462	-0.083881	0.032169	-0.146933	-0.02083	-2.6075	0.009139	2.03911	0.69616	0.706042	0	3	576	---
11	507299	cg05794244	-0.100082	0.038383	-0.175313	-0.024851	-2.60745	0.00914	2.03905	6.46432	0.039472	0.69061	3	576	-+-
4	72568317	cg08232905	0.121438	0.046573	0.030154	0.212722	2.60745	0.00914	2.03905	0.986555	0.610622	0	3	576	+++
1	26599308	cg20199626	-0.058957	0.022611	-0.103274	-0.014639	-2.60742	0.009141	2.03901	0.786356	0.674909	0	3	576	---
13	99784370	cg19773942	-0.140228	0.05378	-0.245637	-0.034818	-2.60742	0.009141	2.039	2.56118	0.277873	0.21911	3	576	---
11	26723195	cg14377507	0.065789	0.025232	0.016334	0.115244	2.60735	0.009143	2.03891	0.747127	0.688277	0	3	576	+++
13	52455837	cg26432894	0.185597	0.071183	0.046078	0.325116	2.60732	0.009144	2.03889	2.97975	0.225401	0.328802	3	576	+-+
19	39248417	cg02672759	-0.105338	0.040401	-0.184524	-0.026152	-2.60731	0.009144	2.03887	1.22707	0.541433	0	3	576	---
1	183472205	cg24059026	0.130341	0.049991	0.032359	0.228323	2.6073	0.009144	2.03885	8.69094	0.012965	0.769875	3	576	+-+
15	68820716	cg06456512	0.070304	0.026965	0.017452	0.123156	2.60719	0.009147	2.03872	0.735109	0.692425	0	3	576	+++
2	98086964	cg17515747	0.107688	0.041305	0.026731	0.188646	2.60717	0.009148	2.0387	0.545229	0.761386	0	3	576	+++
10	27100146	cg24668150	0.084625	0.032459	0.021006	0.148244	2.60716	0.009148	2.03868	0.726518	0.695406	0	3	576	+++
4	185021591	cg01187533	-0.163053	0.06254	-0.285633	-0.040474	-2.60717	0.009148	2.03869	0.125199	0.939319	0	3	576	---
17	75750177	cg04187181	-0.153603	0.058918	-0.269082	-0.038124	-2.60706	0.00915	2.03856	1.21159	0.545639	0	3	576	---
12	75334431	cg07684809	0.135227	0.051869	0.033563	0.236891	2.60707	0.00915	2.03856	0.156505	0.924731	0	3	576	+++
11	33376698	cg05951864	-0.071663	0.027488	-0.12554	-0.017786	-2.60706	0.009151	2.03855	0.167822	0.919513	0	3	576	---
5	173323607	cg13329346	0.089195	0.034213	0.022137	0.156253	2.60702	0.009152	2.0385	0.350158	0.839391	0	3	576	+++
19	35269091	cg16923670	0.103303	0.039626	0.025636	0.180969	2.60697	0.009153	2.03843	1.8206	0.402403	0	3	576	+++
17	29761050	cg00555538	0.097443	0.037378	0.024182	0.170704	2.60697	0.009153	2.03844	2.11102	0.348014	0.052592	3	576	+++
1	241357640	cg18271538	0.119241	0.04574	0.029591	0.208891	2.60694	0.009154	2.0384	0.985069	0.611076	0	3	576	+-+
11	63487026	cg26986573	-0.099828	0.038294	-0.174885	-0.024772	-2.60688	0.009155	2.03833	0.705301	0.702823	0	3	576	---
19	35745434	cg03698702	0.069295	0.026582	0.017193	0.121397	2.60679	0.009158	2.03822	0.807811	0.667707	0	3	576	+++
20	3796340	cg27424117	0.072258	0.027719	0.017928	0.126588	2.60677	0.009158	2.03819	0.122934	0.940384	0	3	576	+++
1	2239813	cg05156582	0.046943	0.018008	0.011647	0.08224	2.60676	0.009159	2.03817	2.5148	0.284393	0.204707	3	576	+-+
8	37696149	cg18379495	0.106022	0.040672	0.026304	0.18574	2.60673	0.009159	2.03814	0.04815	0.976213	0	3	576	+++
3	119323107	cg27607338	0.061668	0.023657	0.0153	0.108035	2.60676	0.009159	2.03818	0.090197	0.955903	0	3	576	+++
10	124693817	cg14251691	0.081366	0.031215	0.020185	0.142547	2.60667	0.009161	2.03805	4.17761	0.123835	0.521257	3	576	+-+
9	35653820	cg13642749	-0.127114	0.048767	-0.222697	-0.031532	-2.60658	0.009163	2.03795	6.29783	0.042899	0.68243	3	576	---
19	8390237	cg12028991	0.083122	0.031889	0.020619	0.145624	2.60659	0.009163	2.03796	8.5171	0.014143	0.765178	3	576	+++
7	66682025	cg08106773	0.077391	0.029691	0.019196	0.135586	2.6065	0.009165	2.03785	3.78154	0.150955	0.471116	3	576	+-+
5	41925595	cg01304198	0.069309	0.026591	0.017191	0.121426	2.60652	0.009165	2.03787	2.79409	0.247327	0.284202	3	576	+++
3	36380904	cg19055231	-0.148336	0.056913	-0.259885	-0.036787	-2.60637	0.009169	2.03768	3.01203	0.221792	0.335996	3	576	---
7	157406900	cg12381188	-0.058228	0.022341	-0.102016	-0.01444	-2.60636	0.009169	2.03767	2.70111	0.259096	0.259564	3	576	---
5	34831881	cg07505049	-0.069419	0.026635	-0.121623	-0.017215	-2.60633	0.00917	2.03763	1.0114	0.603083	0	3	576	---
12	15881997	cg15336585	0.227045	0.087113	0.056304	0.397786	2.60633	0.00917	2.03763	5.87444	0.015362	0.829771	2	313	++?
6	42563918	cg26847366	0.100758	0.038659	0.024987	0.176529	2.60635	0.00917	2.03765	2.06428	0.356244	0.03114	3	576	+++
1	151791389	cg25972499	-0.116952	0.044873	-0.204903	-0.029001	-2.6063	0.009171	2.03759	0.646811	0.72368	0	3	576	-+-
9	21335126	cg23426587	0.068667	0.026347	0.017027	0.120306	2.60628	0.009171	2.03756	0.891011	0.6405	0	3	576	+++
5	180136895	cg19924989	0.062505	0.023983	0.015499	0.109511	2.60625	0.009172	2.03752	5.82388	0.05437	0.656586	3	576	+-+
2	162344065	cg14229668	0.107684	0.041318	0.026701	0.188668	2.60624	0.009172	2.03751	1.24596	0.536344	0	3	576	+++
5	62404040	cg11004797	0.119872	0.045996	0.029721	0.210024	2.60616	0.009175	2.03741	0.541826	0.762683	0	3	576	+++
2	173354805	cg24937696	0.090743	0.034819	0.022498	0.158988	2.60613	0.009175	2.03738	1.19481	0.550237	0	3	576	+++
13	51628378	cg26468036	0.068468	0.026272	0.016975	0.119962	2.6061	0.009176	2.03734	0.496733	0.480939	0	2	313	+-?
6	138403582	cg16251637	0.107359	0.041195	0.026617	0.188101	2.60611	0.009176	2.03735	0.065226	0.967913	0	3	576	+++
4	6176235	cg23562439	0.072706	0.027899	0.018024	0.127387	2.60607	0.009177	2.03729	0.309118	0.856793	0	3	576	+++
16	75433524	cg11231977	0.08698	0.033376	0.021562	0.152397	2.60604	0.009178	2.03726	0.298762	0.861241	0	3	576	+++
2	239319522	cg10639368	-0.218413	0.083812	-0.382685	-0.054141	-2.60598	0.009179	2.03719	1.11499	0.572642	0	3	576	-+-
2	158181445	cg06252359	0.091235	0.035011	0.022614	0.159855	2.60592	0.009181	2.03711	1.61245	0.446541	0	3	576	+-+
4	109815336	cg24693392	0.144694	0.055527	0.035861	0.253526	2.60584	0.009183	2.03701	0.06827	0.966441	0	3	576	+++
5	81787126	cg01899624	-0.091953	0.035288	-0.161118	-0.022789	-2.60579	0.009185	2.03694	1.49235	0.474177	0	3	576	-+-
15	88614609	cg26963367	-0.109934	0.04219	-0.192627	-0.027241	-2.60568	0.009187	2.03681	0.54267	0.762361	0	3	576	---
11	2445678	cg12578166	-0.070015	0.02687	-0.12268	-0.017349	-2.60566	0.009188	2.03678	3.12144	0.209985	0.35927	3	576	-+-
17	47841335	cg23262030	0.081595	0.031315	0.020219	0.142971	2.60566	0.009188	2.03678	0.853678	0.652569	0	3	576	+++
4	145938838	cg03044694	0.126719	0.048632	0.0314	0.222039	2.60566	0.009188	2.03678	4.27215	0.118117	0.531852	3	576	+++
8	11789803	cg14236850	0.092638	0.035554	0.022952	0.162323	2.60556	0.009191	2.03665	3.56845	0.167928	0.439532	3	576	+++
5	119458609	cg11027879	-0.09508	0.036491	-0.166602	-0.023557	-2.60556	0.009191	2.03666	1.92924	0.381129	0	3	576	---
9	132355133	cg01526488	0.067168	0.025779	0.016642	0.117694	2.60556	0.009191	2.03666	2.51335	0.284599	0.204248	3	576	+++
16	8893357	cg08313128	-0.079242	0.030414	-0.138853	-0.019631	-2.60548	0.009193	2.03655	0.618916	0.733845	0	3	576	---
12	40692424	cg15087347	-0.070245	0.026961	-0.123089	-0.017401	-2.6054	0.009195	2.03645	1.6341	0.441732	0	3	576	-+-
3	10328939	cg16468843	0.141798	0.054425	0.035126	0.24847	2.6054	0.009195	2.03645	1.62059	0.444727	0	3	576	+++
5	100904214	cg00405699	0.093562	0.035912	0.023175	0.163949	2.60535	0.009196	2.03639	0.49729	0.779857	0	3	576	+++
2	236863193	cg24544177	0.098758	0.037906	0.024462	0.173055	2.60533	0.009197	2.03635	2.88521	0.236312	0.306809	3	576	+++
19	14518825	cg07813370	0.094736	0.036362	0.023466	0.166006	2.60533	0.009197	2.03636	0.2686	0.874328	0	3	576	+++
17	69012271	cg16531022	0.076575	0.029392	0.018966	0.134184	2.60527	0.009198	2.03628	1.67639	0.43249	0	3	576	+++
16	539873	cg08707123	0.051436	0.019743	0.01274	0.090132	2.60528	0.009198	2.0363	0.38751	0.82386	0	3	576	+++
7	112450530	cg05100916	0.072078	0.027666	0.017853	0.126303	2.6053	0.009198	2.03633	1.02259	0.599719	0	3	576	+++
16	3118745	cg27419824	-0.066977	0.025708	-0.117365	-0.016589	-2.60529	0.009198	2.03632	2.1837	0.335595	0.084123	3	576	---
2	8255064	cg12813711	-0.08246	0.031651	-0.144495	-0.020424	-2.6053	0.009198	2.03632	6.59779	0.036924	0.696868	3	576	---
19	58407944	cg12195135	0.064162	0.024628	0.015891	0.112432	2.60526	0.009199	2.03627	0.495292	0.780636	0	3	576	+++
19	14342813	cg09417412	-0.087866	0.033727	-0.15397	-0.021762	-2.60524	0.009199	2.03624	2.19743	0.333299	0.089847	3	576	---
4	151016074	cg20841377	0.130229	0.049988	0.032253	0.228205	2.60521	0.0092	2.03622	0.764686	0.682261	0	3	576	+++
12	88391763	cg07777362	0.099093	0.038037	0.02454	0.173645	2.60516	0.009201	2.03615	0.495856	0.780416	0	3	576	+++
10	12043058	cg25858261	0.063475	0.024365	0.015719	0.11123	2.60516	0.009201	2.03615	0.786569	0.674837	0	3	576	+++
2	106887215	cg21649258	-0.107202	0.04115	-0.187855	-0.026549	-2.60517	0.009201	2.03616	3.7708	0.151768	0.469609	3	576	---
1	8424036	cg09539943	0.118109	0.045337	0.029248	0.20697	2.60513	0.009202	2.03611	0.007304	0.996355	0	3	576	+++
11	77411818	cg26996201	0.147967	0.056799	0.036642	0.259293	2.60513	0.009202	2.03611	0.339593	0.843837	0	3	576	+++
12	117098725	cg00308344	0.10697	0.041061	0.026491	0.187449	2.60515	0.009202	2.03614	3.17479	0.204457	0.370037	3	576	+++
22	49725397	cg06215643	-0.074235	0.028496	-0.130087	-0.018383	-2.60512	0.009203	2.03609	0.841408	0.656584	0	3	576	---
8	6562317	cg09641202	-0.141348	0.05426	-0.247696	-0.034999	-2.60503	0.009205	2.03598	0.38253	0.825914	0	3	576	---
14	65170398	cg04650956	0.077099	0.029596	0.01909	0.135108	2.60503	0.009205	2.03598	0.757147	0.684838	0	3	576	+-+
19	49436515	cg14767950	0.074318	0.028529	0.018402	0.130235	2.60501	0.009205	2.03596	0.399184	0.819065	0	3	576	+++
7	150791398	cg00963113	-0.086596	0.033242	-0.151751	-0.021442	-2.60501	0.009205	2.03596	3.0593	0.216612	0.346255	3	576	---
11	6411371	cg01258786	0.072187	0.02771	0.017874	0.126499	2.60504	0.009205	2.03599	2.04827	0.359106	0.023569	3	576	+++
16	89396009	cg07118196	-0.063175	0.024252	-0.110708	-0.015642	-2.60497	0.009206	2.03591	1.94671	0.377813	0	3	576	-+-
10	42367995	cg06739303	-0.190665	0.073192	-0.334122	-0.047209	-2.605	0.009206	2.03595	4.13998	0.126187	0.516906	3	576	---
1	230425453	cg22430231	0.105543	0.040516	0.026131	0.184954	2.60497	0.009207	2.0359	3.05385	0.217202	0.345089	3	576	+-+
1	170026571	cg11598793	-0.093296	0.035816	-0.163495	-0.023098	-2.6049	0.009208	2.03582	0.510614	0.774679	0	3	576	---
12	88130952	cg12038759	-0.147655	0.056683	-0.258754	-0.036556	-2.60491	0.009208	2.03583	0.632505	0.728875	0	3	576	---
5	108727766	cg00531978	0.102155	0.039218	0.025288	0.179023	2.60481	0.009211	2.03571	0.076031	0.962698	0	3	576	+++
21	17819517	cg12249207	0.081686	0.03136	0.020221	0.143151	2.60482	0.009211	2.03571	1.09292	0.578996	0	3	576	+-+
2	238518345	cg26535834	0.079317	0.030451	0.019634	0.139	2.60478	0.009212	2.03567	0.566565	0.753307	0	3	576	+++
2	221572226	cg03776464	0.103642	0.03979	0.025653	0.18163	2.60472	0.009213	2.03559	0.046639	0.97695	0	3	576	+++
2	151290016	cg24328079	0.284697	0.1093	0.07047	0.498924	2.60474	0.009213	2.03561	2.28437	0.319121	0.124485	3	576	+-+
3	129908271	cg20697236	-0.113929	0.043739	-0.199657	-0.0282	-2.60473	0.009213	2.0356	0.94322	0.623997	0	3	576	---
5	149551555	cg06431905	0.11438	0.043912	0.028312	0.200448	2.60475	0.009213	2.03562	2.75126	0.252681	0.27306	3	576	+++
19	12996326	cg16200496	0.074775	0.028708	0.018508	0.131043	2.60469	0.009214	2.03556	0.730065	0.694174	0	3	576	+-+
2	42566732	cg14200692	0.076876	0.029516	0.019025	0.134727	2.60458	0.009217	2.03541	3.99534	0.135651	0.499418	3	576	+-+
6	71588720	cg22827864	0.117671	0.045179	0.02912	0.206222	2.60456	0.009218	2.03538	0.279187	0.869712	0	3	576	+++
19	19644511	cg06369573	0.066774	0.025638	0.016524	0.117023	2.60453	0.009218	2.03534	2.45962	0.292348	0.186867	3	576	+++
15	93287578	cg21325886	-0.101267	0.038881	-0.177474	-0.025059	-2.6045	0.009219	2.03531	0.829571	0.660482	0	3	576	---
1	206771688	cg03239976	-0.077979	0.02994	-0.136662	-0.019297	-2.6045	0.009219	2.03532	4.0568	0.131546	0.507001	3	576	---
5	149465357	cg08089927	0.065985	0.025335	0.016329	0.115641	2.60452	0.009219	2.03534	0.251075	0.882023	0	3	576	+++
11	124924936	cg22664993	-0.069428	0.026657	-0.121675	-0.017181	-2.60452	0.009219	2.03533	0.744381	0.689223	0	3	576	---
14	36581485	cg00680572	0.050597	0.019427	0.01252	0.088674	2.60446	0.00922	2.03526	0.643965	0.724711	0	3	576	+-+
2	177634977	cg03654488	0.104628	0.040173	0.025888	0.183367	2.6044	0.009222	2.03519	0.908699	0.634861	0	3	576	+++
3	155870162	cg10920410	0.066979	0.025718	0.016572	0.117385	2.60438	0.009222	2.03516	10.399	0.005519	0.807673	3	576	+++
7	1367934	cg04371130	0.131461	0.050477	0.032526	0.230397	2.60437	0.009223	2.03515	0.282178	0.868412	0	3	576	+++
1	149931356	cg21385052	0.065309	0.025077	0.016158	0.114459	2.60432	0.009224	2.03508	5.08868	0.078525	0.606971	3	576	+++
8	98046293	cg09758671	0.06603	0.025355	0.016335	0.115725	2.60426	0.009225	2.03501	1.55798	0.45887	0	3	576	+++
6	20212037	cg20268628	0.116855	0.044871	0.028907	0.204803	2.60423	0.009226	2.03497	3.50866	0.173024	0.429981	3	576	+++
11	65638012	cg01640437	0.131026	0.050314	0.032412	0.229641	2.60419	0.009227	2.03492	0.141314	0.931782	0	3	576	+++
16	28936997	cg01477015	-0.09031	0.034679	-0.158281	-0.022339	-2.60416	0.009228	2.03488	0.915288	0.632773	0	3	576	---
4	78057802	cg17870848	0.097801	0.037556	0.024191	0.171411	2.60414	0.009229	2.03486	1.55595	0.459336	0	3	576	+++
15	78067128	cg02484562	-0.060965	0.023411	-0.106851	-0.01508	-2.60414	0.009229	2.03486	0.123902	0.939929	0	3	576	---
2	283059	cg00292093	-0.097372	0.037391	-0.170659	-0.024085	-2.60414	0.009229	2.03486	1.01264	0.602709	0	3	576	---
10	1374595	cg06889571	0.184702	0.070928	0.045684	0.32372	2.60408	0.00923	2.03479	0.796044	0.671647	0	3	576	+-+
2	217979011	cg05783384	-0.156416	0.060065	-0.274143	-0.038688	-2.60411	0.00923	2.03482	1.05507	0.590056	0	3	576	---
3	180926662	cg12685548	-0.086501	0.033218	-0.151607	-0.021394	-2.60406	0.009231	2.03475	2.98766	0.224512	0.330579	3	576	---
14	67240744	cg09195920	0.078528	0.030156	0.019422	0.137635	2.60404	0.009232	2.03473	0.058858	0.971	0	3	576	+++
5	139711350	cg14902107	0.131695	0.050574	0.032569	0.23082	2.60399	0.009233	2.03467	0.667559	0.716212	0	3	576	+++
14	102933375	cg06901584	0.057029	0.021901	0.014103	0.099955	2.60397	0.009233	2.03464	0.719429	0.697876	0	3	576	+-+
6	142088279	cg18688293	0.12065	0.046335	0.029834	0.211466	2.60388	0.009236	2.03453	1.33045	0.514159	0	3	576	+-+
19	57191613	cg27437574	0.091979	0.035324	0.022744	0.161214	2.60386	0.009236	2.03451	1.80739	0.405071	0	3	576	+++
11	119334831	cg10598871	0.09422	0.036185	0.023298	0.165142	2.60387	0.009236	2.03452	2.40355	0.30066	0.167899	3	576	+++
7	22296111	cg25634050	-0.049825	0.019135	-0.087329	-0.01232	-2.60385	0.009237	2.03449	0.413153	0.813364	0	3	576	---
1	205456112	cg05707458	0.09394	0.036078	0.023228	0.164651	2.60383	0.009237	2.03446	0.630636	0.729557	0	3	576	+-+
1	161117897	cg01950364	0.074271	0.028524	0.018364	0.130178	2.60383	0.009237	2.03446	10.9515	0.004187	0.817377	3	576	+++
12	128381626	cg12412089	0.118861	0.045649	0.029389	0.208332	2.60381	0.009238	2.03444	5.83791	0.05399	0.657412	3	576	+-+
1	151290142	cg20671910	0.066679	0.025608	0.016486	0.116871	2.60379	0.009238	2.03441	0.616119	0.734872	0	3	576	+++
15	55290609	cg18180935	0.099853	0.03835	0.024687	0.175019	2.60372	0.00924	2.03432	0.280586	0.869103	0	3	576	+++
2	239049857	cg26641275	-0.064477	0.024763	-0.113012	-0.015941	-2.60373	0.00924	2.03434	2.94639	0.229192	0.321204	3	576	---
7	128410315	cg04629584	0.078651	0.030207	0.019445	0.137857	2.6037	0.009241	2.0343	0.410105	0.814605	0	3	576	+-+
4	151015518	cg00789397	0.070756	0.027175	0.017493	0.12402	2.60369	0.009241	2.03429	1.39373	0.498145	0	3	576	+++
7	27185438	cg12997720	-0.103643	0.039807	-0.181665	-0.025621	-2.60364	0.009242	2.03422	0.95766	0.619508	0	3	576	---
4	176709638	cg27635485	0.11207	0.043043	0.027705	0.196434	2.60367	0.009242	2.03426	3.22902	0.198988	0.380617	3	576	+-+
2	43224635	cg12092201	0.104736	0.040226	0.025892	0.183579	2.60365	0.009242	2.03423	1.51139	0.469684	0	3	576	+++
16	4535285	cg08503994	0.087553	0.033628	0.021643	0.153464	2.6036	0.009243	2.03418	7.52419	0.023235	0.734191	3	576	+++
1	223703615	cg19290850	-0.068009	0.026121	-0.119206	-0.016811	-2.60356	0.009244	2.03412	4.60314	0.100101	0.565514	3	576	---
9	38026078	cg14270346	-0.09664	0.037118	-0.169392	-0.023888	-2.60358	0.009244	2.03414	1.96161	0.375009	0	3	576	---
6	110874608	cg14650005	0.157565	0.06052	0.038946	0.276184	2.60352	0.009245	2.03408	0.112243	0.945424	0	3	576	+++
1	169485893	cg17046044	0.114346	0.04392	0.028261	0.20043	2.60347	0.009247	2.03401	1.66979	0.433921	0	3	576	+++
7	24284979	cg26418900	-0.089812	0.034497	-0.157426	-0.022198	-2.60346	0.009247	2.034	0.184555	0.911852	0	3	576	---
5	181244164	cg27591053	0.126208	0.048477	0.031192	0.221224	2.60344	0.009248	2.03397	3.95538	0.138388	0.49436	3	576	++-
14	69769661	cg17059687	-0.07491	0.028774	-0.131306	-0.018514	-2.60343	0.009248	2.03396	8.4147	0.014886	0.762321	3	576	---
12	57632921	cg20245503	0.138852	0.053335	0.034315	0.243389	2.60338	0.009249	2.0339	1.1654	0.558389	0	3	576	+-+
1	167430883	cg15518113	0.11043	0.042418	0.027291	0.19357	2.60337	0.009249	2.03388	1.7324	0.420547	0	3	576	+-+
13	108929731	cg20064462	-0.117408	0.045098	-0.2058	-0.029016	-2.60339	0.009249	2.03391	3.07195	0.215246	0.348947	3	576	---
17	7215624	cg20201647	-0.054525	0.020944	-0.095576	-0.013475	-2.60336	0.00925	2.03387	0.485394	0.784509	0	3	576	---
14	101455791	cg26049693	-0.112811	0.043333	-0.197744	-0.027879	-2.60337	0.00925	2.03388	3.4668	0.176683	0.423099	3	576	---
17	75557488	cg12823741	0.091416	0.035115	0.02259	0.160243	2.6033	0.009251	2.0338	2.97253	0.226216	0.327172	3	576	+++
3	101849328	cg24935773	0.099808	0.038339	0.024663	0.174953	2.60328	0.009252	2.03377	3.20406	0.201487	0.375792	3	576	+-+
18	34222510	cg22308600	-0.076215	0.029277	-0.133598	-0.018831	-2.60321	0.009254	2.03367	4.27485	0.117958	0.532148	3	576	---
14	100299332	cg08091055	0.057771	0.022193	0.014273	0.101268	2.60316	0.009255	2.03361	1.63312	0.441948	0	3	576	+++
12	109845527	cg13282787	0.088825	0.034122	0.021945	0.155705	2.60314	0.009256	2.03359	3.08692	0.21364	0.352106	3	576	+++
11	8593808	cg26668837	0.134931	0.051834	0.033336	0.236525	2.60314	0.009256	2.03359	6.45453	0.039666	0.69014	3	576	+++
17	28521325	cg18612956	0.067071	0.025766	0.016569	0.117574	2.60306	0.009258	2.03349	2.49682	0.286961	0.198981	3	576	+++
3	23811007	cg05654049	0.178681	0.068643	0.044141	0.31322	2.60305	0.009258	2.03347	0.492249	0.781825	0	3	576	+++
11	94493942	cg07795790	0.092676	0.035603	0.022894	0.162458	2.60304	0.009258	2.03346	0.529985	0.767212	0	3	576	+++
22	24427172	cg04250930	0.059091	0.022701	0.014598	0.103585	2.60304	0.009258	2.03347	0.75419	0.685851	0	3	576	+++
14	49598346	cg04871582	0.170352	0.065447	0.042076	0.298627	2.60291	0.009262	2.0333	2.2559	0.323697	0.113435	3	576	+++
19	34428727	cg25524310	0.135917	0.052218	0.033569	0.238266	2.60286	0.009263	2.03323	0.486949	0.783899	0	3	576	+++
13	111325616	cg24499866	0.065141	0.025026	0.016089	0.114192	2.60287	0.009263	2.03325	2.89915	0.23467	0.310144	3	576	+++
15	65361075	cg17831182	-0.100743	0.038706	-0.176606	-0.024881	-2.60282	0.009264	2.03318	0.53831	0.764025	0	3	576	---
6	127459429	cg02503796	0.070229	0.026982	0.017344	0.123115	2.60279	0.009265	2.03314	4.49624	0.105598	0.555184	3	576	+-+
17	37787506	cg24985035	-0.098598	0.037881	-0.172845	-0.02435	-2.60281	0.009265	2.03317	1.02973	0.597583	0	3	576	---
14	67514797	cg23979677	-0.111899	0.042992	-0.196164	-0.027634	-2.60278	0.009265	2.03313	0.386293	0.824361	0	3	576	---
9	130391306	cg14341771	0.053179	0.020432	0.013133	0.093225	2.60278	0.009265	2.03314	0.868577	0.647725	0	3	576	+++
17	7916127	cg18975124	0.105716	0.040616	0.026108	0.185323	2.60281	0.009265	2.03317	1.63356	0.441851	0	3	576	+++
7	143886105	cg26082850	0.098422	0.037814	0.024305	0.172538	2.60276	0.009266	2.0331	2.58334	0.274811	0.225809	3	576	+++
2	74498682	cg05823218	0.119451	0.045894	0.029499	0.209403	2.60277	0.009266	2.03313	0.280518	0.869133	0	3	576	+++
20	63896503	cg11296005	-0.106477	0.040909	-0.186659	-0.026295	-2.60277	0.009266	2.03312	2.85345	0.240094	0.299095	3	576	---
11	45696730	cg05136848	0.08396	0.032259	0.020733	0.147187	2.6027	0.009268	2.03303	0.768632	0.680916	0	3	576	+++
19	49325371	cg00041047	0.084516	0.032473	0.02087	0.148162	2.60269	0.009268	2.03302	1.84982	0.396567	0	3	576	+++
12	118371656	cg21626408	0.145752	0.056002	0.035988	0.255516	2.60263	0.00927	2.03294	0.140849	0.931998	0	3	576	+++
4	185405505	cg04294979	0.08425	0.032371	0.020803	0.147698	2.60263	0.00927	2.03294	4.3302	0.114738	0.538128	3	576	+++
2	61224080	cg20426374	-0.149218	0.057336	-0.261596	-0.036839	-2.60251	0.009273	2.03279	0.989551	0.609708	0	3	576	---
5	95731431	cg11017269	0.117165	0.045021	0.028925	0.205405	2.60249	0.009273	2.03276	0.709378	0.701392	0	3	576	+++
7	158572467	cg06631944	0.10383	0.039897	0.025631	0.182029	2.60242	0.009275	2.03268	1.72582	0.188945	0.420566	2	313	++?
3	11539927	cg06970560	-0.145882	0.056057	-0.255754	-0.036011	-2.6024	0.009276	2.03265	0.889697	0.640922	0	3	576	-+-
6	44117484	cg04362774	0.057245	0.021997	0.01413	0.100359	2.60237	0.009276	2.03262	1.38906	0.499309	0	3	576	+++
6	110476989	cg11605355	-0.126639	0.048664	-0.22202	-0.031259	-2.60234	0.009277	2.03257	0.492816	0.781603	0	3	576	---
12	47905208	cg02522757	0.084115	0.032324	0.02076	0.14747	2.60225	0.00928	2.03247	1.10119	0.576607	0	3	576	+++
6	15530854	cg15927745	-0.104108	0.040008	-0.182523	-0.025692	-2.60218	0.009281	2.03238	0.740131	0.690689	0	3	576	---
10	86076589	cg04989213	0.084004	0.032282	0.020731	0.147278	2.60218	0.009282	2.03237	0.285214	0.867095	0	3	576	+++
20	45308316	cg23168456	0.088788	0.034121	0.02191	0.155666	2.60212	0.009283	2.0323	1.20721	0.546836	0	3	576	+++
19	1438247	cg24337600	0.079799	0.030667	0.019692	0.139906	2.60213	0.009283	2.03231	0.098911	0.951747	0	3	576	+++
1	156082413	cg10491652	0.109564	0.042108	0.027032	0.192095	2.60197	0.009287	2.03211	0.135277	0.934598	0	3	576	+++
20	3084937	cg15313891	-0.067048	0.025769	-0.117555	-0.016541	-2.6019	0.009289	2.03202	2.90057	0.234503	0.310482	3	576	---
10	91220869	cg08633154	0.119946	0.046099	0.029592	0.2103	2.60191	0.009289	2.03204	2.27454	0.320694	0.1207	3	576	+-+
8	38917994	cg12687390	0.092403	0.035514	0.022796	0.162011	2.60188	0.00929	2.03199	0.971589	0.615208	0	3	576	+++
8	38396954	cg20653134	-0.049299	0.018948	-0.086436	-0.012162	-2.60185	0.00929	2.03196	5.94375	0.051207	0.663512	3	576	---
4	17811383	cg03604819	0.051785	0.019903	0.012775	0.090796	2.60184	0.009291	2.03195	2.05657	0.35762	0.027506	3	576	+++
15	79954468	cg10121840	0.047127	0.018114	0.011625	0.08263	2.60176	0.009293	2.03184	1.79723	0.407134	0	3	576	+-+
4	155514968	cg03073487	0.090993	0.034974	0.022444	0.159541	2.60175	0.009293	2.03183	10.404	0.005506	0.807765	3	576	+++
10	98296958	cg13166535	0.073228	0.028146	0.018062	0.128393	2.60174	0.009294	2.03182	1.11581	0.572407	0	3	576	+++
10	134365	cg24757747	0.116493	0.044776	0.028732	0.204255	2.60168	0.009295	2.03174	1.05097	0.591269	0	3	576	+++
5	90409187	cg04194932	0.103751	0.039879	0.025588	0.181914	2.60163	0.009297	2.03168	0.580145	0.748209	0	3	576	+++
6	35921269	cg13544758	0.128622	0.04944	0.031719	0.225526	2.60156	0.009298	2.03159	1.7518	0.416486	0	3	576	+-+
4	7046418	cg10075042	0.07475	0.028733	0.018434	0.131067	2.60155	0.009299	2.03158	11.5049	0.003175	0.826161	3	576	+--
11	119132728	cg07526678	-0.072859	0.028007	-0.127752	-0.017966	-2.60149	0.0093	2.0315	3.60038	0.165268	0.444502	3	576	---
5	3592349	cg09703679	-0.098202	0.037749	-0.17219	-0.024213	-2.60141	0.009302	2.03141	0.250066	0.617029	0	2	313	--?
4	6502236	cg05805165	0.088039	0.033845	0.021702	0.154376	2.60122	0.009308	2.03116	0.881536	0.643542	0	3	576	+++
3	4869003	cg19746307	-0.115696	0.044478	-0.202873	-0.028518	-2.60117	0.009309	2.0311	7.72603	0.021005	0.741135	3	576	--+
17	40502464	cg06437774	-0.081325	0.031266	-0.142607	-0.020043	-2.60105	0.009312	2.03095	3.38602	0.183965	0.409336	3	576	-+-
16	3124913	cg03486411	0.109319	0.042029	0.026941	0.191696	2.60101	0.009313	2.03089	0.368386	0.831775	0	3	576	+++
6	55579191	cg16863375	-0.064806	0.024915	-0.11364	-0.015971	-2.60102	0.009313	2.03091	2.72761	0.255686	0.266757	3	576	---
11	19240926	cg05002732	0.095464	0.036703	0.023526	0.167401	2.60099	0.009314	2.03086	0.576645	0.74952	0	3	576	+++
2	165794772	cg15277489	0.151222	0.058141	0.037265	0.265178	2.60095	0.009315	2.03082	3.66452	0.160051	0.454226	3	576	+-+
4	41661675	cg12051231	0.114048	0.043849	0.028104	0.199992	2.60092	0.009316	2.03078	1.24251	0.537269	0	3	576	+-+
6	145965379	cg26119441	-0.134873	0.051856	-0.23651	-0.033236	-2.60092	0.009316	2.03078	1.44836	0.484722	0	3	576	---
5	88883678	cg15190401	0.06362	0.024462	0.015675	0.111566	2.60079	0.009319	2.03062	0.22031	0.895695	0	3	576	+++
3	36380566	cg04273811	-0.107434	0.041308	-0.188398	-0.026471	-2.60081	0.009319	2.03065	1.48454	0.476032	0	3	576	---
1	152089056	cg08918985	0.116331	0.04473	0.028661	0.204001	2.60076	0.00932	2.03057	0.006519	0.996746	0	3	576	+++
7	157560283	cg01372107	0.074216	0.028537	0.018284	0.130147	2.60072	0.009321	2.03053	1.46266	0.48127	0	3	576	+-+
1	92486351	cg25232660	0.087359	0.03359	0.021522	0.153196	2.60073	0.009321	2.03054	0.444403	0.800754	0	3	576	+++
22	48980815	cg11515115	-0.096349	0.037047	-0.168961	-0.023737	-2.60074	0.009321	2.03056	0.287974	0.865899	0	3	576	---
8	22141902	cg08265500	0.066766	0.025673	0.016447	0.117086	2.60063	0.009324	2.03042	1.73064	0.420918	0	3	576	+-+
21	41581027	cg23511885	0.192904	0.074179	0.047513	0.338294	2.60052	0.009327	2.03027	0.017069	0.896055	0	2	300	?++
11	83193854	cg00285829	0.138395	0.05322	0.034085	0.242706	2.60046	0.009328	2.0302	2.44717	0.294174	0.182728	3	576	+++
12	122856270	cg24847996	0.057202	0.021997	0.014088	0.100316	2.60045	0.009328	2.03019	0.679963	0.711783	0	3	576	+++
7	158351716	cg24804145	0.115675	0.044483	0.028487	0.202862	2.60041	0.00933	2.03013	4.50508	0.033794	0.778028	2	313	+-?
2	28337414	cg04776124	0.054097	0.020803	0.013322	0.094871	2.60038	0.00933	2.0301	0.944533	0.623587	0	3	576	+++
6	36678695	cg03354771	0.081469	0.03133	0.020063	0.142875	2.60038	0.00933	2.0301	0.075797	0.962811	0	3	576	+++
5	172404023	cg13022534	-0.10822	0.041617	-0.18979	-0.02665	-2.60036	0.009331	2.03007	0.565296	0.753785	0	3	576	---
7	36390686	cg26386788	0.170711	0.06565	0.042037	0.299386	2.60032	0.009332	2.03002	1.1305	0.568219	0	3	576	+++
3	179654647	cg07180934	-0.09482	0.036465	-0.166291	-0.023348	-2.60028	0.009333	2.02998	0.007297	0.996358	0	3	576	---
1	145740605	cg26158018	-0.109313	0.042039	-0.19171	-0.026917	-2.60027	0.009333	2.02996	5.17629	0.075159	0.613623	3	576	-+-
16	1173380	cg05742249	-0.070044	0.026939	-0.122844	-0.017244	-2.60012	0.009337	2.02978	1.8695	0.392684	0	3	576	---
21	42041763	cg14095672	-0.063474	0.024412	-0.111322	-0.015626	-2.60011	0.009338	2.02975	0.391619	0.822169	0	3	576	---
2	219521346	cg00822396	-0.114256	0.043943	-0.200385	-0.028127	-2.60008	0.009339	2.02972	2.66216	0.264191	0.248731	3	576	---
16	88709719	cg26450230	-0.078819	0.030315	-0.138237	-0.019401	-2.59998	0.009341	2.0296	3.25714	0.19621	0.385964	3	576	---
10	1049376	cg01780701	0.12544	0.048247	0.030875	0.220004	2.59995	0.009342	2.02955	0.103876	0.949388	0	3	576	+++
7	99012216	cg04212699	-0.08276	0.031832	-0.145151	-0.020369	-2.59987	0.009344	2.02946	0.17131	0.917911	0	3	576	---
11	118086949	cg01728830	0.083638	0.03217	0.020585	0.146691	2.59988	0.009344	2.02946	0.762491	0.68301	0	3	576	+++
13	44014049	cg08125291	-0.078309	0.03012	-0.137345	-0.019273	-2.59985	0.009345	2.02943	1.32796	0.514798	0	3	576	---
16	2715618	cg26029554	0.117544	0.045212	0.028928	0.20616	2.59984	0.009345	2.02942	4.48483	0.106202	0.554052	3	576	+-+
2	239660522	cg04848448	0.078454	0.030177	0.019307	0.137601	2.5998	0.009346	2.02937	6.24862	0.043967	0.679929	3	576	++-
6	43687655	cg25824330	0.087213	0.033547	0.021461	0.152965	2.59973	0.009348	2.02928	3.84587	0.146178	0.479961	3	576	+-+
22	42369131	cg27133713	0.132235	0.050865	0.03254	0.231931	2.59973	0.009348	2.02927	0.227857	0.892322	0	3	576	+++
14	75982899	cg10502508	0.093768	0.036068	0.023074	0.164461	2.59975	0.009348	2.0293	3.39772	0.182891	0.411371	3	576	+++
11	71928655	cg17681034	0.089568	0.034454	0.022038	0.157097	2.59965	0.00935	2.02917	1.79297	0.408002	0	3	576	+++
5	150449953	cg21144714	0.115732	0.044519	0.028475	0.202989	2.59962	0.009351	2.02914	1.66828	0.434248	0	3	576	+++
1	17535461	cg12420209	-0.07569	0.029116	-0.132757	-0.018623	-2.59963	0.009351	2.02915	2.43592	0.295832	0.178956	3	576	---
6	108838144	cg23279756	0.078257	0.030104	0.019254	0.137261	2.59958	0.009352	2.02908	1.52182	0.467241	0	3	576	+++
3	79018286	cg01793593	0.110069	0.042342	0.027078	0.19306	2.5995	0.009354	2.02899	0.90018	0.637571	0	3	576	+++
14	31420794	cg03314644	0.113265	0.043573	0.027863	0.198667	2.59946	0.009355	2.02894	0.162805	0.921823	0	3	576	+++
8	102281495	cg12517050	-0.102048	0.039258	-0.178995	-0.025102	-2.5994	0.009357	2.02886	2.01669	0.364822	0.008276	3	576	-+-
1	156103693	cg21575225	-0.056702	0.021813	-0.099456	-0.013948	-2.59941	0.009357	2.02888	2.8941	0.235263	0.308939	3	576	-+-
12	124988841	cg11906173	0.102009	0.039245	0.02509	0.178929	2.59931	0.009359	2.02875	0.574018	0.448666	0	2	313	+-?
7	54833951	cg09445498	-0.082287	0.031657	-0.144335	-0.020238	-2.59928	0.00936	2.02871	0.929142	0.628405	0	3	576	-+-
3	52278555	cg26236504	0.101418	0.039017	0.024944	0.177891	2.59931	0.00936	2.02874	1.98497	0.370654	0	3	576	+++
14	77377023	cg02418800	0.198489	0.076363	0.048818	0.348159	2.59929	0.00936	2.02873	0.156597	0.69231	0	2	300	?++
1	23530795	cg13398782	0.130177	0.050082	0.032016	0.228339	2.59926	0.009361	2.02868	2.3849	0.303477	0.16139	3	576	+-+
21	24428727	cg06161779	-0.100638	0.038719	-0.176528	-0.024748	-2.59917	0.009363	2.02857	1.62113	0.444606	0	3	576	---
1	36369171	cg14221221	0.087856	0.033801	0.021605	0.154106	2.59917	0.009363	2.02857	4.0108	0.134607	0.501346	3	576	+++
2	240935614	cg13552632	-0.096648	0.037184	-0.169528	-0.023768	-2.59919	0.009363	2.0286	0.183279	0.912434	0	3	576	---
7	2616789	cg10030512	-0.076799	0.029548	-0.134713	-0.018885	-2.59913	0.009364	2.02852	0.060445	0.97023	0	3	576	---
6	30721736	cg09510976	0.087906	0.033821	0.021617	0.154196	2.59914	0.009364	2.02853	0.589323	0.744784	0	3	576	+++
5	32313042	cg22728371	0.071205	0.027396	0.017509	0.124902	2.59909	0.009365	2.02847	1.83302	0.399912	0	3	576	+++
9	134729201	cg14355794	0.062222	0.02394	0.0153	0.109143	2.59912	0.009365	2.02851	0.227968	0.892272	0	3	576	+++
16	10497866	cg08228850	-0.057252	0.022028	-0.100427	-0.014078	-2.59911	0.009365	2.0285	0.309078	0.85681	0	3	576	---
2	112645567	cg05422897	0.080727	0.03106	0.01985	0.141604	2.59911	0.009365	2.02849	0.424558	0.808739	0	3	576	+++
3	14651656	cg01044770	0.075966	0.029228	0.018679	0.133252	2.5991	0.009365	2.02848	4.00138	0.135242	0.500173	3	576	+++
13	37869645	cg02057391	-0.090369	0.03477	-0.158518	-0.02222	-2.59906	0.009366	2.02843	0.355359	0.837211	0	3	576	---
20	36746482	cg18761739	-0.072777	0.028001	-0.127659	-0.017894	-2.59904	0.009367	2.0284	0.012003	0.994016	0	3	576	---
7	82367242	cg00704369	-0.137012	0.052716	-0.240336	-0.033688	-2.59904	0.009367	2.02841	0.194904	0.907146	0	3	576	---
8	144509694	cg17740467	0.138796	0.053404	0.034124	0.243469	2.59897	0.009369	2.02832	0.016131	0.991967	0	3	576	+++
22	50530422	cg11474317	0.104616	0.040253	0.025721	0.183512	2.59897	0.009369	2.02832	1.09091	0.579578	0	3	576	+++
1	156456475	cg25211182	0.074983	0.028852	0.018434	0.131533	2.59891	0.00937	2.02824	0.055462	0.97265	0	3	576	+++
12	94176660	cg07165256	-0.086314	0.033212	-0.151409	-0.021219	-2.59891	0.00937	2.02825	1.04683	0.306239	0.044731	2	539	-?-
22	39900402	cg00594278	-0.066988	0.025777	-0.11751	-0.016465	-2.59876	0.009374	2.02805	4.14745	0.125717	0.517776	3	576	---
3	40073513	cg13911577	0.146833	0.056501	0.036091	0.257575	2.59876	0.009375	2.02805	0.127354	0.938308	0	3	576	+++
12	121817001	cg10900351	-0.114529	0.044072	-0.200909	-0.028148	-2.59869	0.009376	2.02796	0.935334	0.626462	0	3	576	-+-
10	87094102	cg13988207	0.090801	0.034942	0.022316	0.159287	2.59865	0.009377	2.02792	4.48507	0.106189	0.554076	3	576	+++
16	370229	cg08923669	-0.245357	0.094418	-0.430417	-0.060297	-2.59862	0.009378	2.02787	0.521517	0.770467	0	3	576	-+-
19	32406295	cg11416386	0.107205	0.041254	0.026347	0.188063	2.59865	0.009378	2.02791	0.282501	0.868272	0	3	576	+++
5	90474759	cg12646931	0.095336	0.036688	0.023427	0.167244	2.59856	0.00938	2.0278	1.3493	0.509336	0	3	576	+++
10	68331857	cg09641919	0.109964	0.042318	0.027022	0.192907	2.59854	0.00938	2.02778	0.544611	0.761622	0	3	576	+++
4	148053580	cg02131155	0.122512	0.047147	0.030103	0.214921	2.59849	0.009382	2.02771	3.68722	0.158245	0.457586	3	576	+++
9	112175711	cg04230060	-0.122165	0.047014	-0.214312	-0.030018	-2.5985	0.009382	2.02772	2.33026	0.311882	0.141727	3	576	---
9	17837802	cg03279302	-0.091464	0.035201	-0.160458	-0.02247	-2.59834	0.009386	2.02752	1.49836	0.472755	0	3	576	---
15	76863293	cg05895507	0.07371	0.028369	0.018107	0.129313	2.59829	0.009387	2.02745	2.43743	0.29561	0.179463	3	576	+++
8	9073274	cg27467674	-0.161813	0.062277	-0.283876	-0.039751	-2.5983	0.009387	2.02747	0.044295	0.833306	0	2	313	--?
7	42933876	cg02644520	-0.080784	0.031091	-0.141722	-0.019846	-2.5983	0.009387	2.02748	0.513315	0.773633	0	3	576	---
21	41290489	cg01249071	0.100648	0.038736	0.024726	0.176571	2.59832	0.009387	2.0275	0.566282	0.753414	0	3	576	+++
7	129367739	cg00419298	0.124955	0.048091	0.030696	0.219215	2.59829	0.009387	2.02746	0.40395	0.817115	0	3	576	+++
18	3262520	cg00760847	0.120857	0.046515	0.029688	0.212025	2.59825	0.009388	2.02741	0.52922	0.767505	0	3	576	+++
17	4967798	cg02111792	0.123427	0.047504	0.030319	0.216534	2.59823	0.009389	2.02739	1.09907	0.577218	0	3	576	+-+
16	67719650	cg12960248	0.110801	0.042645	0.027216	0.194386	2.5982	0.00939	2.02734	0.906781	0.63547	0	3	576	+++
2	197500871	cg01077566	0.087483	0.033671	0.021487	0.153479	2.59815	0.009391	2.02728	0.339439	0.843901	0	3	576	+-+
11	44743574	cg12002710	-0.071079	0.027358	-0.124701	-0.017456	-2.59806	0.009394	2.02717	1.33558	0.51284	0	3	576	---
12	95217655	cg08527566	0.097413	0.037495	0.023923	0.170903	2.59802	0.009395	2.02711	0.211624	0.899594	0	3	576	+++
12	57806393	cg05553424	-0.05415	0.020843	-0.095003	-0.013297	-2.59795	0.009397	2.02703	0.185474	0.911433	0	3	576	---
10	112283364	cg09925467	0.095355	0.036705	0.023414	0.167296	2.59789	0.009398	2.02696	2.96318	0.227276	0.32505	3	576	+++
4	1328544	cg11375652	-0.085147	0.032776	-0.149388	-0.020906	-2.59783	0.0094	2.02687	0.769413	0.68065	0	3	576	---
7	117324786	cg01105229	0.04742	0.018254	0.011642	0.083197	2.59778	0.009401	2.02681	1.16125	0.55955	0	3	576	+++
5	75048953	cg08391020	0.05624	0.021649	0.013807	0.098673	2.59777	0.009401	2.0268	3.17703	0.204228	0.370482	3	576	+++
18	12991062	cg21663539	0.156792	0.060357	0.038494	0.275091	2.59777	0.009402	2.0268	3.33705	0.188525	0.400669	3	576	+++
10	68075565	cg00777652	0.113958	0.043868	0.027977	0.199939	2.59776	0.009402	2.02679	3.47659	0.17582	0.424724	3	576	+++
6	38734481	cg23591403	0.092445	0.035586	0.022695	0.162194	2.59775	0.009402	2.02678	3.26643	0.1953	0.387711	3	576	+++
7	5045794	cg12833516	0.107711	0.041464	0.026442	0.18898	2.59771	0.009403	2.02673	2.16282	0.339118	0.07528	3	576	+++
4	165461961	cg08194357	-0.10592	0.040775	-0.185838	-0.026001	-2.59768	0.009404	2.02669	0.155514	0.925189	0	3	576	---
3	45796705	cg22497313	0.085479	0.032907	0.020982	0.149976	2.59761	0.009406	2.0266	2.27156	0.321171	0.119548	3	576	+-+
6	31004720	cg07728935	-0.069039	0.026579	-0.121133	-0.016945	-2.59756	0.009407	2.02653	4.62742	0.098893	0.567794	3	576	-+-
19	32343630	cg13629807	-0.081771	0.03148	-0.143471	-0.020071	-2.59757	0.009407	2.02655	1.9229	0.382339	0	3	576	---
6	170093130	cg20675539	-0.116968	0.04503	-0.205227	-0.02871	-2.59757	0.009407	2.02655	2.11078	0.348056	0.052484	3	576	---
12	99984416	cg00515408	-0.100204	0.038577	-0.175814	-0.024594	-2.59754	0.009408	2.02651	0.705767	0.702659	0	3	576	---
14	24373767	cg01495907	-0.082471	0.03175	-0.144701	-0.020242	-2.59753	0.009408	2.0265	0.624756	0.731705	0	3	576	---
5	5141864	cg06843687	0.189303	0.072878	0.046462	0.332144	2.59753	0.009408	2.0265	0.532081	0.766408	0	3	576	+++
1	91505187	cg02688432	-0.062382	0.024016	-0.109452	-0.015311	-2.59752	0.009408	2.02649	1.69093	0.429357	0	3	576	---
5	133209643	cg05465134	0.082464	0.031748	0.020238	0.14469	2.59747	0.00941	2.02643	2.32131	0.313281	0.138418	3	576	+-+
6	166657127	cg00278517	-0.109232	0.042054	-0.191657	-0.026806	-2.59742	0.009411	2.02636	1.96123	0.37508	0	3	576	---
10	87504755	cg02909012	0.111769	0.043031	0.027429	0.196109	2.59742	0.009411	2.02636	4.79426	0.090979	0.582835	3	576	+-+
8	60678028	cg07847949	0.129248	0.049761	0.031717	0.226779	2.5974	0.009412	2.02633	0.162842	0.921806	0	3	576	+++
3	36993201	cg16433211	0.107991	0.041577	0.026499	0.189482	2.59735	0.009413	2.02628	0.610617	0.736896	0	3	576	+++
22	33059428	cg21215256	-0.093066	0.035833	-0.163298	-0.022833	-2.59721	0.009417	2.0261	0.595394	0.742526	0	3	576	---
3	185825760	cg18234011	0.088605	0.034116	0.021738	0.155473	2.59717	0.009418	2.02605	4.49449	0.10569	0.555011	3	576	+++
10	7269537	cg05103064	-0.05809	0.022367	-0.101931	-0.01425	-2.59709	0.00942	2.02595	1.84027	0.398465	0	3	576	-+-
8	130284088	cg13110605	-0.11685	0.044993	-0.205037	-0.028663	-2.59704	0.009422	2.02588	0.32755	0.848933	0	3	576	---
11	125874562	cg26004244	-0.101444	0.039062	-0.178005	-0.024882	-2.597	0.009423	2.02583	1.89788	0.387151	0	3	576	---
12	107685725	cg02923571	0.184812	0.071164	0.045331	0.324294	2.59699	0.009423	2.02582	1.36847	0.504476	0	3	576	+++
6	14877926	cg24425613	-0.110432	0.042524	-0.19378	-0.027085	-2.59694	0.009424	2.02575	3.01247	0.221743	0.336093	3	576	-+-
2	232133282	cg11156357	0.065455	0.025205	0.016053	0.114856	2.5969	0.009425	2.0257	2.34836	0.309073	0.14834	3	576	+-+
10	129501035	cg14872626	-0.0802	0.030883	-0.140731	-0.01967	-2.59691	0.009425	2.02572	10.2835	0.005847	0.805515	3	576	-+-
14	105301223	cg02967392	0.111294	0.042857	0.027294	0.195294	2.59686	0.009426	2.02566	0.250601	0.882232	0	3	576	+++
7	137991134	cg18091615	-0.082592	0.031806	-0.144932	-0.020251	-2.59671	0.009431	2.02546	1.44324	0.485964	0	3	576	---
12	132452103	cg18846954	0.061728	0.023772	0.015134	0.108321	2.59665	0.009432	2.02538	1.12976	0.568428	0	3	576	+-+
1	109643795	cg18933331	-0.053312	0.020531	-0.093553	-0.013071	-2.59663	0.009433	2.02536	0.310962	0.856004	0	3	576	---
16	370668	cg06105288	0.05274	0.020312	0.012929	0.09255	2.59653	0.009435	2.02524	0.036007	0.982158	0	3	576	+++
1	43172334	cg02737801	0.077338	0.029785	0.01896	0.135717	2.59656	0.009435	2.02527	1.19179	0.551069	0	3	576	+++
16	67882710	cg08663027	0.063794	0.024569	0.015639	0.11195	2.59651	0.009436	2.02521	2.04409	0.359858	0.021571	3	576	+++
7	116222971	cg12205433	-0.093316	0.035939	-0.163755	-0.022876	-2.59653	0.009436	2.02523	1.16858	0.557503	0	3	576	---
1	3638473	cg26574621	-0.090249	0.034758	-0.158375	-0.022123	-2.59647	0.009437	2.02517	0.124411	0.93969	0	3	576	---
2	9102970	cg00408268	-0.103849	0.039997	-0.182243	-0.025455	-2.59643	0.009438	2.02511	0.711757	0.700558	0	3	576	---
5	132496619	cg15889838	0.135803	0.052304	0.033288	0.238318	2.59644	0.009438	2.02512	2.71536	0.257258	0.263448	3	576	+++
12	104695907	cg15490095	0.172013	0.066251	0.042162	0.301864	2.5964	0.009439	2.02507	0.415351	0.812471	0	3	576	+++
18	3262810	cg16244494	-0.069285	0.026685	-0.121588	-0.016982	-2.59639	0.009439	2.02506	1.66011	0.436026	0	3	576	---
15	48150609	cg10542300	-0.106952	0.041194	-0.187692	-0.026212	-2.59632	0.009441	2.02497	1.07505	0.584192	0	3	576	---
20	63808190	cg09760200	-0.05316	0.020475	-0.093292	-0.013029	-2.59633	0.009441	2.02499	10.9728	0.004143	0.817732	3	576	+--
3	117017694	cg09454072	0.071596	0.027577	0.017546	0.125646	2.59627	0.009443	2.0249	1.4665	0.480344	0	3	576	+++
6	57046458	cg26092468	0.144344	0.055598	0.035372	0.253317	2.59621	0.009444	2.02483	0.055886	0.972444	0	3	576	+++
8	41587039	cg03888000	0.104889	0.040401	0.025703	0.184075	2.59621	0.009444	2.02483	0.277364	0.870505	0	3	576	+++
13	42533670	cg00359240	0.082101	0.031623	0.020119	0.144083	2.59621	0.009444	2.02483	1.32589	0.515332	0	3	576	+++
17	1829726	cg17057072	0.089951	0.034649	0.02204	0.157863	2.5961	0.009447	2.02469	0.100803	0.950848	0	3	576	+++
2	8118621	cg00103011	0.084179	0.032425	0.020626	0.147732	2.59611	0.009447	2.0247	0.432	0.805735	0	3	576	+++
2	152762291	cg12097042	-0.091319	0.035178	-0.160267	-0.022371	-2.59595	0.009451	2.0245	7.24799	0.026676	0.724061	3	576	---
3	170222087	cg06048350	0.071568	0.027569	0.017533	0.125603	2.59597	0.009451	2.02453	0.098879	0.951763	0	3	576	+++
10	1199540	cg04344021	0.09425	0.036306	0.02309	0.16541	2.59598	0.009451	2.02454	0.034745	0.982778	0	3	576	+++
10	133215995	cg08358625	-0.075198	0.028968	-0.131975	-0.018421	-2.5959	0.009453	2.02444	1.16892	0.557405	0	3	576	---
1	9910594	cg17972631	0.130872	0.050415	0.032058	0.229687	2.59588	0.009453	2.02441	3.48503	0.175079	0.426118	3	576	+++
20	45791863	cg03578153	0.118794	0.045763	0.029099	0.208489	2.59587	0.009454	2.0244	1.10741	0.574817	0	3	576	+++
3	27712473	cg06595320	0.156607	0.06033	0.038359	0.274854	2.59583	0.009455	2.02435	1.14801	0.563266	0	3	576	+-+
8	143881914	cg04867468	0.04378	0.016866	0.010723	0.076837	2.5958	0.009455	2.02432	2.02345	0.363592	0.011587	3	576	+++
5	84079503	cg02882186	0.073869	0.028458	0.018092	0.129647	2.59574	0.009457	2.02424	4.05118	0.131916	0.506316	3	576	+-+
14	35897840	cg14380574	0.080357	0.030957	0.019681	0.141033	2.59573	0.009457	2.02423	1.78237	0.41017	0	3	576	+++
15	97960716	cg17132421	-0.131004	0.050469	-0.229923	-0.032085	-2.59574	0.009457	2.02425	6.98227	0.030466	0.71356	3	576	---
3	53761918	cg09662638	0.070288	0.027078	0.017214	0.123361	2.59573	0.009458	2.02422	4.14728	0.125728	0.517756	3	576	+++
2	121279346	cg09802209	-0.090825	0.034991	-0.159408	-0.022241	-2.59563	0.00946	2.02409	0.340925	0.843275	0	3	576	---
1	204073141	cg27447868	-0.12646	0.048721	-0.221954	-0.030966	-2.59558	0.009462	2.02403	2.53157	0.282018	0.209976	3	576	-+-
22	42419821	cg18071489	0.05676	0.021868	0.013897	0.099622	2.5955	0.009464	2.02393	1.48672	0.475513	0	3	576	+++
20	59185308	cg07369461	0.090725	0.034955	0.022213	0.159236	2.59549	0.009464	2.02393	6.42325	0.040291	0.688631	3	576	+++
2	235508982	cg17125141	-0.048512	0.018691	-0.085145	-0.011878	-2.59548	0.009464	2.02392	0.513246	0.77366	0	3	576	-+-
17	63136943	cg01222298	-0.096105	0.037028	-0.168679	-0.023531	-2.5955	0.009464	2.02394	0.855068	0.652115	0	3	576	-+-
20	37179507	cg01140293	0.092768	0.035743	0.022713	0.162824	2.59545	0.009465	2.02388	4.70043	0.095349	0.574507	3	576	++-
11	1152507	cg13625026	-0.083265	0.032081	-0.146143	-0.020386	-2.59546	0.009465	2.02389	1.0633	0.587635	0	3	576	---
9	83981208	cg08002381	0.101343	0.039046	0.024812	0.177874	2.59546	0.009465	2.02388	0.285143	0.867126	0	3	576	+++
12	56114517	cg04422501	-0.077284	0.029777	-0.135647	-0.018922	-2.59546	0.009465	2.02388	1.29907	0.522288	0	3	576	---
20	35869526	cg01532357	-0.067393	0.025966	-0.118286	-0.0165	-2.59543	0.009466	2.02385	0.437468	0.803535	0	3	576	---
16	47051238	cg11677768	0.052499	0.020228	0.012853	0.092145	2.59541	0.009466	2.02382	0.721325	0.697214	0	3	576	+++
2	28751791	cg25799969	0.097027	0.037386	0.023751	0.170303	2.59529	0.00947	2.02367	2.11165	0.347906	0.052873	3	576	+++
6	80003914	cg01684562	0.119964	0.046224	0.029365	0.210562	2.59527	0.00947	2.02365	1.49702	0.47307	0	3	576	+-+
16	4253662	cg03801946	0.09967	0.038404	0.024398	0.174943	2.59528	0.00947	2.02366	0.229738	0.891483	0	3	576	+++
14	52791564	cg26228241	0.085388	0.032904	0.020896	0.149879	2.59505	0.009476	2.02337	3.53572	0.170698	0.434344	3	576	+++
21	46227653	cg09831081	-0.094627	0.036464	-0.166096	-0.023157	-2.59506	0.009476	2.02338	3.30796	0.191287	0.395399	3	576	---
2	237692617	cg06044463	0.077665	0.029929	0.019005	0.136325	2.59502	0.009477	2.02333	0.531186	0.766751	0	3	576	+++
1	54764383	cg00756215	0.216254	0.083336	0.052915	0.379592	2.59497	0.009478	2.02326	1.41882	0.491933	0	3	576	+-+
6	31665466	cg16451886	0.074499	0.028709	0.018229	0.130769	2.59497	0.009478	2.02327	0.24552	0.884476	0	3	576	+++
17	28371527	cg12087756	0.181453	0.069927	0.044396	0.318511	2.59489	0.009481	2.02316	1.85393	0.395754	0	3	576	+++
17	5486637	cg12086046	0.074088	0.028551	0.018127	0.130049	2.59489	0.009481	2.02316	1.62859	0.442952	0	3	576	+++
3	42265244	cg17621718	-0.162412	0.062591	-0.285089	-0.039734	-2.59482	0.009482	2.02308	2.43005	0.296703	0.176971	3	576	---
11	70419803	cg12100302	-0.072229	0.027835	-0.126786	-0.017671	-2.59485	0.009482	2.02311	0.179357	0.914225	0	3	576	---
6	1595886	cg05429527	0.09166	0.035325	0.022424	0.160897	2.59479	0.009483	2.02304	0.24656	0.884016	0	3	576	+++
2	64860153	cg09296270	0.089341	0.034431	0.021857	0.156825	2.5948	0.009483	2.02305	0.660645	0.718692	0	3	576	+-+
13	87671351	cg26110710	0.117951	0.045457	0.028856	0.207047	2.59479	0.009483	2.02305	4.9096	0.08588	0.592635	3	576	+-+
11	608990	cg13234275	0.062425	0.024058	0.015271	0.109579	2.59476	0.009484	2.02299	0.049826	0.975395	0	3	576	+++
3	9429428	cg15991554	-0.109248	0.042103	-0.191771	-0.026725	-2.59476	0.009484	2.023	0.991633	0.609074	0	3	576	---
1	232455219	cg08658124	0.116302	0.044823	0.028449	0.204156	2.59469	0.009486	2.02291	2.18497	0.335382	0.084656	3	576	+++
10	5862597	cg19016062	0.118404	0.045635	0.02896	0.207848	2.59462	0.009488	2.02282	9.40522	0.009072	0.787352	3	576	++-
5	148121287	cg19251978	-0.070061	0.027002	-0.122986	-0.017136	-2.5946	0.009488	2.0228	0.642143	0.725371	0	3	576	---
5	82278640	cg10425506	0.111808	0.043092	0.027347	0.196268	2.59463	0.009488	2.02284	4.8701	0.087593	0.589331	3	576	+++
1	181024382	cg20485865	-0.060452	0.023299	-0.106118	-0.014786	-2.59461	0.009488	2.02282	1.3892	0.499273	0	3	576	---
1	90706779	cg08980837	-0.092581	0.035683	-0.162519	-0.022643	-2.59457	0.009489	2.02276	1.16343	0.558939	0	3	576	---
8	23246568	cg24810594	0.150879	0.058152	0.0369	0.264857	2.59454	0.00949	2.02273	2.51506	0.284356	0.204789	3	576	+-+
8	69466144	cg15351186	-0.136737	0.052702	-0.240033	-0.033442	-2.59455	0.00949	2.02274	1.45411	0.48333	0	3	576	---
18	35290411	cg18313148	0.17055	0.065733	0.041712	0.299387	2.59456	0.00949	2.02276	0.038241	0.981061	0	3	576	+++
7	92134774	cg05099121	0.133771	0.05156	0.032713	0.234829	2.59447	0.009492	2.02263	0.901643	0.637105	0	3	576	+++
12	121804588	cg20698069	0.091542	0.035284	0.022386	0.160698	2.59445	0.009493	2.0226	0.338591	0.844259	0	3	576	+++
2	169584308	cg15748192	0.140564	0.054179	0.034372	0.246755	2.59441	0.009494	2.02256	0.478869	0.787073	0	3	576	+++
19	7595617	cg15451413	0.106073	0.040887	0.025934	0.186212	2.59428	0.009497	2.0224	2.99004	0.224244	0.331113	3	576	+++
16	71422045	cg07143050	0.098418	0.037936	0.024063	0.172773	2.59429	0.009497	2.02241	1.72338	0.422448	0	3	576	+-+
10	6527410	cg24107750	0.094791	0.036539	0.023174	0.166407	2.59424	0.009498	2.02235	0.819104	0.663948	0	3	576	+-+
10	102002632	cg01384075	0.084837	0.032702	0.020741	0.148933	2.59425	0.009498	2.02236	0.205243	0.902468	0	3	576	+++
9	81613756	cg25180634	0.063223	0.024371	0.015455	0.110991	2.59414	0.009501	2.02222	8.31017	0.015684	0.759331	3	576	+++
17	63842765	cg11619775	0.153162	0.059042	0.037439	0.268885	2.59411	0.009502	2.02218	1.00388	0.605357	0	3	576	+-+
10	70624846	cg26845430	-0.125176	0.048254	-0.219755	-0.030598	-2.59409	0.009503	2.02216	0.465297	0.792432	0	3	576	---
19	32691815	cg18693421	-0.16565	0.063857	-0.290811	-0.04049	-2.59407	0.009503	2.02214	0.331523	0.847248	0	3	576	---
10	14838574	cg10957200	0.171918	0.066273	0.042022	0.301814	2.59408	0.009503	2.02214	1.07999	0.582752	0	3	576	+-+
10	12065307	cg27363489	0.106739	0.041147	0.026091	0.187387	2.59409	0.009503	2.02215	2.19944	0.332964	0.090678	3	576	+++
1	211326691	cg25812776	0.110398	0.042559	0.026982	0.193815	2.59398	0.009506	2.02201	0.058963	0.970949	0	3	576	+++
2	216414816	cg05070887	-0.088792	0.03423	-0.155883	-0.021701	-2.59397	0.009506	2.02201	1.08056	0.582586	0	3	576	---
9	136943206	cg07670566	0.074844	0.028854	0.018291	0.131397	2.59392	0.009507	2.02194	0.035381	0.982465	0	3	576	+++
17	81890780	cg05751059	0.179156	0.069067	0.043785	0.314528	2.59394	0.009507	2.02197	1.24445	0.536748	0	3	576	+++
3	197299410	cg17696750	0.074686	0.028793	0.018252	0.131121	2.59391	0.009508	2.02193	0.385806	0.824562	0	3	576	+++
1	39409324	cg01460360	0.092939	0.03583	0.022711	0.163166	2.59386	0.009509	2.02187	1.44984	0.484363	0	3	576	+++
7	144738843	cg12513254	-0.066498	0.025637	-0.116748	-0.016249	-2.59378	0.009511	2.02177	2.19417	0.333842	0.088495	3	576	---
2	39437524	cg14895876	0.111297	0.042911	0.027191	0.195402	2.59367	0.009514	2.02162	2.41722	0.298612	0.172602	3	576	+-+
1	116418563	cg21015583	0.072395	0.027912	0.017687	0.127104	2.59366	0.009514	2.02162	0.516016	0.772589	0	3	576	+++
19	55607590	cg06609439	0.078074	0.030102	0.019074	0.137074	2.59363	0.009515	2.02158	2.0389	0.360794	0.019076	3	576	+-+
15	93089659	cg11257595	0.109909	0.042377	0.02685	0.192967	2.59359	0.009516	2.02153	3.11679	0.210474	0.358314	3	576	+++
14	85530150	cg17410236	-0.113125	0.043617	-0.198614	-0.027636	-2.59361	0.009516	2.02155	6.89999	0.031746	0.710145	3	576	---
10	17229929	cg02746869	0.104608	0.040333	0.025555	0.183662	2.59359	0.009517	2.02152	0.441807	0.801794	0	3	576	+++
19	18203292	cg15150086	-0.071234	0.027466	-0.125067	-0.0174	-2.59353	0.009518	2.02144	0.047192	0.97668	0	3	576	---
1	200894042	cg04133293	-0.070083	0.027023	-0.123049	-0.017117	-2.59343	0.009521	2.02132	0.573528	0.750689	0	3	576	---
5	170612140	cg04422777	0.128317	0.049479	0.031338	0.225295	2.59336	0.009523	2.02124	0.106818	0.743797	0	2	313	++?
8	882259	cg03494825	-0.153235	0.059087	-0.269046	-0.037423	-2.59336	0.009523	2.02123	1.01248	0.602757	0	3	576	---
19	16399389	cg12157806	0.095064	0.036657	0.023216	0.166913	2.59332	0.009524	2.02119	1.98756	0.370175	0	3	576	+++
16	68311310	cg06092312	0.070397	0.027146	0.017191	0.123603	2.5933	0.009525	2.02116	0.487367	0.783736	0	3	576	+++
4	70803069	cg14486688	0.097777	0.037708	0.023871	0.171684	2.59305	0.009531	2.02084	0.9044	0.636227	0	3	576	+++
7	151241591	cg06141968	-0.065604	0.0253	-0.115192	-0.016015	-2.593	0.009533	2.02079	5.56655	0.061836	0.640711	3	576	-+-
21	41507203	cg02613803	0.086562	0.033383	0.021132	0.151993	2.59301	0.009533	2.02079	1.20152	0.548394	0	3	576	+-+
7	29127454	cg18121658	-0.075757	0.029217	-0.133022	-0.018492	-2.59294	0.009534	2.0207	0.261669	0.877363	0	3	576	---
6	27593278	cg23812680	0.085212	0.032864	0.020799	0.149626	2.59287	0.009536	2.02062	2.75095	0.252719	0.27298	3	576	+++
2	200303102	cg02277605	0.07239	0.027919	0.017669	0.127111	2.59285	0.009537	2.0206	1.61326	0.446359	0	3	576	+++
1	46405950	cg14200531	0.068273	0.026331	0.016664	0.119882	2.59286	0.009537	2.0206	2.44467	0.294542	0.181894	3	576	+++
5	127073518	cg10812634	0.218228	0.084166	0.053262	0.383193	2.59282	0.009538	2.02056	1.49899	0.472606	0	3	576	+-+
14	92513681	cg00021108	0.100073	0.038596	0.024424	0.175722	2.5928	0.009538	2.02053	1.17589	0.555466	0	3	576	+-+
14	50532839	cg27225533	0.100609	0.038803	0.024555	0.176664	2.59281	0.009538	2.02055	2.50904	0.285212	0.202884	3	576	+-+
1	244074638	cg24715988	0.108091	0.041689	0.02638	0.189802	2.59278	0.009539	2.02051	1.05993	0.588625	0	3	576	+-+
16	1458783	cg03655684	-0.126949	0.048964	-0.222918	-0.030981	-2.59273	0.00954	2.02044	1.87755	0.391107	0	3	576	-+-
16	17470400	cg01001744	0.091054	0.03512	0.022219	0.15989	2.59265	0.009542	2.02034	0.637694	0.726987	0	3	576	+++
8	8228623	cg14343924	0.120143	0.04634	0.029316	0.21097	2.59262	0.009543	2.0203	1.1101	0.574043	0	3	576	+++
1	169894390	cg10232749	0.083633	0.032258	0.020407	0.146859	2.59261	0.009544	2.02029	2.19934	0.332982	0.090634	3	576	+++
7	128854095	cg14678430	-0.039469	0.015224	-0.069309	-0.00963	-2.59252	0.009546	2.02017	4.42331	0.109519	0.54785	3	576	---
15	40109054	cg26278858	0.123113	0.047489	0.030035	0.216191	2.59247	0.009547	2.02012	0.232845	0.890099	0	3	576	+++
2	202034575	cg14239329	0.084464	0.03258	0.020606	0.148321	2.59248	0.009547	2.02013	2.31596	0.31412	0.136427	3	576	+++
1	155610108	cg04706183	0.098323	0.037927	0.023987	0.17266	2.59245	0.009548	2.02009	1.48224	0.47658	0	3	576	+-+
1	93345716	cg16258463	0.082421	0.031793	0.020107	0.144736	2.59244	0.009548	2.02007	1.67743	0.432266	0	3	576	+++
19	58033964	cg27391267	-0.109937	0.042407	-0.193054	-0.026819	-2.59243	0.009549	2.02006	8.36189	0.015284	0.76082	3	576	---
17	48608085	cg07547765	0.152094	0.05867	0.0371	0.267087	2.59235	0.009551	2.01997	1.16841	0.557549	0	3	576	+++
16	28070162	cg06431244	-0.106361	0.041029	-0.186778	-0.025944	-2.59232	0.009552	2.01993	1.07272	0.584873	0	3	576	-+-
1	79006837	cg26719105	0.069091	0.026653	0.016852	0.12133	2.59227	0.009553	2.01986	0.242558	0.622365	0	2	313	++?
19	46850503	cg01358551	0.09442	0.036425	0.023028	0.165812	2.59221	0.009555	2.01978	0.978129	0.322661	0	2	313	++?
17	10697605	cg07187585	0.093284	0.035988	0.022747	0.16382	2.59207	0.009558	2.01961	0.738546	0.691237	0	3	576	+++
14	49930148	cg23398564	0.06776	0.026141	0.016523	0.118996	2.59207	0.009558	2.01961	5.34467	0.069091	0.625795	3	576	+++
1	209618814	cg16758929	-0.065378	0.025223	-0.114815	-0.015942	-2.59203	0.00956	2.01956	0.256225	0.879755	0	3	576	---
7	40547223	cg11556740	0.062013	0.023925	0.015121	0.108905	2.592	0.00956	2.01953	3.28397	0.193595	0.390982	3	576	+++
7	55193275	cg12984084	0.090975	0.035099	0.022182	0.159769	2.59199	0.009561	2.01951	0.044797	0.97785	0	3	576	+++
6	33205246	cg21555177	-0.053771	0.020745	-0.094432	-0.01311	-2.59194	0.009562	2.01945	1.13904	0.565797	0	3	576	-+-
1	156282646	cg08763433	0.08875	0.034241	0.021637	0.155863	2.59192	0.009563	2.01941	2.08582	0.352427	0.041146	3	576	+++
7	135170748	cg09886818	0.067356	0.025987	0.016421	0.118291	2.59188	0.009564	2.01937	2.66885	0.26331	0.250613	3	576	+-+
11	60370807	cg24832862	-0.084596	0.032639	-0.148567	-0.020624	-2.59189	0.009564	2.01938	1.74443	0.418025	0	3	576	---
9	95733227	cg13661832	-0.134409	0.051858	-0.236051	-0.032767	-2.59185	0.009565	2.01933	7.89761	0.019278	0.746759	3	576	--+
1	34898442	cg13555228	-0.051261	0.019778	-0.090027	-0.012496	-2.59178	0.009567	2.01924	0.519704	0.771166	0	3	576	-+-
16	1782976	cg10109570	0.085705	0.033069	0.02089	0.150519	2.59172	0.009568	2.01917	7.6918	0.021367	0.739983	3	576	+++
1	215777656	cg05970600	0.096464	0.037221	0.023511	0.169416	2.59167	0.00957	2.0191	0.128544	0.719946	0	2	313	++?
5	368278	cg12806681	-0.116441	0.04493	-0.204503	-0.028378	-2.5916	0.009571	2.01902	1.03518	0.595954	0	3	576	---
17	78539873	cg10508611	0.085736	0.033083	0.020894	0.150578	2.59157	0.009572	2.01898	2.12756	0.345148	0.059957	3	576	+-+
14	20561972	cg18848446	0.094	0.036273	0.022905	0.165096	2.59147	0.009575	2.01885	1.68493	0.430647	0	3	576	+++
14	76015650	cg19887968	-0.056326	0.021735	-0.098927	-0.013725	-2.59145	0.009576	2.01883	0.060181	0.970358	0	3	576	---
12	42238522	cg03920623	0.085825	0.033118	0.020912	0.150737	2.59144	0.009576	2.01882	1.10279	0.576145	0	3	576	+++
17	72121380	cg03547745	-0.072043	0.0278	-0.126532	-0.017554	-2.59143	0.009576	2.0188	10.9534	0.004183	0.817409	3	576	---
19	1275773	cg07884641	0.063693	0.024578	0.015519	0.111866	2.5914	0.009577	2.01877	1.23108	0.54035	0	3	576	+++
16	7756998	cg04736751	-0.096543	0.037255	-0.169562	-0.023523	-2.59141	0.009577	2.01878	8.42455	0.014813	0.762598	3	576	---
16	3022205	cg26808293	-0.060329	0.023281	-0.10596	-0.014698	-2.59135	0.009578	2.0187	2.80934	0.245448	0.288089	3	576	-+-
11	747110	cg19424078	0.107812	0.041604	0.026268	0.189357	2.59136	0.009578	2.01872	0.303694	0.85912	0	3	576	+++
22	39520308	cg11826116	0.098449	0.037991	0.023986	0.172913	2.59135	0.009578	2.01871	0.34246	0.842628	0	3	576	+++
21	30488153	cg03564530	-0.11053	0.042654	-0.194131	-0.02693	-2.59136	0.009578	2.01871	0.953516	0.620793	0	3	576	---
11	86302567	cg13500929	0.130512	0.050364	0.031797	0.229226	2.59135	0.009579	2.0187	1.20009	0.548788	0	3	576	+++
10	13348376	cg09346030	0.110798	0.042759	0.026991	0.194605	2.59125	0.009581	2.01858	1.67366	0.433082	0	3	576	+++
1	155140570	cg24132021	0.090233	0.034823	0.02198	0.158485	2.59119	0.009583	2.01849	1.95548	0.376161	0	3	576	+++
5	134846276	cg03558408	0.086876	0.033528	0.021161	0.15259	2.59116	0.009584	2.01846	2.80112	0.246459	0.286	3	576	+-+
8	92032348	cg05760515	-0.090819	0.035051	-0.159519	-0.02212	-2.59109	0.009586	2.01837	0.635703	0.727711	0	3	576	---
6	166721663	cg15215978	0.094055	0.0363	0.022908	0.165203	2.59109	0.009586	2.01837	4.39514	0.111073	0.544952	3	576	+++
4	185425592	cg21114485	0.118774	0.04584	0.028927	0.208621	2.59104	0.009587	2.0183	5.11451	0.077517	0.608956	3	576	+-+
15	66505056	cg24009358	0.175865	0.067875	0.042829	0.308901	2.591	0.009588	2.01826	2.33831	0.31063	0.14468	3	576	+++
1	51878447	cg10482750	0.128359	0.049541	0.031258	0.22546	2.59095	0.00959	2.01819	0.596353	0.74217	0	3	576	+++
9	37785189	cg00762554	0.104017	0.040147	0.02533	0.182705	2.59092	0.00959	2.01816	0.316023	0.85384	0	3	576	+++
4	474341	cg13666293	0.102097	0.039406	0.024861	0.179333	2.59091	0.009591	2.01814	2.04444	0.359795	0.021738	3	576	+++
5	179679331	cg08962798	-0.051139	0.019739	-0.089826	-0.012451	-2.59079	0.009594	2.01799	0.241612	0.886206	0	3	576	---
19	45769395	cg01700096	0.109662	0.042328	0.026698	0.192625	2.59074	0.009595	2.01794	0.0853	0.958247	0	3	576	+++
6	125957372	cg05828906	0.072368	0.027933	0.017619	0.127118	2.59076	0.009595	2.01796	1.54148	0.46267	0	3	576	+++
18	58107338	cg08260481	-0.130393	0.050331	-0.229041	-0.031744	-2.59071	0.009596	2.0179	2.82686	0.0927	0.64625	2	313	--?
2	151792773	cg16928435	0.102767	0.039668	0.025018	0.180515	2.5907	0.009597	2.01788	0.199386	0.905115	0	3	576	+++
10	26438995	cg02803914	0.096165	0.03712	0.02341	0.168919	2.59066	0.009598	2.01783	2.85874	0.23946	0.300391	3	576	+++
22	22559538	cg07905709	-0.090449	0.034914	-0.15888	-0.022019	-2.59066	0.009598	2.01784	2.24224	0.325915	0.108035	3	576	---
15	72737625	cg06899491	-0.096437	0.037225	-0.169399	-0.023475	-2.59062	0.009599	2.01778	3.27273	0.194686	0.38889	3	576	---
19	36055454	cg07351497	0.065582	0.025316	0.015963	0.115201	2.59056	0.009601	2.0177	0.692079	0.707485	0	3	576	+++
4	56655927	cg12791492	0.101468	0.039169	0.024696	0.178239	2.5905	0.009602	2.01763	0.06784	0.966649	0	3	576	+++
18	21111120	cg07142961	0.143319	0.055325	0.034882	0.251757	2.59048	0.009603	2.0176	3.72699	0.155129	0.463374	3	576	+++
3	9820182	cg05442537	-0.069657	0.02689	-0.122361	-0.016954	-2.59048	0.009603	2.01761	2.55794	0.278325	0.218119	3	576	---
4	2862262	cg19661645	0.081481	0.031454	0.01983	0.143131	2.59044	0.009604	2.01755	3.55389	0.169154	0.437237	3	576	+++
21	31659326	cg13151889	-0.125423	0.048418	-0.220322	-0.030524	-2.59042	0.009604	2.01753	0.610917	0.736785	0	3	576	---
3	46407087	cg19850333	0.090319	0.034866	0.021981	0.158657	2.59043	0.009604	2.01754	2.02485	0.363336	0.012274	3	576	+-+
16	66377163	cg17976620	0.056249	0.021714	0.013689	0.098808	2.59042	0.009605	2.01752	0.827854	0.661049	0	3	576	+++
13	102592207	cg03780338	0.126036	0.048656	0.030671	0.221402	2.59037	0.009606	2.01747	1.46164	0.481515	0	3	576	+++
5	29143159	cg15770628	-0.118853	0.045882	-0.208782	-0.028923	-2.59038	0.009606	2.01747	4.27899	0.117714	0.5326	3	576	---
2	101990396	cg27652546	0.071646	0.027659	0.017434	0.125857	2.59032	0.009607	2.0174	4.15487	0.125251	0.518637	3	576	+++
20	56344098	cg19499754	0.077623	0.029968	0.018887	0.13636	2.59025	0.009609	2.01731	0.261901	0.877261	0	3	576	+++
6	125789750	cg26236775	-0.100427	0.038772	-0.176419	-0.024434	-2.59021	0.00961	2.01727	3.55226	0.169292	0.436978	3	576	-+-
3	155854530	cg12335906	0.111005	0.042856	0.027009	0.195002	2.59023	0.00961	2.01728	1.84614	0.397298	0	3	576	+++
6	43143168	cg07235774	0.090442	0.034918	0.022003	0.15888	2.59015	0.009612	2.01718	0.491054	0.782292	0	3	576	+-+
4	52861870	cg00338735	-0.125701	0.04853	-0.220821	-0.030581	-2.59015	0.009612	2.01719	2.14362	0.342388	0.067	3	576	---
1	87796099	cg13390059	-0.094526	0.036495	-0.166056	-0.022996	-2.5901	0.009613	2.01713	3.19436	0.202466	0.373897	3	576	-+-
17	41919036	cg06892217	0.121689	0.046987	0.029594	0.213783	2.58984	0.00962	2.0168	0.400401	0.818566	0	3	576	+++
13	113098645	cg23560320	-0.077757	0.030025	-0.136605	-0.018909	-2.5898	0.009622	2.01674	3.13386	0.208685	0.361808	3	576	---
19	29665553	cg12485161	0.103992	0.040155	0.025288	0.182696	2.58975	0.009623	2.01668	4.50235	0.105276	0.555787	3	576	+++
2	162017704	cg17278689	0.084298	0.032551	0.020498	0.148099	2.58972	0.009624	2.01665	1.96754	0.373898	0	3	576	+++
7	193731	cg01396587	-0.075845	0.029287	-0.133247	-0.018443	-2.58972	0.009624	2.01665	1.21184	0.545573	0	3	576	---
8	22164016	cg12486533	-0.068297	0.026372	-0.119986	-0.016607	-2.58972	0.009624	2.01665	1.08045	0.582616	0	3	576	---
19	3178414	cg02716776	0.122423	0.047272	0.029769	0.215077	2.58973	0.009624	2.01666	3.85123	0.145786	0.480685	3	576	+++
17	81666240	cg09723155	0.067162	0.025934	0.016331	0.117993	2.58969	0.009625	2.0166	1.45239	0.483745	0	3	576	+-+
1	16229697	cg10700357	0.056245	0.021719	0.013676	0.098814	2.58967	0.009625	2.01659	0.661436	0.718408	0	3	576	+++
19	29904454	cg10211725	-0.118238	0.045658	-0.207729	-0.028748	-2.58964	0.009626	2.01655	0.412828	0.813496	0	3	576	---
11	46381050	cg17628700	0.086991	0.033592	0.021151	0.152831	2.58964	0.009626	2.01655	3.44489	0.178629	0.419429	3	576	+++
9	84170989	cg14555996	0.100028	0.038627	0.02432	0.175736	2.58961	0.009627	2.01651	1.8914	0.388407	0	3	576	+++
19	1954451	cg10610099	0.03622	0.013987	0.008806	0.063634	2.58959	0.009628	2.01648	0.504893	0.776898	0	3	576	+++
3	46882622	cg23693683	0.074269	0.028681	0.018055	0.130483	2.58953	0.009629	2.01641	0.93494	0.626585	0	3	576	+++
17	4221966	cg24084898	0.117383	0.04533	0.028536	0.20623	2.58951	0.00963	2.01639	2.23262	0.327486	0.104192	3	576	+-+
19	15419818	cg25533247	-0.078129	0.030171	-0.137265	-0.018993	-2.58951	0.00963	2.01638	0.765486	0.681988	0	3	576	---
16	88570814	cg05611199	0.084846	0.032766	0.020625	0.149066	2.58948	0.009631	2.01634	1.78218	0.410207	0	3	576	+++
10	10677602	cg00799782	-0.073353	0.028328	-0.128876	-0.017831	-2.58944	0.009632	2.01629	1.21566	0.54453	0	3	576	---
7	64794555	cg18738311	0.10662	0.041176	0.025916	0.187325	2.58939	0.009633	2.01623	2.75213	0.252571	0.273289	3	576	+++
4	7871265	cg00151271	0.09352	0.036117	0.02273	0.164309	2.58936	0.009634	2.01619	0.453059	0.500886	0	2	313	++?
22	49103494	cg11945976	0.098963	0.038221	0.024051	0.173876	2.58927	0.009637	2.01608	2.17326	0.337352	0.079723	3	576	+++
17	49634776	cg26589351	-0.124841	0.048215	-0.219343	-0.03034	-2.58926	0.009637	2.01606	2.28294	0.319349	0.123937	3	576	---
6	589405	cg06026680	-0.126931	0.049023	-0.223016	-0.030846	-2.58921	0.009638	2.016	0.012177	0.99393	0	3	576	---
11	118928725	cg25150949	0.102335	0.039523	0.024869	0.179801	2.58922	0.009638	2.01602	6.36035	0.041578	0.685552	3	576	+++
1	16701445	cg05208572	-0.082296	0.031785	-0.144594	-0.019998	-2.58917	0.009639	2.01595	5.90642	0.052172	0.661386	3	576	-+-
12	51026116	cg21570220	0.122022	0.047127	0.029652	0.214392	2.58919	0.009639	2.01598	0.789392	0.673885	0	3	576	+++
13	94711556	cg08997628	0.107182	0.041396	0.026045	0.188319	2.58917	0.009639	2.01595	1.91996	0.382901	0	3	576	+++
8	90245113	cg00238745	0.098565	0.038069	0.023951	0.17318	2.58915	0.00964	2.01593	3.33294	0.188913	0.399929	3	576	+-+
10	44316867	cg12316255	0.132496	0.051174	0.032196	0.232797	2.58915	0.00964	2.01593	0.010773	0.994628	0	3	576	+++
11	695321	cg16684937	0.143447	0.055405	0.034854	0.25204	2.58908	0.009642	2.01584	1.66398	0.435182	0	3	576	+++
1	224330127	cg01411954	0.085396	0.032984	0.020748	0.150043	2.58903	0.009643	2.01578	4.79662	0.090871	0.58304	3	576	+++
8	1764163	cg11948688	0.170659	0.065917	0.041463	0.299855	2.58902	0.009644	2.01576	1.99879	0.368102	0	3	576	+++
3	10815572	cg05528232	-0.08531	0.032951	-0.149894	-0.020727	-2.58902	0.009644	2.01576	0.059108	0.970878	0	3	576	---
14	63012219	cg24481758	-0.070976	0.027415	-0.12471	-0.017243	-2.58895	0.009646	2.01567	1.80671	0.405209	0	3	576	---
7	130668674	cg04678743	0.119167	0.04603	0.028948	0.209386	2.58888	0.009647	2.01559	0.04433	0.978079	0	3	576	+++
17	81833529	cg01961949	0.101444	0.039184	0.024643	0.178245	2.5889	0.009647	2.01561	1.8198	0.402565	0	3	576	+++
6	83430330	cg01354879	-0.114628	0.044277	-0.201411	-0.027846	-2.5889	0.009647	2.01561	0.781276	0.676625	0	3	576	-+-
4	128678389	cg00426172	-0.074943	0.028948	-0.131681	-0.018204	-2.58886	0.009648	2.01556	1.08802	0.580415	0	3	576	---
8	102653949	cg25369027	0.135457	0.052324	0.032902	0.238012	2.58881	0.00965	2.0155	1.58007	0.453829	0	3	576	+-+
11	128848968	cg07201519	-0.061994	0.023947	-0.108931	-0.015057	-2.58877	0.009651	2.01545	1.55312	0.459985	0	3	576	-+-
3	111979417	cg15684481	0.121518	0.046942	0.029512	0.213525	2.58869	0.009653	2.01535	0.32807	0.848712	0	3	576	+++
2	208020586	cg21449384	-0.130736	0.050503	-0.229721	-0.031751	-2.5887	0.009653	2.01536	4.62484	0.099021	0.567553	3	576	---
19	4448524	cg26569771	-0.073789	0.028505	-0.129659	-0.017918	-2.58859	0.009656	2.01522	4.71371	0.094717	0.575706	3	576	---
15	21297281	cg14155174	0.113458	0.043831	0.02755	0.199366	2.58855	0.009657	2.01518	3.48885	0.174745	0.426746	3	576	+-+
16	67199844	cg22050426	-0.161124	0.062245	-0.283124	-0.039123	-2.58854	0.009657	2.01516	1.0145	0.602149	0	3	576	---
3	18425509	cg21252851	0.052644	0.020337	0.012783	0.092505	2.58853	0.009657	2.01514	0.545856	0.761148	0	3	576	+++
6	26108106	cg19515446	-0.071801	0.027738	-0.126168	-0.017434	-2.58851	0.009658	2.01512	0.981073	0.612298	0	3	576	---
16	69132889	cg01157883	0.155046	0.059899	0.037645	0.272448	2.58848	0.009659	2.01508	1.93175	0.380651	0	3	576	+++
17	18997183	cg19085414	0.060555	0.023396	0.014699	0.10641	2.58828	0.009664	2.01484	0.308008	0.857269	0	3	576	+++
4	187369392	cg22539301	-0.08014	0.030962	-0.140825	-0.019454	-2.5883	0.009664	2.01486	0.963291	0.617766	0	3	576	---
10	73773641	cg15838173	-0.166507	0.064333	-0.292599	-0.040415	-2.58822	0.009666	2.01476	1.94404	0.378318	0	3	576	---
1	1614437	cg01229567	-0.119086	0.046013	-0.209272	-0.028901	-2.5881	0.009669	2.01461	0.117867	0.94277	0	3	576	---
1	246919438	cg24933174	-0.113991	0.044045	-0.200319	-0.027663	-2.58807	0.00967	2.01457	0.350699	0.839164	0	3	576	---
13	29503177	cg20165694	0.107679	0.041606	0.026131	0.189226	2.58805	0.009671	2.01454	0.489218	0.783011	0	3	576	+++
2	69893933	cg16364833	0.070732	0.027331	0.017163	0.124301	2.58799	0.009672	2.01446	5.63911	0.059633	0.645334	3	576	+-+
2	95151317	cg09429491	-0.086578	0.033453	-0.152147	-0.021009	-2.58801	0.009672	2.0145	0.783146	0.675993	0	3	576	---
4	102868804	cg09849472	0.075991	0.029363	0.01844	0.133542	2.58799	0.009672	2.01447	2.16573	0.338624	0.076524	3	576	+-+
17	64177873	cg09335712	0.059901	0.023146	0.014535	0.105266	2.588	0.009672	2.01448	5.68997	0.058135	0.648504	3	576	+++
16	2849059	cg06923233	0.07811	0.030182	0.018954	0.137267	2.58797	0.009673	2.01445	0.558434	0.756376	0	3	576	+++
19	29213305	cg00030423	0.123539	0.047737	0.029975	0.217103	2.58792	0.009674	2.01438	0.081154	0.960235	0	3	576	+++
5	132664352	cg23838190	0.05931	0.022918	0.014391	0.104229	2.58793	0.009674	2.01439	7.75993	0.020652	0.742266	3	576	+++
11	1890280	cg22136363	-0.085377	0.032991	-0.150039	-0.020714	-2.58788	0.009675	2.01433	3.24494	0.19741	0.383656	3	576	---
11	62647090	cg05962404	0.046479	0.01796	0.011277	0.081682	2.58788	0.009675	2.01433	0.952145	0.621219	0	3	576	+++
6	151239441	cg08586312	0.107235	0.041438	0.026017	0.188453	2.58787	0.009676	2.01431	2.84651	0.240929	0.297385	3	576	+++
1	103526041	cg24406691	0.076428	0.029533	0.018543	0.134313	2.58788	0.009676	2.01432	2.56723	0.277035	0.220949	3	576	+++
1	36089713	cg13976370	0.079844	0.030854	0.01937	0.140317	2.58781	0.009677	2.01424	3.75355	0.153083	0.467171	3	576	+++
12	67804269	cg08816563	-0.111778	0.043194	-0.196438	-0.027119	-2.58784	0.009677	2.01428	4.13781	0.126324	0.516652	3	576	---
16	56519617	cg13097319	0.101925	0.039387	0.024726	0.179124	2.58778	0.009678	2.0142	2.07292	0.354709	0.035176	3	576	+++
3	71263017	cg27051483	0.082495	0.031879	0.020011	0.144978	2.58772	0.00968	2.01413	0.94288	0.624103	0	3	576	+++
8	2008841	cg15745205	-0.089749	0.034683	-0.157729	-0.02177	-2.58766	0.009681	2.01406	1.47002	0.479502	0	3	576	---
15	43330779	cg10547729	0.086727	0.033515	0.021037	0.152417	2.5877	0.009681	2.0141	3.28985	0.193028	0.392069	3	576	+++
10	49166997	cg12292776	0.075392	0.029136	0.018286	0.132498	2.58763	0.009683	2.01401	0.668938	0.715718	0	3	576	+++
3	42581776	cg11216888	0.153169	0.059194	0.037149	0.269189	2.58757	0.009684	2.01394	4.64477	0.098039	0.569408	3	576	+++
5	112976327	cg05547634	-0.045568	0.017611	-0.080085	-0.011052	-2.58756	0.009685	2.01392	2.35376	0.308239	0.150295	3	576	-+-
12	93377720	cg25447739	0.083741	0.032363	0.020309	0.147173	2.58752	0.009685	2.01388	0.292269	0.864041	0	3	576	+++
4	8269508	cg23570923	-0.06429	0.024846	-0.112989	-0.015592	-2.58755	0.009685	2.01391	2.95483	0.228227	0.323141	3	576	-+-
11	64352840	cg04162999	-0.07268	0.028089	-0.127735	-0.017626	-2.5875	0.009686	2.01385	0.81621	0.664909	0	3	576	---
4	77819988	cg16043190	0.077225	0.029846	0.018726	0.135723	2.58743	0.009688	2.01376	1.25012	0.53523	0	3	576	+-+
17	7584111	cg02925799	0.119671	0.046251	0.029019	0.210323	2.58742	0.009688	2.01374	6.75247	0.034176	0.703812	3	576	+++
2	96209077	cg23137597	0.103448	0.039981	0.025086	0.181811	2.58745	0.009688	2.01378	10.6389	0.004895	0.812011	3	576	+++
11	125103972	cg26294458	-0.100289	0.03876	-0.176259	-0.024319	-2.58741	0.009689	2.01374	0.240419	0.886735	0	3	576	---
5	172641138	cg10473508	0.069723	0.026947	0.016906	0.122539	2.58739	0.009689	2.01371	2.40451	0.300515	0.168231	3	576	+++
1	39739174	cg15726714	0.094987	0.036713	0.023031	0.166944	2.58732	0.009691	2.01363	0.017834	0.991122	0	3	576	+++
5	97979984	cg26325912	0.064728	0.025018	0.015694	0.113763	2.5873	0.009692	2.0136	0.426096	0.808118	0	3	576	+++
11	119160279	cg11127770	-0.097324	0.037618	-0.171055	-0.023593	-2.58717	0.009695	2.01344	0.739022	0.691072	0	3	576	---
14	49657226	cg23336720	-0.086353	0.033378	-0.151775	-0.020932	-2.58711	0.009697	2.01336	2.36796	0.306058	0.155391	3	576	---
1	46544432	cg14415160	-0.083628	0.032325	-0.146985	-0.020271	-2.58712	0.009697	2.01337	4.62203	0.099161	0.56729	3	576	-+-
2	15690758	cg02459613	0.075144	0.029045	0.018215	0.132073	2.58712	0.009697	2.01337	3.26991	0.194962	0.388362	3	576	+++
14	98227232	cg11985897	0.065776	0.025425	0.015943	0.115608	2.58707	0.009698	2.01331	1.73945	0.419068	0	3	576	+++
17	75784829	cg26917215	0.078967	0.030523	0.019141	0.138792	2.58709	0.009698	2.01333	1.40368	0.495672	0	3	576	+++
11	61161436	cg12150646	0.14133	0.05463	0.034255	0.248404	2.58704	0.009699	2.01328	4.15618	0.125169	0.518789	3	576	+-+
2	120521327	cg01137619	-0.129496	0.050055	-0.227605	-0.031388	-2.58706	0.009699	2.01329	0	1	NA	1	263	??-
8	94553563	cg25741056	0.156719	0.060579	0.037984	0.275454	2.58701	0.0097	2.01323	2.55308	0.279001	0.216632	3	576	+++
9	120791316	cg02652344	-0.085679	0.033119	-0.150592	-0.020765	-2.58698	0.009701	2.0132	1.11279	0.573271	0	3	576	---
21	42892936	cg15991975	0.147281	0.056932	0.035694	0.258869	2.58695	0.009702	2.01315	0.349369	0.839722	0	3	576	+-+
1	19448494	cg01832549	-0.070016	0.027065	-0.123064	-0.016968	-2.58694	0.009702	2.01314	4.13145	0.126726	0.515909	3	576	---
1	156855495	cg00566642	0.069591	0.026901	0.016864	0.122317	2.58691	0.009703	2.0131	1.72476	0.422156	0	3	576	+-+
19	40593138	cg00164616	-0.065912	0.025479	-0.11585	-0.015973	-2.58691	0.009703	2.01311	2.69256	0.260206	0.257213	3	576	---
1	109214962	cg03725309	-0.084363	0.032612	-0.148283	-0.020443	-2.58686	0.009704	2.01305	0.138819	0.932945	0	3	576	---
1	28775336	cg22861340	-0.094882	0.036679	-0.166772	-0.022991	-2.58683	0.009705	2.013	2.99749	0.22341	0.332776	3	576	---
9	136199144	cg14362758	0.120494	0.04658	0.029198	0.211789	2.58683	0.009705	2.01301	1.91789	0.383297	0	3	576	+-+
5	14871784	cg18001714	0.12565	0.048573	0.030447	0.220854	2.58682	0.009705	2.01299	0.111483	0.945783	0	3	576	+++
18	50729775	cg00019841	0.126171	0.048776	0.030571	0.221772	2.58677	0.009707	2.01293	1.1261	0.569471	0	3	576	+-+
3	33048455	cg13215049	0.125214	0.048406	0.030337	0.220091	2.58672	0.009708	2.01287	0.068454	0.793601	0	2	313	++?
1	119768918	cg13976683	0.072318	0.027958	0.017521	0.127115	2.58671	0.009708	2.01285	1.59264	0.450986	0	3	576	+-+
15	90956555	cg26322951	-0.181881	0.070313	-0.319694	-0.044067	-2.58673	0.009708	2.01288	0.212657	0.899129	0	3	576	---
19	13150387	cg02117828	0.084538	0.032682	0.020482	0.148594	2.58671	0.009708	2.01286	0.670294	0.715233	0	3	576	+++
2	200748155	cg17275043	-0.125511	0.048522	-0.220615	-0.030408	-2.58668	0.009709	2.01281	0.443423	0.801146	0	3	576	-+-
6	129644654	cg17227763	-0.136449	0.05275	-0.239839	-0.033058	-2.58669	0.009709	2.01283	5.35122	0.068865	0.626254	3	576	---
3	77039418	cg14473568	-0.071162	0.027512	-0.125085	-0.01724	-2.58663	0.00971	2.01276	0.389093	0.823208	0	3	576	---
17	40100774	cg14858951	0.109089	0.042174	0.026428	0.19175	2.58666	0.00971	2.01279	2.13651	0.343607	0.063894	3	576	+++
18	48004326	cg13076829	0.082754	0.031993	0.020047	0.14546	2.58662	0.009711	2.01274	1.72251	0.422631	0	3	576	+++
6	28512850	cg27090284	0.096029	0.037125	0.023263	0.168795	2.58662	0.009711	2.01274	0.363547	0.83379	0	3	576	+++
12	92146228	cg13132650	0.063842	0.024682	0.015466	0.112218	2.58662	0.009711	2.01274	1.57516	0.454943	0	3	576	+++
11	67630448	cg18718425	0.159172	0.061539	0.038557	0.279788	2.58654	0.009713	2.01264	0.778067	0.677712	0	3	576	+++
17	74934710	cg01767347	-0.101189	0.039122	-0.177868	-0.02451	-2.5865	0.009714	2.0126	0.005047	0.99748	0	3	576	---
2	230717393	cg06852824	-0.085297	0.032978	-0.149934	-0.02066	-2.58648	0.009715	2.01256	5.65613	0.059127	0.646401	3	576	-++
11	68214209	cg14834466	0.134805	0.052119	0.032652	0.236958	2.58648	0.009715	2.01257	0.641521	0.725597	0	3	576	+++
2	112332079	cg12229899	-0.161393	0.062399	-0.283695	-0.039091	-2.58648	0.009715	2.01256	0.422069	0.809746	0	3	576	-+-
15	52309451	cg03050265	0.098644	0.03814	0.023891	0.173398	2.58641	0.009717	2.01247	3.97505	0.137034	0.496861	3	576	+++
22	44024004	cg00367327	0.093085	0.03599	0.022544	0.163626	2.58638	0.009718	2.01244	0.476188	0.788129	0	3	576	+++
1	156581939	cg13655509	-0.082911	0.032058	-0.145744	-0.020078	-2.58629	0.00972	2.01233	0.487019	0.783872	0	3	576	---
10	129769563	cg01079118	-0.063242	0.024453	-0.11117	-0.015314	-2.58628	0.00972	2.01232	8.73772	0.012666	0.771107	3	576	+--
7	151028297	cg05429359	0.106951	0.041353	0.025899	0.188004	2.58628	0.009721	2.01231	2.13579	0.343732	0.063577	3	576	+++
18	10052242	cg05404538	-0.087357	0.033778	-0.153561	-0.021153	-2.58623	0.009722	2.01225	1.2647	0.53134	0	3	576	---
19	11529136	cg07953034	0.08609	0.033288	0.020845	0.151335	2.58621	0.009722	2.01222	0.718964	0.698038	0	3	576	+-+
8	40165409	cg13537530	-0.070033	0.027079	-0.123108	-0.016958	-2.58623	0.009722	2.01225	0.022177	0.988973	0	3	576	---
1	214125537	cg16043255	0.062219	0.024058	0.015065	0.109372	2.58621	0.009722	2.01222	0.388282	0.823542	0	3	576	+++
16	12531949	cg08822891	0.055343	0.021401	0.013397	0.097289	2.586	0.009728	2.01196	1.95872	0.375551	0	3	576	+-+
7	99504573	cg19164917	0.144234	0.055775	0.034915	0.253553	2.58599	0.009729	2.01195	0.515866	0.772647	0	3	576	+++
1	3143061	cg24300981	0.055317	0.021391	0.01339	0.097243	2.58598	0.009729	2.01193	0.346525	0.840917	0	3	576	+++
17	34964463	cg11834440	-0.082704	0.031982	-0.145389	-0.020019	-2.58594	0.00973	2.01188	0.304763	0.858661	0	3	576	---
5	115548346	cg05674354	-0.09049	0.034993	-0.159076	-0.021903	-2.58593	0.00973	2.01188	0.172455	0.917385	0	3	576	---
7	151119925	cg00301679	-0.080668	0.031195	-0.141809	-0.019526	-2.58596	0.00973	2.01191	3.11986	0.210151	0.358945	3	576	---
15	66294154	cg06731942	0.076881	0.029731	0.018608	0.135154	2.58588	0.009732	2.0118	0.140929	0.931961	0	3	576	+++
12	49110524	cg05919661	0.104872	0.040556	0.025383	0.184361	2.58588	0.009732	2.01181	1.2841	0.526212	0	3	576	+++
9	136808856	cg11480846	0.089317	0.03454	0.021618	0.157016	2.58589	0.009732	2.01182	0.626285	0.731146	0	3	576	+++
6	30672517	cg12897786	0.104553	0.040434	0.025303	0.183803	2.5858	0.009734	2.01171	10.0491	0.006574	0.800977	3	576	+++
5	59125731	cg16578883	-0.068041	0.026314	-0.119617	-0.016466	-2.58575	0.009735	2.01165	3.08928	0.213388	0.352601	3	576	-+-
1	28273775	cg05540338	-0.076432	0.029559	-0.134368	-0.018495	-2.58571	0.009737	2.01159	1.54727	0.461333	0	3	576	---
4	7250595	cg16243195	0.072349	0.02798	0.017507	0.12719	2.58569	0.009737	2.01157	1.60113	0.205743	0.375442	2	539	+?+
6	70956359	cg19273746	0.063039	0.02438	0.015254	0.110824	2.58566	0.009738	2.01153	0.015774	0.992144	0	3	576	+++
2	174683435	cg20455157	0.06028	0.023313	0.014586	0.105973	2.58567	0.009738	2.01154	1.23885	0.538254	0	3	576	+++
11	46846329	cg16069520	0.090976	0.035185	0.022012	0.159939	2.58561	0.009739	2.01147	0.699802	0.704758	0	3	576	+++
2	70087271	cg25100604	0.064743	0.02504	0.015665	0.113821	2.58561	0.009739	2.01147	4.73713	0.093615	0.577803	3	576	+++
6	28219023	cg18247552	-0.060437	0.023374	-0.106251	-0.014623	-2.58562	0.009739	2.01148	4.21668	0.12144	0.525693	3	576	---
14	100159765	cg23426054	0.113573	0.043925	0.027479	0.199666	2.58558	0.00974	2.01144	0.672332	0.714505	0	3	576	+++
1	203050391	cg03511671	0.132529	0.051257	0.032065	0.232993	2.58556	0.009741	2.01141	1.44472	0.485605	0	3	576	+-+
6	43620363	cg09101767	0.079527	0.030759	0.01924	0.139814	2.58551	0.009742	2.01135	0.86991	0.647294	0	3	576	+++
2	234974865	cg07842960	-0.08146	0.031507	-0.143213	-0.019707	-2.58549	0.009743	2.01132	0.342193	0.84274	0	3	576	---
17	50867002	cg08983133	0.094001	0.036357	0.022741	0.165261	2.58549	0.009743	2.01132	2.57382	0.276122	0.222946	3	576	+++
17	78104564	cg00175441	0.06447	0.024936	0.015596	0.113345	2.58544	0.009744	2.01126	1.68555	0.430514	0	3	576	+++
9	81546308	cg15110427	-0.085431	0.033043	-0.150196	-0.020666	-2.58541	0.009745	2.01122	0.270146	0.873652	0	3	576	---
7	75559881	cg06147752	0.041261	0.015959	0.009981	0.072541	2.58538	0.009746	2.01118	2.36858	0.305963	0.155613	3	576	+++
21	30395177	cg01977448	-0.111362	0.043074	-0.195787	-0.026938	-2.58538	0.009746	2.01119	0.096363	0.952961	0	3	576	---
3	99176489	cg07318916	-0.117429	0.045421	-0.206454	-0.028404	-2.58535	0.009747	2.01115	3.02236	0.22065	0.338265	3	576	-+-
16	65122392	cg15010714	-0.080554	0.031159	-0.141625	-0.019483	-2.5853	0.009748	2.01108	0.131656	0.936292	0	3	576	---
14	103123777	cg22020558	0.16842	0.065145	0.040735	0.296104	2.5853	0.009748	2.01108	0.10535	0.948688	0	3	576	+++
12	75812669	cg02468643	0.082721	0.031997	0.020007	0.145436	2.58526	0.009749	2.01104	1.74875	0.417122	0	3	576	+++
13	34941593	cg21414813	0.068325	0.026429	0.016525	0.120125	2.58526	0.009749	2.01103	0.952981	0.620959	0	3	576	+++
3	52239364	cg01704976	-0.159017	0.061509	-0.279576	-0.038459	-2.58525	0.00975	2.01102	3.7599	0.152598	0.468071	3	576	--+
8	48755961	cg25600272	0.07359	0.028466	0.017798	0.129383	2.58523	0.00975	2.011	0.08144	0.960098	0	3	576	+++
20	52105257	cg23634087	0.091926	0.035558	0.022232	0.161619	2.58525	0.00975	2.01102	4.75161	0.09294	0.57909	3	576	+-+
11	64372951	cg05888643	-0.12687	0.049076	-0.223059	-0.030682	-2.58521	0.009751	2.01097	1.72716	0.421649	0	3	576	-+-
3	49358366	cg23105185	0.124185	0.048039	0.030028	0.218342	2.58508	0.009754	2.0108	0.749815	0.687353	0	3	576	+++
4	67700885	cg01348570	0.068479	0.02649	0.016559	0.120399	2.58509	0.009754	2.01081	3.81267	0.148624	0.475434	3	576	+++
17	37489184	cg02987163	0.063959	0.024742	0.015465	0.112453	2.58506	0.009755	2.01078	2.3334	0.311392	0.142883	3	576	+++
16	2010017	cg17571713	0.127965	0.049504	0.030937	0.224994	2.58494	0.009758	2.01063	10.9491	0.004192	0.817337	3	576	+++
17	1716427	cg06692634	0.073815	0.028557	0.017843	0.129787	2.58483	0.009761	2.0105	0.261344	0.877505	0	3	576	+++
7	54547102	cg16276856	0.103696	0.040117	0.025066	0.182326	2.58481	0.009762	2.01047	3.93366	0.1399	0.491567	3	576	+++
2	218873503	cg22587479	0.176276	0.068197	0.042611	0.309942	2.58482	0.009762	2.01048	3.34274	0.18799	0.401688	3	576	+++
6	30916181	cg16113650	-0.076724	0.029683	-0.134902	-0.018546	-2.58482	0.009762	2.01048	4.53723	0.103456	0.559202	3	576	---
15	75368717	cg23152055	0.096314	0.037263	0.023279	0.169349	2.58473	0.009764	2.01036	2.10537	0.348999	0.05005	3	576	+++
3	146161671	cg00546147	-0.121909	0.047165	-0.214353	-0.029465	-2.58472	0.009764	2.01036	0.455666	0.796257	0	3	576	-+-
12	8949906	cg24687468	0.065069	0.025174	0.015727	0.11441	2.58475	0.009764	2.01039	3.54762	0.169686	0.436241	3	576	+++
3	121569644	cg00035296	-0.116695	0.045148	-0.205185	-0.028204	-2.58471	0.009765	2.01034	1.47681	0.477876	0	3	576	---
19	16664050	cg16539700	-0.10505	0.040644	-0.184712	-0.025389	-2.58466	0.009766	2.01028	5.08386	0.078714	0.606598	3	576	--+
3	169812628	cg27536453	0.056335	0.021796	0.013615	0.099056	2.58466	0.009766	2.01028	1.85871	0.394809	0	3	576	+++
12	48105751	cg05509087	0.097793	0.037837	0.023633	0.171953	2.58462	0.009767	2.01023	2.7669	0.250712	0.277169	3	576	+-+
17	8206846	cg18576335	0.049927	0.019317	0.012065	0.087789	2.58457	0.009769	2.01017	0.382881	0.825769	0	3	576	+++
1	89763198	cg13063202	0.094096	0.036407	0.022738	0.165453	2.58456	0.009769	2.01016	4.96239	0.083643	0.596968	3	576	+++
1	151790778	cg17091671	0.080487	0.031143	0.019448	0.141527	2.58448	0.009771	2.01005	2.31324	0.314548	0.13541	3	576	+++
7	955550	cg20240573	-0.041799	0.016173	-0.073498	-0.0101	-2.58448	0.009771	2.01005	2.76109	0.251442	0.275648	3	576	---
17	40356135	cg14065153	-0.067167	0.025989	-0.118105	-0.016228	-2.58444	0.009772	2.01	3.90753	0.14174	0.488167	3	576	-+-
18	26449049	cg27534530	0.077323	0.029919	0.018682	0.135964	2.58441	0.009773	2.00996	0.820856	0.663366	0	3	576	+++
17	30906250	cg03232753	0.068735	0.026596	0.016606	0.120864	2.58438	0.009774	2.00992	1.72395	0.422326	0	3	576	+++
5	165757860	cg18844900	0.106567	0.041235	0.025746	0.187387	2.58436	0.009775	2.0099	1.25774	0.533194	0	3	576	+-+
5	76671818	cg21312715	-0.111029	0.042962	-0.195234	-0.026824	-2.58437	0.009775	2.0099	1.17666	0.555255	0	3	576	---
6	83194093	cg24204740	0.065385	0.0253	0.015796	0.114973	2.58435	0.009775	2.00989	2.93697	0.230274	0.319027	3	576	+++
3	156675040	cg01773831	0.085831	0.033213	0.020735	0.150928	2.5843	0.009776	2.00982	0.250417	0.882313	0	3	576	+++
5	132778041	cg08979191	-0.12761	0.049379	-0.224392	-0.030828	-2.58432	0.009776	2.00985	1.36163	0.506205	0	3	576	-+-
1	151708066	cg24063062	0.062197	0.024067	0.015025	0.109369	2.58427	0.009777	2.00979	2.77406	0.249816	0.279035	3	576	+-+
16	997622	cg03568041	-0.083668	0.032376	-0.147125	-0.02021	-2.58423	0.009778	2.00974	0.270378	0.873551	0	3	576	---
6	40112565	cg12852742	0.174025	0.06734	0.042038	0.306012	2.58425	0.009778	2.00977	0.097496	0.952421	0	3	576	+++
4	109163332	cg14994944	0.090974	0.035203	0.021975	0.159972	2.58423	0.009778	2.00973	1.95419	0.376403	0	3	576	+++
11	64630334	cg21660452	-0.087314	0.033788	-0.153538	-0.02109	-2.5842	0.009779	2.0097	1.23201	0.540099	0	3	576	-+-
20	34859382	cg05992185	-0.12199	0.047206	-0.214514	-0.029466	-2.58421	0.009779	2.00971	1.5747	0.455049	0	3	576	---
11	842595	cg07385583	0.108672	0.042052	0.02625	0.191093	2.58422	0.009779	2.00972	0.906029	0.635709	0	3	576	+++
22	24556001	cg06972249	0.150931	0.058407	0.036454	0.265409	2.58413	0.009781	2.00961	0.438716	0.803034	0	3	576	+++
19	48334340	cg13647601	0.142558	0.055167	0.03443	0.250685	2.58411	0.009782	2.00958	0.290037	0.865006	0	3	576	+++
18	78720800	cg16881790	0.067046	0.025946	0.016193	0.1179	2.58409	0.009782	2.00956	2.75141	0.252661	0.2731	3	576	+-+
6	34196295	cg14723664	0.109268	0.042284	0.02639	0.192145	2.58411	0.009782	2.00958	0.060939	0.96999	0	3	576	+++
2	233727742	cg24335340	0.05637	0.021815	0.013613	0.099127	2.58404	0.009784	2.00949	1.37547	0.502714	0	3	576	+-+
19	5681159	cg04301623	0.105471	0.040818	0.025468	0.185473	2.58395	0.009786	2.00938	1.36209	0.506087	0	3	576	+-+
18	63422564	cg15887383	0.091489	0.035406	0.022093	0.160886	2.58397	0.009786	2.00941	2.96948	0.226561	0.326482	3	576	+++
13	91134602	cg10244988	-0.063365	0.024524	-0.111432	-0.015299	-2.58384	0.009789	2.00925	1.22969	0.540724	0	3	576	---
13	98821402	cg16110809	-0.085326	0.033023	-0.150052	-0.0206	-2.5838	0.00979	2.0092	1.0227	0.599685	0	3	576	-+-
12	105955736	cg18701970	-0.097967	0.037916	-0.172283	-0.023652	-2.58379	0.009791	2.00918	1.68616	0.430382	0	3	576	-+-
17	7888563	cg12870750	-0.099805	0.038628	-0.175517	-0.024094	-2.58374	0.009792	2.00912	4.3121	0.115781	0.536189	3	576	---
7	76178192	cg27164612	0.172717	0.066848	0.041696	0.303739	2.58374	0.009792	2.00913	1.83842	0.398835	0	3	576	+++
1	226407632	cg03149313	0.117359	0.045424	0.028328	0.206389	2.58364	0.009795	2.009	0.462667	0.793475	0	3	576	+++
11	112962286	cg02875118	0.094547	0.036595	0.022821	0.166273	2.58361	0.009796	2.00896	0.904548	0.63618	0	3	576	+-+
22	46386445	cg19306958	-0.066145	0.025602	-0.116325	-0.015965	-2.5836	0.009796	2.00895	0.816809	0.66471	0	3	576	---
2	111883819	cg25802430	0.04788	0.018533	0.011556	0.084205	2.58353	0.009798	2.00885	1.4387	0.487068	0	3	576	+-+
7	2127867	cg13509456	-0.071712	0.027757	-0.126116	-0.017308	-2.58355	0.009798	2.00888	0.177356	0.91514	0	3	576	---
2	240136640	cg25823214	0.111982	0.043345	0.027026	0.196938	2.58351	0.009799	2.00883	0.099542	0.951447	0	3	576	+++
11	92227477	cg03477679	-0.120053	0.046472	-0.211138	-0.028968	-2.58335	0.009803	2.00862	1.15853	0.560311	0	3	576	---
5	176803708	cg07352917	0.096172	0.037227	0.023206	0.169137	2.58336	0.009803	2.00864	1.61713	0.445496	0	3	576	+++
2	47571337	cg04981611	0.079481	0.030766	0.019179	0.139783	2.58336	0.009803	2.00864	1.74567	0.417765	0	3	576	+-+
10	3717360	cg04530666	-0.121214	0.046921	-0.21318	-0.029248	-2.58334	0.009804	2.00861	7.30445	0.025933	0.726194	3	576	-+-
17	59893056	cg15802192	0.124014	0.048006	0.029922	0.218107	2.58329	0.009805	2.00855	2.18916	0.33468	0.086408	3	576	+++
8	139890065	cg04522498	-0.079898	0.030929	-0.140519	-0.019277	-2.58325	0.009806	2.0085	3.891	0.142916	0.485993	3	576	---
12	12716463	cg21142548	-0.146256	0.056619	-0.257229	-0.035283	-2.58316	0.009809	2.00839	0.467605	0.791518	0	3	576	---
19	1077244	cg10655396	0.059755	0.023133	0.014415	0.105096	2.58316	0.009809	2.00839	0.475796	0.788283	0	3	576	+-+
17	48990829	cg00907399	-0.12709	0.0492	-0.223523	-0.030657	-2.58311	0.00981	2.00833	1.57751	0.454411	0	3	576	---
13	27178088	cg23883857	0.04863	0.018826	0.011731	0.085529	2.58312	0.00981	2.00834	0.478139	0.78736	0	3	576	+++
6	33814586	cg09172780	0.224947	0.087084	0.054261	0.395632	2.58309	0.009811	2.0083	0	1	NA	1	276	+??
3	45244561	cg21260332	0.100798	0.039023	0.024313	0.177283	2.58304	0.009812	2.00823	14.6233	0.000668	0.863232	3	576	+++
20	59042754	cg03255221	0.08085	0.031303	0.019497	0.142203	2.58286	0.009817	2.00801	5.04187	0.080384	0.603322	3	576	+--
2	10324479	cg16245684	0.072561	0.028093	0.017498	0.127623	2.58287	0.009817	2.00803	1.21469	0.544796	0	3	576	+-+
13	107854917	cg03489565	0.063488	0.024582	0.015307	0.111669	2.58271	0.009821	2.00783	1.58206	0.453377	0	3	576	+++
19	58563114	cg17735983	0.086784	0.033601	0.020925	0.152642	2.58274	0.009821	2.00786	0.188073	0.910249	0	3	576	+++
3	170870147	cg27034759	0.108376	0.041962	0.02613	0.190621	2.58272	0.009821	2.00784	0.408916	0.815089	0	3	576	+++
3	52516213	cg11076714	-0.071971	0.027868	-0.126593	-0.017349	-2.58252	0.009827	2.00759	0.765274	0.682061	0	3	576	-+-
3	64688246	cg01336855	0.107049	0.041453	0.025801	0.188296	2.58243	0.00983	2.00747	0.927728	0.628849	0	3	576	+++
11	33802725	cg08481354	0.065518	0.025371	0.015791	0.115244	2.58242	0.00983	2.00746	0.746211	0.688593	0	3	576	+++
4	83456246	cg00010947	0.18077	0.070002	0.043566	0.317974	2.58235	0.009832	2.00737	1.74521	0.417861	0	3	576	+++
16	50814600	cg23481204	0.079467	0.030774	0.01915	0.139784	2.58229	0.009833	2.0073	0.597243	0.74184	0	3	576	+++
3	111674600	cg00179328	0.089276	0.034572	0.021514	0.157038	2.58228	0.009834	2.00728	5.47095	0.064863	0.634433	3	576	+-+
9	85522993	cg14058647	0.094839	0.036727	0.022854	0.166824	2.58226	0.009834	2.00726	2.51466	0.284412	0.204664	3	576	+++
19	36687426	cg03831667	0.080431	0.031148	0.019381	0.14148	2.58224	0.009835	2.00723	0.435576	0.804296	0	3	576	+++
7	142618797	cg08394056	0.083387	0.032294	0.020092	0.146683	2.58216	0.009837	2.00713	2.66778	0.102399	0.625156	2	313	++?
22	22559449	cg20667684	-0.055953	0.021669	-0.098425	-0.013481	-2.58213	0.009838	2.00709	2.1709	0.337749	0.078725	3	576	---
16	12903734	cg15282819	-0.078033	0.030221	-0.137267	-0.0188	-2.58208	0.009839	2.00703	2.63497	0.267808	0.240977	3	576	---
2	23940275	cg21739895	0.068452	0.02651	0.016492	0.120413	2.58209	0.009839	2.00704	0.224334	0.893895	0	3	576	+++
3	49277583	cg11408937	-0.052822	0.020457	-0.092918	-0.012725	-2.58204	0.009841	2.00698	0.538131	0.764093	0	3	576	---
16	370244	cg17422692	-0.358765	0.138949	-0.631104	-0.086425	-2.58199	0.009842	2.00692	0.388142	0.823599	0	3	576	---
10	75403609	cg17361803	-0.084441	0.032705	-0.148543	-0.02034	-2.58191	0.009844	2.00683	1.37628	0.502509	0	3	576	---
13	113320129	cg06773306	0.107486	0.041631	0.02589	0.189082	2.58189	0.009845	2.00679	4.04121	0.132575	0.505098	3	576	+-+
22	20394041	cg05471139	0.137987	0.053444	0.033236	0.242738	2.58188	0.009845	2.00678	0.414287	0.812903	0	3	576	+++
3	42497474	cg15282232	-0.113665	0.044024	-0.199952	-0.027377	-2.58186	0.009846	2.00676	0.203389	0.651999	0	2	313	--?
4	84381575	cg05513807	0.08316	0.032209	0.02003	0.14629	2.58186	0.009846	2.00675	1.88176	0.390283	0	3	576	+++
8	27321688	cg27145238	-0.081515	0.031573	-0.143397	-0.019632	-2.5818	0.009847	2.00668	0.139974	0.932406	0	3	576	---
12	10212864	cg22453744	0.109584	0.042445	0.026392	0.192776	2.58179	0.009848	2.00667	0.571525	0.751441	0	3	576	+++
1	155004170	cg00694357	0.070521	0.027315	0.016983	0.124058	2.58173	0.009849	2.00659	0.229303	0.891677	0	3	576	+++
16	78028617	cg02639315	-0.085376	0.03307	-0.150194	-0.020559	-2.58167	0.009851	2.00651	1.23549	0.539159	0	3	576	---
19	704579	cg14667585	0.130321	0.050479	0.031382	0.22926	2.58169	0.009851	2.00654	4.52361	0.104162	0.557876	3	576	+++
5	98341210	cg09651708	0.128877	0.04992	0.031033	0.226721	2.58165	0.009852	2.0065	0.103201	0.748022	0	2	313	++?
20	20017229	cg18253917	0.085718	0.033203	0.02064	0.150796	2.58164	0.009852	2.00649	8.52921	0.014057	0.765512	3	576	+++
6	27406244	cg10596977	0.067634	0.026198	0.016285	0.118983	2.58161	0.009853	2.00644	1.54864	0.461018	0	3	576	+-+
3	184630189	cg08212128	-0.048938	0.018957	-0.086092	-0.011783	-2.58156	0.009854	2.00638	3.05608	0.216961	0.345567	3	576	-+-
1	108889788	cg06804483	-0.07095	0.027484	-0.124817	-0.017082	-2.58153	0.009855	2.00634	8.6431	0.013279	0.768601	3	576	--+
10	73358877	cg08496452	0.071497	0.027696	0.017214	0.125781	2.58154	0.009855	2.00635	1.33541	0.512883	0	3	576	+++
7	149772632	cg20269046	0.113803	0.044084	0.027398	0.200208	2.58148	0.009856	2.00628	1.89834	0.387063	0	3	576	+++
5	120711849	cg25723645	0.069947	0.027097	0.016837	0.123057	2.58136	0.00986	2.00613	4.927	0.085136	0.594073	3	576	+++
4	25926237	cg05825555	-0.07269	0.02816	-0.127882	-0.017497	-2.58135	0.00986	2.00611	0.79091	0.673374	0	3	576	---
5	64165975	cg09839635	-0.123775	0.047949	-0.217756	-0.029794	-2.58137	0.00986	2.00614	4.86315	0.087898	0.588744	3	576	---
13	44438748	cg04196549	-0.138553	0.053677	-0.243759	-0.033346	-2.58125	0.009863	2.00598	2.45373	0.29321	0.184915	3	576	-+-
16	89071533	cg06913349	0.081252	0.031478	0.019554	0.142949	2.5812	0.009864	2.00593	0.70997	0.701184	0	3	576	+++
1	27553230	cg07646293	-0.073238	0.028374	-0.128852	-0.017625	-2.58115	0.009866	2.00586	0.652851	0.721498	0	3	576	---
18	11851469	cg15232427	0.093132	0.036082	0.02241	0.163853	2.58109	0.009867	2.00579	1.71945	0.423279	0	3	576	+-+
2	6781314	cg06205349	-0.068914	0.026699	-0.121245	-0.016583	-2.58109	0.009868	2.00578	1.50165	0.471976	0	3	576	-+-
19	10629650	cg16197528	-0.089528	0.034687	-0.157515	-0.021542	-2.58104	0.009869	2.00572	3.9155	0.141176	0.489209	3	576	-+-
8	29487081	cg05973488	-0.076854	0.029776	-0.135215	-0.018492	-2.58105	0.009869	2.00573	0.870313	0.647163	0	3	576	---
13	108215763	cg15869021	0.071974	0.027887	0.017316	0.126632	2.58096	0.009871	2.00562	0.498981	0.779198	0	3	576	+++
3	168095041	cg24506574	0.044053	0.017068	0.010599	0.077508	2.58099	0.009871	2.00566	0.494142	0.781085	0	3	576	+++
2	177392563	cg04721582	0.050114	0.019417	0.012057	0.08817	2.58097	0.009871	2.00564	1.55026	0.460645	0	3	576	+++
18	63597369	cg20471736	-0.101237	0.039224	-0.178117	-0.024357	-2.58098	0.009871	2.00565	1.4519	0.483865	0	3	576	---
3	183635583	cg00892804	0.080081	0.031028	0.019266	0.140896	2.58094	0.009872	2.0056	3.73586	0.154443	0.464648	3	576	+++
15	52020001	cg10184376	0.128197	0.049672	0.03084	0.225554	2.58088	0.009874	2.00553	1.91904	0.383077	0	3	576	+++
10	23189600	cg27600938	-0.183631	0.071151	-0.323087	-0.044175	-2.58086	0.009874	2.0055	1.16836	0.557564	0	3	576	---
12	1594014	cg02249648	0.153147	0.05934	0.036839	0.269454	2.58082	0.009875	2.00544	0.779532	0.677215	0	3	576	+-+
13	39952882	cg14276580	-0.064767	0.025096	-0.113955	-0.015579	-2.58079	0.009876	2.00541	2.90885	0.233534	0.312444	3	576	---
21	44802472	cg25866059	0.074259	0.028774	0.017862	0.130656	2.58078	0.009876	2.0054	2.35643	0.307827	0.15126	3	576	+++
16	85027971	cg24148044	0.082033	0.031786	0.019732	0.144335	2.58077	0.009877	2.00539	2.14323	0.342455	0.066828	3	576	+-+
3	131026988	cg25114463	0.100647	0.038999	0.024209	0.177084	2.58078	0.009877	2.0054	1.63694	0.441106	0	3	576	+++
13	108218319	cg27463736	0.09184	0.035588	0.022088	0.161592	2.58068	0.009879	2.00527	1.95414	0.376413	0	3	576	+++
1	52365889	cg04458094	0.063498	0.024605	0.015272	0.111724	2.58069	0.009879	2.00529	2.1802	0.336183	0.082653	3	576	+++
19	3500792	cg00160001	0.074448	0.028849	0.017905	0.130991	2.58064	0.00988	2.00522	2.65839	0.264691	0.247664	3	576	+++
3	142896650	cg07408343	-0.068205	0.026429	-0.120006	-0.016404	-2.58067	0.00988	2.00526	0.081303	0.960164	0	3	576	---
7	116526474	cg22126032	0.098269	0.03808	0.023632	0.172906	2.58058	0.009882	2.00514	0.907274	0.635313	0	3	576	+++
17	29180659	cg27385272	-0.061607	0.023873	-0.108399	-0.014815	-2.58058	0.009882	2.00515	2.64104	0.266997	0.242722	3	576	-+-
12	9246530	cg18278340	-0.136994	0.053087	-0.241045	-0.032942	-2.58053	0.009884	2.00508	0.031488	0.984379	0	3	576	---
10	100833921	cg02308150	0.060871	0.023589	0.014637	0.107106	2.5805	0.009884	2.00505	2.24477	0.325503	0.109039	3	576	+++
17	669301	cg07660570	-0.168694	0.065372	-0.296824	-0.040564	-2.58052	0.009884	2.00507	0	1	NA	1	263	??-
2	170207539	cg09199013	0.057462	0.022268	0.013817	0.101107	2.58049	0.009885	2.00503	0.56775	0.752861	0	3	576	+-+
16	31457988	cg20750077	-0.05402	0.020934	-0.095051	-0.012989	-2.58048	0.009885	2.00502	0.748097	0.687944	0	3	576	-+-
17	20187292	cg12093514	0.077121	0.029887	0.018543	0.135698	2.58044	0.009886	2.00497	3.47853	0.17565	0.425044	3	576	+-+
14	26773956	cg09518009	-0.077148	0.029898	-0.135748	-0.018548	-2.58038	0.009888	2.00489	0.101214	0.950652	0	3	576	---
19	14072858	cg18373961	0.10217	0.039595	0.024563	0.179777	2.58036	0.009889	2.00487	1.89662	0.387395	0	3	576	+++
4	882072	cg16931447	0.06654	0.025788	0.015995	0.117085	2.58023	0.009892	2.00471	2.13883	0.34321	0.064908	3	576	+-+
6	35259139	cg00635481	0.112473	0.04359	0.027037	0.19791	2.58025	0.009892	2.00473	0.752697	0.686363	0	3	576	+-+
11	72793863	cg18783395	0.060562	0.023471	0.014558	0.106566	2.58025	0.009892	2.00473	1.33646	0.512616	0	3	576	+++
22	38181867	cg25613101	0.054194	0.021004	0.013027	0.095361	2.58021	0.009893	2.00468	2.77947	0.249141	0.280439	3	576	+++
2	226515923	cg14721101	0.082409	0.031939	0.019808	0.145009	2.58018	0.009894	2.00465	1.1886	0.551948	0	3	576	+++
5	181231832	cg23560693	0.054001	0.020929	0.012979	0.095022	2.58016	0.009894	2.00462	0.71997	0.697687	0	3	576	+-+
12	131159689	cg07855074	0.142228	0.055124	0.034184	0.250272	2.58012	0.009895	2.00458	0.715034	0.397778	0	2	313	+-?
16	4416886	cg24756528	0.15878	0.06154	0.038162	0.279397	2.58012	0.009895	2.00456	2.90374	0.234132	0.311232	3	576	+++
15	85788825	cg20355869	0.060583	0.023481	0.01456	0.106607	2.58007	0.009897	2.00451	0.28884	0.865524	0	3	576	+++
11	911511	cg06306684	0.079316	0.030742	0.019062	0.13957	2.58006	0.009897	2.0045	0.259297	0.878404	0	3	576	+++
1	246796173	cg13361585	-0.105726	0.040978	-0.186042	-0.025409	-2.58007	0.009897	2.00451	0.044549	0.977972	0	3	576	---
11	47553725	cg19460817	-0.085609	0.033181	-0.150644	-0.020574	-2.58005	0.009897	2.00448	0.042457	0.978995	0	3	576	---
2	135050798	cg20995127	-0.061834	0.023966	-0.108808	-0.014861	-2.58007	0.009897	2.00451	2.64866	0.265982	0.2449	3	576	---
2	96324810	cg02802590	-0.086688	0.0336	-0.152543	-0.020832	-2.58001	0.009898	2.00443	1.35735	0.507288	0	3	576	-+-
20	63453272	cg01575590	0.141049	0.05467	0.033896	0.248201	2.58002	0.009898	2.00444	0.322418	0.851114	0	3	576	+++
11	3232547	cg22488642	0.075273	0.029175	0.01809	0.132456	2.58004	0.009898	2.00447	2.09389	0.351008	0.044841	3	576	+++
4	713666	cg08699899	-0.098345	0.038118	-0.173056	-0.023633	-2.57999	0.009899	2.0044	2.12536	0.345529	0.058981	3	576	---
21	36988549	cg07133174	-0.093044	0.036064	-0.163729	-0.022358	-2.57996	0.0099	2.00437	0.070271	0.965475	0	3	576	---
10	129844648	cg27273310	0.09187	0.03561	0.022075	0.161665	2.5799	0.009902	2.0043	4.6444	0.098057	0.569374	3	576	+-+
1	5917694	cg06375071	-0.11146	0.043204	-0.19614	-0.026779	-2.57982	0.009904	2.0042	1.5103	0.219093	0.337882	2	313	-+?
3	127849283	cg17787321	0.080144	0.031066	0.019254	0.141033	2.57979	0.009905	2.00415	0.950412	0.621757	0	3	576	+++
12	109900533	cg10966500	0.091524	0.035478	0.021987	0.161061	2.57974	0.009906	2.00409	1.47549	0.478191	0	3	576	+-+
3	113287384	cg20267101	-0.069595	0.026978	-0.122471	-0.016719	-2.57972	0.009907	2.00407	0.879274	0.64427	0	3	576	---
2	16666719	cg10106284	-0.092906	0.036014	-0.163494	-0.022318	-2.57969	0.009908	2.00402	0.266716	0.875152	0	3	576	---
15	70101600	cg21024495	0.068367	0.026503	0.016422	0.120312	2.57963	0.009909	2.00395	2.89969	0.234606	0.310271	3	576	+-+
20	35412061	cg20564458	0.082782	0.03209	0.019885	0.145678	2.57965	0.009909	2.00398	1.64546	0.43923	0	3	576	+++
20	45838444	cg24086410	-0.075336	0.029205	-0.132577	-0.018095	-2.57958	0.009911	2.00389	0.126222	0.938839	0	3	576	---
13	91155041	cg19953487	-0.071001	0.027525	-0.124949	-0.017052	-2.57952	0.009913	2.00382	1.68025	0.431656	0	3	576	-+-
10	31319043	cg03976379	0.06171	0.023923	0.01482	0.108599	2.57949	0.009913	2.00377	2.09702	0.35046	0.046264	3	576	+++
15	63047885	cg14393161	-0.051955	0.020142	-0.091434	-0.012476	-2.57937	0.009917	2.00362	1.47636	0.477983	0	3	576	---
3	196801188	cg14768813	0.085458	0.033132	0.02052	0.150397	2.57933	0.009918	2.00358	1.07004	0.585657	0	3	576	+++
22	42071115	cg05732749	0.082576	0.032015	0.019826	0.145325	2.57929	0.009919	2.00352	1.89947	0.386843	0	3	576	+++
16	89098581	cg05104581	0.089192	0.034581	0.021413	0.15697	2.57923	0.009921	2.00345	1.65289	0.437601	0	3	576	+-+
4	89303327	cg15396830	-0.12608	0.048883	-0.221889	-0.03027	-2.57923	0.009921	2.00346	3.04817	0.217821	0.343868	3	576	-+-
6	24879575	cg10304667	-0.107337	0.041616	-0.188905	-0.025768	-2.57919	0.009922	2.0034	0.387162	0.824003	0	3	576	---
1	109527341	cg11607342	0.087031	0.033744	0.020893	0.153168	2.57917	0.009922	2.00338	0.141675	0.931613	0	3	576	+++
22	23849816	cg13104704	0.077337	0.029986	0.018566	0.136109	2.57915	0.009923	2.00335	0.319219	0.852476	0	3	576	+++
11	116191017	cg10746278	0.06906	0.026777	0.016578	0.121542	2.5791	0.009924	2.00329	1.4429	0.486047	0	3	576	+++
16	5033741	cg09578463	0.080561	0.031236	0.019339	0.141784	2.57911	0.009924	2.0033	3.48782	0.174835	0.426576	3	576	+-+
5	119244468	cg04235548	-0.126545	0.049066	-0.222714	-0.030377	-2.57911	0.009924	2.0033	5.84182	0.053885	0.657641	3	576	---
22	46287379	cg25060632	0.059443	0.023048	0.014269	0.104617	2.57909	0.009925	2.00327	6.98922	0.030361	0.713845	3	576	++-
9	136204900	cg20300246	0.068567	0.026586	0.016459	0.120676	2.57908	0.009925	2.00326	0.530089	0.767172	0	3	576	+++
8	143868994	cg26138480	-0.068503	0.026561	-0.120562	-0.016443	-2.57908	0.009925	2.00326	5.64724	0.059391	0.645845	3	576	---
15	52679398	cg07220085	0.099625	0.038629	0.023913	0.175337	2.57905	0.009926	2.00323	0.132987	0.935669	0	3	576	+++
12	47504857	cg10661071	-0.100576	0.038998	-0.177012	-0.024141	-2.57904	0.009926	2.00321	1.23073	0.540443	0	3	576	-+-
1	75128321	cg25289697	0.102964	0.039924	0.024713	0.181215	2.57901	0.009927	2.00317	0.140604	0.932112	0	3	576	+++
9	108934805	cg14304916	-0.142591	0.055289	-0.250957	-0.034224	-2.579	0.009927	2.00317	3.47797	0.175699	0.424951	3	576	---
19	57727559	cg19246110	0.108637	0.042124	0.026074	0.191201	2.57899	0.009928	2.00315	2.2165	0.330136	0.097676	3	576	+++
10	131652653	cg04265961	-0.102809	0.039866	-0.180947	-0.024672	-2.57887	0.009931	2.003	0.38387	0.82536	0	3	576	---
3	348765	cg07414525	0.111209	0.043124	0.026686	0.195732	2.57881	0.009933	2.00293	2.1257	0.34547	0.059132	3	576	+-+
19	1168733	cg20675971	0.046419	0.018	0.011139	0.0817	2.57881	0.009933	2.00292	0.300018	0.8607	0	3	576	+++
18	68714561	cg03386156	0.078325	0.030373	0.018794	0.137855	2.5788	0.009933	2.00291	1.47564	0.478155	0	3	576	+++
16	30650545	cg00879206	0.10741	0.041653	0.025769	0.18905	2.57865	0.009937	2.00272	0.035155	0.982576	0	3	576	+++
1	3212440	cg06526522	0.066703	0.025867	0.016003	0.117403	2.57865	0.009938	2.00272	1.76813	0.4131	0	3	576	+-+
17	8190343	cg22539359	0.112397	0.043589	0.026963	0.197831	2.57859	0.009939	2.00264	0.880746	0.643796	0	3	576	+++
3	69792025	cg01292999	0.044977	0.017442	0.01079	0.079164	2.57859	0.009939	2.00265	0.269613	0.873885	0	3	576	+++
8	55525582	cg21100344	-0.083051	0.032208	-0.146178	-0.019923	-2.57858	0.009939	2.00264	4.48968	0.105944	0.554534	3	576	---
17	80800922	cg18605975	0.05895	0.022861	0.014141	0.103758	2.57857	0.00994	2.00263	4.47459	0.106747	0.553032	3	576	+-+
2	164537780	cg09983348	-0.062826	0.024364	-0.11058	-0.015071	-2.57857	0.00994	2.00263	1.79066	0.408473	0	3	576	---
15	48915747	cg22698177	0.087694	0.034009	0.021036	0.154353	2.57852	0.009941	2.00256	1.35603	0.507625	0	3	576	+++
6	30213444	cg24902139	0.090766	0.035201	0.021771	0.159761	2.57848	0.009942	2.00251	0.852004	0.653115	0	3	576	+++
8	142542133	cg18719217	0.08878	0.034431	0.021295	0.156264	2.57849	0.009942	2.00252	0.081789	0.959931	0	3	576	+++
17	48633978	cg01452847	-0.071726	0.027817	-0.126248	-0.017205	-2.5785	0.009942	2.00254	0.892505	0.640022	0	3	576	---
19	10041156	cg12272488	0.114504	0.044409	0.027463	0.201545	2.57842	0.009944	2.00244	3.59854	0.16542	0.444219	3	576	+-+
1	27875661	cg16684817	-0.070066	0.027174	-0.123327	-0.016804	-2.5784	0.009945	2.0024	1.04158	0.594052	0	3	576	---
1	1540888	cg23244095	-0.050839	0.019718	-0.089485	-0.012193	-2.57836	0.009946	2.00236	0.607103	0.738192	0	3	576	---
11	61949752	cg15456821	0.048228	0.018705	0.011566	0.084891	2.57834	0.009946	2.00233	1.38766	0.499659	0	3	576	+++
10	117684387	cg06592982	-0.071436	0.027707	-0.125741	-0.01713	-2.57828	0.009948	2.00225	0.624896	0.731654	0	3	576	---
4	67701393	cg08713005	0.145985	0.056622	0.035006	0.256965	2.57823	0.009949	2.0022	2.9342	0.230593	0.318383	3	576	+-+
17	43952358	cg06238004	0.10879	0.042196	0.026086	0.191493	2.57821	0.00995	2.00217	3.00957	0.222066	0.335452	3	576	+++
16	2786752	cg12720905	0.083957	0.032564	0.020132	0.147782	2.57821	0.00995	2.00218	2.52192	0.283381	0.206955	3	576	+-+
5	71455900	cg00795915	0.112637	0.043688	0.027009	0.198265	2.57823	0.00995	2.00219	1.09537	0.578288	0	3	576	+++
10	1398376	cg18302890	-0.127545	0.049471	-0.224509	-0.030581	-2.57815	0.009952	2.0021	5.27077	0.071691	0.620549	3	576	-++
19	46631648	cg18467978	0.050456	0.019571	0.012097	0.088815	2.57811	0.009953	2.00204	6.05702	0.048388	0.669804	3	576	++-
11	59058636	cg11285507	0.108054	0.041914	0.025903	0.190206	2.57799	0.009956	2.0019	1.46636	0.480379	0	3	576	+-+
2	231084033	cg07441861	-0.096915	0.037594	-0.170599	-0.02323	-2.57792	0.009958	2.00181	2.05107	0.358605	0.024898	3	576	---
19	55166391	cg27482605	-0.089993	0.03491	-0.158416	-0.02157	-2.57789	0.009959	2.00177	3.6955	0.157591	0.458802	3	576	---
13	110438473	cg03930369	-0.054085	0.02098	-0.095207	-0.012963	-2.57788	0.00996	2.00175	2.96009	0.227627	0.324346	3	576	---
10	112472030	cg11567738	0.102873	0.039907	0.024655	0.18109	2.57782	0.009961	2.00169	3.49509	0.174201	0.427769	3	576	+++
6	125985615	cg22278659	0.056178	0.021793	0.013464	0.098892	2.57784	0.009961	2.0017	0.330662	0.847613	0	3	576	+++
1	244049605	cg26694028	0.101025	0.03919	0.024213	0.177838	2.57782	0.009961	2.00168	2.69554	0.259819	0.258033	3	576	+++
7	84983510	cg25889897	0.075439	0.029265	0.018079	0.1328	2.57776	0.009963	2.00161	6.20864	0.044855	0.677868	3	576	+++
9	128148715	cg01871963	0.115295	0.044727	0.027629	0.202961	2.57773	0.009964	2.00157	0.001752	0.96661	0	2	313	++?
1	35557552	cg08378356	0.101646	0.039433	0.024357	0.178935	2.57769	0.009965	2.00152	4.6035	0.100083	0.565548	3	576	+++
15	98295125	cg19975062	-0.09164	0.035552	-0.161323	-0.021958	-2.57762	0.009967	2.00143	1.54645	0.461523	0	3	576	---
2	208146271	cg20018812	-0.098439	0.03819	-0.173291	-0.023587	-2.57762	0.009967	2.00143	0.058559	0.971145	0	3	576	---
22	20507392	cg18181577	0.077327	0.03	0.018527	0.136126	2.57758	0.009968	2.00139	2.19181	0.334236	0.087514	3	576	+++
11	8594468	cg18933494	0.055202	0.021416	0.013226	0.097177	2.57759	0.009968	2.00139	7.93396	0.018931	0.747919	3	576	+++
19	50425820	cg21152077	-0.051662	0.020043	-0.090946	-0.012378	-2.57756	0.009969	2.00135	1.80708	0.405134	0	3	576	-+-
4	140158307	cg09728487	-0.08031	0.031157	-0.141379	-0.019242	-2.57757	0.009969	2.00136	4.16791	0.124437	0.520143	3	576	-+-
18	47752745	cg15033113	-0.087256	0.033852	-0.153607	-0.020905	-2.57754	0.00997	2.00133	0.433802	0.80501	0	3	576	---
19	23395438	cg23974921	0.063352	0.024579	0.015178	0.111525	2.57751	0.00997	2.00129	1.84691	0.397144	0	3	576	+++
4	99088338	cg03787486	0.135588	0.052606	0.03248	0.238697	2.57741	0.009973	2.00117	1.51802	0.468129	0	3	576	+++
1	113027305	cg00754036	-0.125422	0.048662	-0.2208	-0.030044	-2.5774	0.009973	2.00116	0.466539	0.79194	0	3	576	---
1	1659170	cg20155988	0.114111	0.044274	0.027334	0.200889	2.57738	0.009974	2.00113	0.728427	0.694743	0	3	576	+++
1	201647927	cg12468255	-0.095588	0.037087	-0.168279	-0.022897	-2.57739	0.009974	2.00115	2.25424	0.323965	0.112782	3	576	---
6	22877984	cg04785902	-0.090789	0.035226	-0.159831	-0.021746	-2.57733	0.009975	2.00107	0.402274	0.8178	0	3	576	-+-
1	23370803	cg16696234	0.101515	0.039388	0.024313	0.178716	2.57727	0.009977	2.00099	2.58036	0.275221	0.224914	3	576	+++
1	241145526	cg00588047	-0.108255	0.042005	-0.190584	-0.025925	-2.5772	0.009979	2.0009	0.124211	0.724511	0	2	313	--?
7	66204818	cg23176237	0.083568	0.032426	0.020013	0.147123	2.5772	0.009979	2.00091	2.18872	0.334755	0.086222	3	576	+++
7	143380917	cg27320731	0.088423	0.03431	0.021176	0.155671	2.57718	0.00998	2.00088	1.69911	0.427604	0	3	576	+++
2	226796496	cg17848496	0.049426	0.019178	0.011836	0.087015	2.57715	0.009981	2.00084	0.31471	0.854401	0	3	576	+++
10	92292038	cg19032306	0.177472	0.068865	0.042496	0.312449	2.57709	0.009982	2.00077	5.31173	0.070238	0.623475	3	576	+++
1	222543935	cg20017877	-0.060098	0.02332	-0.105805	-0.014391	-2.5771	0.009982	2.00078	2.03433	0.361619	0.016875	3	576	-+-
18	63985086	cg03022610	-0.105471	0.040927	-0.185688	-0.025253	-2.57701	0.009985	2.00067	0.55021	0.759492	0	3	576	---
7	25862708	cg08115430	0.1012	0.03927	0.02423	0.17817	2.57702	0.009985	2.00067	1.12981	0.568413	0	3	576	+++
13	58884452	cg02294416	0.07856	0.030486	0.018808	0.138312	2.57695	0.009986	2.0006	3.16709	0.205247	0.368505	3	576	+++
10	46556113	cg13722700	-0.078302	0.030386	-0.137858	-0.018746	-2.57692	0.009987	2.00055	4.24524	0.119717	0.528885	3	576	--+
16	23453393	cg05325390	0.166513	0.064618	0.039863	0.293164	2.5769	0.009988	2.00053	1.05513	0.590039	0	3	576	+++
19	54662051	cg22458693	0.088447	0.034323	0.021173	0.155721	2.57687	0.009989	2.00049	1.33149	0.51389	0	3	576	+++
18	28036840	cg03513978	0.098373	0.038175	0.023549	0.173196	2.57686	0.009989	2.00048	0.016404	0.991831	0	3	576	+++
1	228118141	cg10422406	0.073143	0.028384	0.017509	0.128776	2.57685	0.009989	2.00047	0.587677	0.745397	0	3	576	+++
15	51672508	cg21024234	0.079083	0.030691	0.018929	0.139238	2.57676	0.009992	2.00035	0.006139	0.996935	0	3	576	+++
19	6464194	cg26644059	-0.059053	0.022918	-0.103972	-0.014134	-2.57675	0.009992	2.00034	1.68682	0.430241	0	3	576	---
10	86170687	cg08138478	-0.059491	0.023087	-0.104742	-0.01424	-2.57677	0.009992	2.00037	0.449996	0.798518	0	3	576	---
15	72588575	cg10785517	0.087637	0.034011	0.020976	0.154298	2.57676	0.009992	2.00035	0.196832	0.906272	0	3	576	+++
17	79777269	cg18045515	-0.070019	0.027174	-0.12328	-0.016758	-2.57671	0.009993	2.00028	1.60573	0.448045	0	3	576	---
10	32445143	cg00276040	-0.16315	0.063318	-0.287254	-0.039046	-2.57666	0.009995	2.00022	0.787471	0.674532	0	3	576	---
8	32549409	cg06926782	-0.143462	0.055678	-0.25259	-0.034334	-2.57665	0.009995	2.00021	0.150204	0.927649	0	3	576	---
19	19335653	cg02480604	0.084511	0.032799	0.020225	0.148797	2.57662	0.009996	2.00018	3.04853	0.217782	0.343945	3	576	+++
18	50281329	cg19328682	0.137261	0.053272	0.032847	0.241675	2.57658	0.009997	2.00012	0.006454	0.996778	0	3	576	+++
20	41317346	cg05237820	0.071133	0.027607	0.017022	0.125243	2.57657	0.009998	2.00011	1.57315	0.455401	0	3	576	+++
17	6893799	cg09705592	0.077405	0.030043	0.018521	0.136289	2.5765	0.009999	2.00002	1.0725	0.584937	0	3	576	+++
2	190905106	cg04304216	-0.117906	0.045762	-0.2076	-0.028213	-2.57652	0.009999	2.00005	0.047397	0.97658	0	3	576	---
12	100955256	cg11891256	-0.099022	0.038433	-0.17435	-0.023693	-2.57649	0.01	2.00001	1.34527	0.510363	0	3	576	-+-
10	74150884	cg21060952	0.101355	0.03934	0.024248	0.178462	2.57637	0.010003	1.99987	0.468868	0.791018	0	3	576	+++
11	133846270	cg18270610	0.109543	0.042518	0.026208	0.192879	2.57639	0.010003	1.99988	3.89205	0.142841	0.486132	3	576	+-+
16	68310776	cg26561196	0.094016	0.036492	0.022492	0.165541	2.57636	0.010004	1.99984	1.5034	0.471565	0	3	576	+-+
18	68798096	cg23484392	-0.069707	0.027057	-0.12274	-0.016675	-2.57628	0.010006	1.99975	6.18241	0.045447	0.676502	3	576	---
10	102644862	cg15186385	0.08039	0.031204	0.01923	0.141551	2.57625	0.010007	1.99971	0.958983	0.619098	0	3	576	+++
4	130333557	cg06362729	-0.088765	0.034456	-0.156298	-0.021232	-2.57622	0.010008	1.99967	1.67562	0.432658	0	3	576	---
19	40465924	cg00301172	0.14521	0.056367	0.03473	0.255689	2.57615	0.01001	1.99958	0.816758	0.36613	0	2	300	?++
14	77181939	cg10347759	0.110319	0.042825	0.026382	0.194255	2.57606	0.010012	1.99947	2.92735	0.231384	0.316789	3	576	+++
5	132866658	cg13365209	0.11956	0.046412	0.028592	0.210527	2.57605	0.010012	1.99946	1.04847	0.592008	0	3	576	+-+
1	151059636	cg05685619	-0.065933	0.025595	-0.116099	-0.015767	-2.57602	0.010013	1.99943	1.49549	0.473432	0	3	576	---
12	53321512	cg02299189	0.185297	0.071931	0.044313	0.326282	2.57604	0.010013	1.99945	1.65872	0.436328	0	3	576	+-+
10	79056453	cg07460266	-0.071384	0.027711	-0.125699	-0.01707	-2.57599	0.010014	1.99938	3.25296	0.196621	0.385174	3	576	---
16	14071170	cg26623551	0.149155	0.057903	0.035665	0.262644	2.57596	0.010015	1.99934	2.93211	0.230834	0.317898	3	576	+++
16	23577968	cg10886508	-0.090391	0.035091	-0.159169	-0.021613	-2.57593	0.010016	1.99931	1.47757	0.477694	0	3	576	---
16	11978510	cg14191635	0.077575	0.030116	0.018548	0.136602	2.5759	0.010017	1.99927	2.01542	0.365054	0.007651	3	576	+++
14	36582211	cg10530851	-0.106857	0.041484	-0.188167	-0.025548	-2.57584	0.010018	1.9992	0.959712	0.618873	0	3	576	---
9	123608286	cg01104829	0.108189	0.042001	0.025867	0.190511	2.57585	0.010018	1.99921	0.023867	0.988137	0	3	576	+++
18	77607160	cg04420020	0.066501	0.025817	0.015899	0.117103	2.57582	0.010019	1.99917	1.96	0.375311	0	3	576	+++
10	125823458	cg27445265	0.10233	0.039727	0.024465	0.180196	2.57581	0.010019	1.99916	0.136304	0.934118	0	3	576	+++
8	42284770	cg09848079	0.06923	0.026877	0.016551	0.121908	2.57581	0.010019	1.99916	2.32389	0.312878	0.139372	3	576	+++
5	34929913	cg08392169	0.061064	0.023707	0.014599	0.107529	2.5758	0.01002	1.99915	1.01543	0.601868	0	3	576	+++
1	229626323	cg07098151	0.093979	0.036486	0.022467	0.165491	2.57577	0.010021	1.99911	0.142588	0.931188	0	3	576	+++
12	122984232	cg18637761	-0.058089	0.022552	-0.102292	-0.013886	-2.57572	0.010022	1.99905	0.388021	0.823649	0	3	576	---
14	75002626	cg23911465	0.068021	0.026409	0.01626	0.119782	2.57569	0.010023	1.999	1.59743	0.449906	0	3	576	+++
18	33577696	cg09963640	-0.077469	0.030078	-0.136423	-0.018516	-2.57558	0.010026	1.99886	0.603979	0.739346	0	3	576	---
3	32009361	cg01648475	-0.100567	0.039046	-0.177098	-0.024036	-2.57557	0.010026	1.99885	5.23902	0.072839	0.618249	3	576	-+-
8	127735626	cg03003858	0.136187	0.052878	0.032545	0.239828	2.57548	0.010029	1.99874	3.47976	0.175541	0.425249	3	576	+-+
5	42564948	cg09017289	-0.109551	0.042536	-0.192922	-0.02618	-2.57548	0.010029	1.99874	7.4671	0.023908	0.732158	3	576	---
1	158839258	cg16663980	-0.057621	0.022374	-0.101474	-0.013769	-2.57542	0.010031	1.99867	3.67878	0.158915	0.456341	3	576	---
15	99251302	cg27211204	0.104921	0.04074	0.02507	0.184771	2.57538	0.010032	1.99862	0.162373	0.922022	0	3	576	+++
17	59155599	cg12941374	0.112858	0.043823	0.026966	0.198751	2.57534	0.010033	1.99857	0.58799	0.74528	0	3	576	+-+
15	41558843	cg01050433	0.102852	0.039939	0.024573	0.181132	2.57526	0.010035	1.99848	0.893268	0.639778	0	3	576	+++
1	161177806	cg03522910	-0.124849	0.04848	-0.219871	-0.029828	-2.57526	0.010035	1.99848	4.70216	0.095266	0.574663	3	576	---
18	2847302	cg07012770	0.092833	0.036049	0.022177	0.163488	2.5752	0.010037	1.9984	0.238949	0.887387	0	3	576	+++
4	54100893	cg11576176	0.182988	0.071058	0.043715	0.322262	2.5752	0.010037	1.99839	7.12357	0.028388	0.719242	3	576	+++
2	219444024	cg10062065	0.073816	0.028665	0.017634	0.129999	2.57516	0.010038	1.99835	0.043169	0.978647	0	3	576	+++
22	46678912	cg22829799	0.054721	0.02125	0.013071	0.096371	2.57513	0.010039	1.9983	0.940673	0.624792	0	3	576	+-+
19	40640822	cg22488018	0.080251	0.031164	0.01917	0.141331	2.57514	0.010039	1.99832	0.624665	0.731738	0	3	576	+++
10	42899256	cg17579242	-0.083691	0.0325	-0.147391	-0.019991	-2.57511	0.01004	1.99829	2.67226	0.26286	0.251571	3	576	-+-
1	29124958	cg04596632	0.057653	0.022389	0.013771	0.101536	2.57505	0.010041	1.99821	0.058027	0.971403	0	3	576	+++
19	45039301	cg07764027	0.138696	0.053861	0.033128	0.244264	2.57506	0.010041	1.99822	1.97179	0.373105	0	3	576	+++
10	22325942	cg09496263	0.096956	0.037652	0.023158	0.170754	2.57506	0.010041	1.99822	0.927415	0.628948	0	3	576	+++
12	116880610	cg24301192	0.138795	0.053901	0.03315	0.244441	2.57501	0.010042	1.99816	0.135312	0.934582	0	3	576	+++
18	3283178	cg14157461	-0.075567	0.029346	-0.133085	-0.018049	-2.57503	0.010042	1.99818	0.836447	0.658215	0	3	576	---
13	46211392	cg02671213	0.097486	0.037859	0.023283	0.171688	2.57499	0.010043	1.99813	0.250979	0.882065	0	3	576	+++
2	202635072	cg21495022	0.075025	0.029136	0.017918	0.132131	2.57498	0.010043	1.99812	5.95498	0.05092	0.664147	3	576	+++
10	798245	cg23446641	0.130969	0.050862	0.03128	0.230658	2.575	0.010043	1.99814	0	1	NA	1	263	??+
16	30650732	cg14829281	0.144566	0.056144	0.034524	0.254609	2.57491	0.010045	1.99803	1.48743	0.475345	0	3	576	+++
5	74581835	cg15407055	-0.075725	0.029408	-0.133365	-0.018084	-2.57492	0.010045	1.99805	0.931039	0.627809	0	3	576	---
1	25800022	cg16336056	0.070936	0.027549	0.01694	0.124933	2.5749	0.010046	1.99802	1.16422	0.558719	0	3	576	+++
14	24299702	cg18424115	0.079051	0.030701	0.018878	0.139224	2.57491	0.010046	1.99803	3.43325	0.179672	0.417461	3	576	+++
19	12696856	cg18412326	0.107609	0.041792	0.025696	0.189522	2.57485	0.010047	1.99795	1.55021	0.460656	0	3	576	+++
17	50547054	cg15780578	0.063145	0.024524	0.015078	0.111212	2.57482	0.010048	1.99792	5.95716	0.050865	0.66427	3	576	+-+
19	3834874	cg16743924	0.064553	0.025071	0.015414	0.113691	2.57484	0.010048	1.99794	0.477253	0.787709	0	3	576	+++
12	11648815	cg27273254	0.088281	0.034288	0.021076	0.155486	2.57469	0.010052	1.99775	0.839847	0.657097	0	3	576	+++
3	131024878	cg01042637	-0.085107	0.033056	-0.149896	-0.020318	-2.57466	0.010053	1.99772	0.214132	0.898466	0	3	576	---
22	45413911	cg23503501	0.24126	0.093706	0.057597	0.424924	2.57466	0.010053	1.99772	0.250505	0.882274	0	3	576	+++
18	26641285	cg06928711	0.118698	0.046103	0.028336	0.20906	2.57462	0.010054	1.99767	0.969788	0.324733	0	2	539	+?+
19	11196413	cg21201109	-0.046536	0.018075	-0.081964	-0.011109	-2.5746	0.010054	1.99764	1.15015	0.562663	0	3	576	---
12	120117394	cg11051349	0.096596	0.03752	0.023056	0.170135	2.57451	0.010057	1.99753	0.886346	0.641996	0	3	576	+-+
9	93960805	cg26867575	0.106162	0.041235	0.02534	0.186983	2.57452	0.010057	1.99755	1.96752	0.373902	0	3	576	+++
6	139373127	cg05383565	0.132272	0.051378	0.031571	0.232973	2.57448	0.010058	1.99749	0.72506	0.695914	0	3	576	+++
20	63049853	cg15750947	-0.102123	0.03967	-0.179877	-0.024369	-2.57429	0.010064	1.99725	6.08936	0.047611	0.671558	3	576	-+-
4	2468960	cg02744670	0.137993	0.053606	0.032925	0.243062	2.5742	0.010066	1.99714	0.02801	0.986092	0	3	576	+++
8	123060146	cg00315955	-0.098335	0.0382	-0.173208	-0.023463	-2.57421	0.010066	1.99715	3.84775	0.14604	0.480216	3	576	-+-
1	237888150	cg17514199	-0.08479	0.03294	-0.149351	-0.020228	-2.5741	0.010069	1.99702	5.15185	0.076083	0.61179	3	576	---
2	126977375	cg06006907	0.049315	0.019159	0.011764	0.086866	2.57403	0.010071	1.99693	5.1027	0.077976	0.608051	3	576	+++
11	356221	cg04498082	-0.182978	0.071087	-0.322307	-0.043648	-2.57402	0.010071	1.99691	0.766002	0.681812	0	3	576	---
12	98593463	cg09412528	0.102678	0.039891	0.024493	0.180864	2.57399	0.010072	1.99688	3.72494	0.155288	0.463079	3	576	+-+
20	62143584	cg05385059	0.104225	0.040492	0.024861	0.18359	2.57398	0.010072	1.99687	0.79941	0.670518	0	3	576	+++
19	1465556	cg12154045	0.089636	0.034826	0.021376	0.157895	2.57379	0.010078	1.99663	3.38961	0.183635	0.409961	3	576	+++
10	130179848	cg11433522	-0.058769	0.022834	-0.103523	-0.014015	-2.57377	0.010079	1.9966	0.383522	0.825504	0	3	576	---
2	239319279	cg20434511	-0.155349	0.06036	-0.273654	-0.037044	-2.57373	0.01008	1.99655	1.98715	0.370251	0	3	576	-+-
12	75501944	cg05661173	-0.138098	0.053657	-0.243266	-0.03293	-2.57371	0.01008	1.99652	1.04382	0.593387	0	3	576	---
11	21142190	cg15083930	0.076103	0.02957	0.018146	0.13406	2.57368	0.010081	1.99649	0.989853	0.609616	0	3	576	+++
7	24864975	cg14203437	-0.083926	0.03261	-0.147841	-0.020011	-2.57364	0.010082	1.99644	1.61357	0.446292	0	3	576	-+-
1	23114530	cg14529022	-0.060157	0.023374	-0.10597	-0.014343	-2.57363	0.010083	1.99643	1.21759	0.544007	0	3	576	---
11	118531515	cg19125926	0.130916	0.050868	0.031214	0.230618	2.57362	0.010083	1.99641	0.631838	0.729118	0	3	576	+++
6	157982005	cg22353143	-0.176828	0.068712	-0.311503	-0.042153	-2.57347	0.010087	1.99623	3.9532	0.046782	0.74704	2	313	-+?
13	25094575	cg13029052	0.075979	0.029524	0.018112	0.133846	2.57349	0.010087	1.99625	1.79501	0.407585	0	3	576	+++
10	75395938	cg26011222	-0.08494	0.033006	-0.149632	-0.020247	-2.57342	0.010089	1.99617	5.01807	0.081347	0.60144	3	576	---
18	77120158	cg00989538	-0.087418	0.033971	-0.154001	-0.020835	-2.57332	0.010092	1.99603	3.67579	0.159152	0.4559	3	576	-+-
5	116385670	cg17771011	-0.071423	0.027755	-0.125823	-0.017022	-2.57329	0.010093	1.996	0.076298	0.962569	0	3	576	---
8	144376908	cg11544653	-0.055749	0.021665	-0.098212	-0.013286	-2.57327	0.010093	1.99597	0.803471	0.669158	0	3	576	-+-
14	69260583	cg18519030	0.087964	0.034184	0.020964	0.154965	2.57325	0.010094	1.99595	3.20103	0.201792	0.375201	3	576	+-+
12	55828838	cg09485707	-0.087879	0.034151	-0.154816	-0.020943	-2.57325	0.010094	1.99595	0.319764	0.852244	0	3	576	---
1	6555357	cg23963591	0.067442	0.026209	0.016072	0.118812	2.57321	0.010095	1.99589	1.54232	0.462477	0	3	576	+++
19	44215151	cg05511855	-0.104829	0.04074	-0.184679	-0.024979	-2.57315	0.010097	1.99582	1.25207	0.534707	0	3	576	---
3	14418061	cg11907090	-0.094546	0.036745	-0.166566	-0.022526	-2.57302	0.0101	1.99567	0.72481	0.696	0	3	576	---
17	81977634	cg01379894	0.085199	0.033114	0.020296	0.150102	2.57292	0.010103	1.99554	1.66076	0.435884	0	3	576	+++
15	75023475	cg12890107	0.084865	0.032985	0.020215	0.149514	2.57286	0.010105	1.99546	2.47542	0.290048	0.192056	3	576	+++
14	104739965	cg18449024	-0.068223	0.026517	-0.120196	-0.01625	-2.57283	0.010106	1.99542	1.89906	0.386923	0	3	576	---
21	33491696	cg00530929	0.099042	0.038496	0.023591	0.174494	2.57281	0.010106	1.9954	0.392549	0.821787	0	3	576	+++
2	24084786	cg20347268	0.089799	0.034903	0.021388	0.158209	2.5728	0.010107	1.99538	1.37102	0.503833	0	3	576	+++
15	37102428	cg25381383	0.093428	0.036315	0.022251	0.164604	2.57273	0.010109	1.9953	1.37834	0.501992	0	3	576	+++
8	144373769	cg12390358	-0.07695	0.029911	-0.135576	-0.018324	-2.57262	0.010112	1.99516	0.572075	0.751235	0	3	576	---
2	57696071	cg16197339	-0.095989	0.037313	-0.169123	-0.022856	-2.57254	0.010114	1.99506	0.55008	0.759542	0	3	576	---
10	12173844	cg24736100	-0.096458	0.037495	-0.169948	-0.022967	-2.57255	0.010114	1.99507	3.79811	0.14971	0.473422	3	576	-+-
9	127917213	cg12786428	0.126836	0.049304	0.0302	0.223472	2.57253	0.010115	1.99504	1.97566	0.372385	0	3	576	+++
2	240235110	cg07959593	0.066641	0.025906	0.015866	0.117416	2.57244	0.010117	1.99493	0.196367	0.906483	0	3	576	+++
1	245411891	cg21269393	-0.117665	0.045741	-0.207317	-0.028013	-2.57242	0.010118	1.99491	4.74409	0.09329	0.578423	3	576	--+
17	957144	cg23835844	-0.076669	0.029804	-0.135085	-0.018252	-2.5724	0.010118	1.99489	0.909006	0.634763	0	3	576	---
7	4178521	cg04659536	-0.127589	0.049599	-0.224804	-0.030375	-2.5724	0.010118	1.99489	1.31548	0.518021	0	3	576	---
11	120612857	cg14833988	0.077902	0.030284	0.018546	0.137259	2.57239	0.010119	1.99487	0.247725	0.883501	0	3	576	+++
10	37952044	cg26684581	-0.150251	0.05841	-0.264736	-0.035767	-2.57234	0.01012	1.99481	0.788839	0.674071	0	3	576	---
16	23713579	cg07841477	0.061457	0.023892	0.014629	0.108284	2.57233	0.010121	1.99479	0.580088	0.748231	0	3	576	+-+
3	47380927	cg22844531	0.088842	0.034538	0.021148	0.156535	2.57232	0.010121	1.99478	0.061738	0.969602	0	3	576	+++
15	76905410	cg21399540	0.06176	0.02401	0.0147	0.108821	2.57225	0.010123	1.99469	0.470231	0.79048	0	3	576	+++
21	41185601	cg01300218	-0.073043	0.028397	-0.128702	-0.017384	-2.57219	0.010125	1.99462	3.58111	0.166867	0.441514	3	576	---
19	3285974	cg18116971	-0.085919	0.033403	-0.151389	-0.020448	-2.57217	0.010125	1.99459	0.373212	0.82977	0	3	576	---
20	9166332	cg03832855	-0.120131	0.046706	-0.211674	-0.028588	-2.5721	0.010127	1.9945	0.063616	0.968692	0	3	576	---
8	66613613	cg00021237	0.05732	0.022286	0.013639	0.101	2.57201	0.01013	1.9944	0.7364	0.691979	0	3	576	+++
7	105962985	cg02228042	-0.098847	0.038432	-0.174174	-0.02352	-2.57198	0.010131	1.99436	4.46053	0.1075	0.551623	3	576	-+-
1	236523370	cg09334514	0.109375	0.042526	0.026025	0.192726	2.57198	0.010131	1.99435	0.959505	0.618936	0	3	576	+++
21	34511931	cg12242258	0.075242	0.029254	0.017903	0.13258	2.57199	0.010131	1.99436	1.73186	0.420659	0	3	576	+++
17	45895206	cg00891649	0.08216	0.031945	0.019549	0.144772	2.57196	0.010131	1.99433	3.51819	0.172201	0.431525	3	576	+++
3	193593105	cg24261754	0.173754	0.067558	0.041341	0.306167	2.57193	0.010132	1.99429	8.22789	0.016343	0.756924	3	576	+++
12	7109346	cg16483388	-0.131396	0.051088	-0.231528	-0.031263	-2.57194	0.010132	1.99431	3.33894	0.188347	0.401008	3	576	---
3	45995979	cg03245407	0.074723	0.029054	0.017777	0.13167	2.57185	0.010135	1.99419	0.23222	0.890377	0	3	576	+++
19	58033916	cg02344833	-0.084307	0.032781	-0.148559	-0.020056	-2.5718	0.010136	1.99414	4.00077	0.135283	0.500096	3	576	---
3	185825751	cg01970791	0.082862	0.03222	0.019711	0.146014	2.57176	0.010137	1.99408	0.042698	0.978877	0	3	576	+++
18	76387424	cg11049494	-0.122481	0.047625	-0.215825	-0.029136	-2.57178	0.010137	1.99411	1.01534	0.601895	0	3	576	---
2	233251950	cg02185531	0.154068	0.059908	0.036649	0.271487	2.57175	0.010137	1.99407	5.39052	0.067525	0.628978	3	576	+++
19	45886315	cg25499461	0.12288	0.047782	0.029228	0.216532	2.57171	0.010139	1.99401	0.141891	0.931513	0	3	576	+++
14	69766933	cg20594725	0.093378	0.03631	0.022211	0.164545	2.5717	0.010139	1.994	2.27383	0.320807	0.120428	3	576	+++
10	49708620	cg16657724	-0.093546	0.036377	-0.164844	-0.022248	-2.57161	0.010141	1.9939	0.633298	0.728586	0	3	576	-+-
11	47426618	cg08922808	0.115542	0.04493	0.027479	0.203605	2.5716	0.010142	1.99388	0.006332	0.996839	0	3	576	+++
16	84237509	cg09898848	-0.077186	0.030015	-0.136015	-0.018357	-2.5716	0.010142	1.99388	0.54452	0.761656	0	3	576	---
3	52411086	cg12859382	0.069257	0.026931	0.016471	0.122042	2.57159	0.010142	1.99387	1.71893	0.423389	0	3	576	+++
1	155256307	cg16402893	0.036075	0.014029	0.008579	0.063571	2.57154	0.010144	1.99381	1.09213	0.579224	0	3	576	+-+
19	49496212	cg24899068	0.108072	0.042026	0.0257	0.190443	2.57152	0.010144	1.99378	0.616239	0.734827	0	3	576	+++
9	29556518	cg10992974	-0.081713	0.031776	-0.143995	-0.019431	-2.5715	0.010145	1.99376	1.60202	0.448875	0	3	576	-+-
6	28105146	cg10122326	0.100219	0.038974	0.02383	0.176608	2.57143	0.010147	1.99367	0.284881	0.867239	0	3	576	+++
1	2585796	cg17099671	0.052897	0.020572	0.012576	0.093218	2.57132	0.01015	1.99353	0.679365	0.711996	0	3	576	+++
3	51550154	cg12365870	-0.084019	0.032676	-0.148064	-0.019975	-2.57131	0.01015	1.99352	0.617801	0.734254	0	3	576	---
17	51120134	cg07853992	0.115331	0.044853	0.027419	0.203243	2.57132	0.01015	1.99353	0.172084	0.917556	0	3	576	+++
5	34915006	cg18663874	-0.139667	0.054319	-0.246132	-0.033203	-2.57126	0.010152	1.99345	2.32077	0.313365	0.138218	3	576	---
2	37157027	cg18110243	0.103223	0.040145	0.024539	0.181908	2.57125	0.010152	1.99344	6.17704	0.045569	0.676221	3	576	+-+
16	30610674	cg05467106	0.067227	0.026146	0.015982	0.118473	2.57127	0.010152	1.99347	1.78554	0.409519	0	3	576	+++
21	45984353	cg11401293	-0.06241	0.024273	-0.109985	-0.014836	-2.57122	0.010153	1.9934	1.64276	0.439825	0	3	576	-+-
14	95683977	cg18180096	0.16659	0.06479	0.039601	0.29358	2.57122	0.010153	1.9934	0.776986	0.678078	0	3	576	+++
4	150078106	cg26822802	0.087203	0.033915	0.02073	0.153676	2.57122	0.010153	1.99341	0.911002	0.63413	0	3	576	+++
2	230179823	cg20928986	-0.059987	0.02333	-0.105714	-0.014259	-2.57118	0.010154	1.99336	1.90219	0.386317	0	3	576	---
17	2392628	cg12996305	0.074893	0.029128	0.017802	0.131984	2.57118	0.010154	1.99335	0.925809	0.629453	0	3	576	+++
7	2446402	cg09299985	-0.073111	0.028436	-0.128846	-0.017376	-2.57105	0.010158	1.9932	5.09104	0.078432	0.607153	3	576	---
10	133010101	cg05264189	0.101565	0.039504	0.024138	0.178992	2.57102	0.010159	1.99316	1.33761	0.512321	0	3	576	+++
5	172350371	cg26347425	-0.078589	0.030567	-0.138501	-0.018677	-2.57102	0.010159	1.99315	0.366495	0.832562	0	3	576	---
18	74458308	cg13218688	0.089148	0.034675	0.021186	0.157111	2.57098	0.01016	1.99311	4.83762	0.089028	0.586573	3	576	+-+
4	39527673	cg01002690	0.144804	0.056323	0.03441	0.255197	2.57095	0.010161	1.99306	3.05779	0.216775	0.345932	3	576	+-+
6	37004350	cg04499011	0.077323	0.030075	0.018375	0.13627	2.57096	0.010161	1.99308	0.65722	0.719924	0	3	576	+++
9	4666476	cg14514600	0.078003	0.030341	0.018535	0.137471	2.57089	0.010163	1.99299	0.413641	0.813166	0	3	576	+++
10	100671026	cg03877267	0.064179	0.024964	0.01525	0.113109	2.57088	0.010163	1.99298	1.97456	0.372588	0	3	576	+++
1	244452282	cg05590267	0.052539	0.020436	0.012483	0.092594	2.57083	0.010164	1.99292	2.00661	0.366665	0.003296	3	576	+++
12	112125639	cg13342120	0.095083	0.036986	0.022591	0.167575	2.57079	0.010165	1.99287	0.111427	0.94581	0	3	576	+++
17	75941242	cg15148998	0.065146	0.02534	0.015479	0.114813	2.57082	0.010165	1.99291	0.381896	0.826176	0	3	576	+++
14	24300089	cg06615097	0.10816	0.042072	0.025699	0.190621	2.57083	0.010165	1.99291	2.25364	0.324062	0.112547	3	576	+++
1	38825603	cg05992941	0.063064	0.024531	0.014983	0.111145	2.57078	0.010166	1.99285	2.79822	0.246817	0.28526	3	576	+++
3	184602945	cg02931642	-0.164116	0.06384	-0.289243	-0.038989	-2.57073	0.010167	1.9928	0.431635	0.805882	0	3	576	---
11	68047580	cg25367890	0.046012	0.017898	0.010931	0.081092	2.57073	0.010167	1.99279	1.89048	0.388585	0	3	576	+-+
18	59274240	cg03671802	-0.053922	0.020976	-0.095035	-0.01281	-2.5707	0.010168	1.99275	3.34356	0.187913	0.401835	3	576	-+-
11	13668799	cg03623339	0.110346	0.042926	0.026212	0.194481	2.57063	0.01017	1.99267	0.848226	0.65435	0	3	576	+-+
22	43479413	cg10265621	0.045435	0.017675	0.010792	0.080078	2.5706	0.010171	1.99263	0.976043	0.61384	0	3	576	+++
9	98087417	cg19461260	0.090329	0.03514	0.021455	0.159203	2.57057	0.010172	1.99259	0.011934	0.994051	0	3	576	+++
19	19008835	cg08485652	-0.049777	0.019364	-0.087731	-0.011823	-2.57056	0.010172	1.99257	2.7396	0.254157	0.269967	3	576	---
19	54928760	cg21325862	-0.080975	0.031501	-0.142717	-0.019233	-2.57054	0.010173	1.99256	0.362843	0.834084	0	3	576	---
11	12160802	cg00132991	-0.057302	0.022292	-0.100994	-0.01361	-2.57052	0.010173	1.99253	1.39914	0.4968	0	3	576	---
20	49568154	cg15543919	0.092872	0.036129	0.022058	0.163685	2.57054	0.010173	1.99255	6.37502	0.041274	0.686276	3	576	+++
15	86935934	cg16863013	0.084281	0.032789	0.020015	0.148548	2.57042	0.010176	1.9924	0.526302	0.768626	0	3	576	+++
18	23864840	cg17620798	0.083365	0.032432	0.019798	0.146933	2.57043	0.010176	1.99241	0.29968	0.860846	0	3	576	+++
16	371989	cg10805676	0.067599	0.0263	0.016052	0.119147	2.57034	0.010179	1.99231	2.33505	0.311137	0.143486	3	576	+++
7	75813861	cg01451920	0.112193	0.043649	0.026641	0.197745	2.57035	0.010179	1.99232	1.39352	0.498197	0	3	576	+++
1	30685310	cg17484671	-0.097736	0.038025	-0.172265	-0.023206	-2.57029	0.01018	1.99224	1.35377	0.24462	0.261321	2	313	--?
10	68407015	cg08266923	0.125871	0.048971	0.029887	0.221855	2.5703	0.01018	1.99225	0.162499	0.921964	0	3	576	+++
19	17303474	cg04576684	0.051963	0.020217	0.012338	0.091588	2.57031	0.01018	1.99227	5.01253	0.081572	0.601	3	576	+-+
6	33391369	cg26473728	0.096734	0.037636	0.022968	0.170499	2.57027	0.010181	1.99222	1.05394	0.59039	0	3	576	+++
4	42401453	cg11065575	-0.131099	0.051007	-0.231072	-0.031126	-2.57023	0.010182	1.99216	5.29474	0.070837	0.622267	3	576	---
9	118330498	cg18013847	0.117669	0.045783	0.027934	0.207404	2.57013	0.010185	1.99205	5.48169	0.064516	0.635149	3	576	+-+
2	161238965	cg00164196	0.092973	0.036175	0.02207	0.163875	2.5701	0.010186	1.99201	4.05139	0.131902	0.506343	3	576	++-
3	142681152	cg06996396	-0.130984	0.050965	-0.230874	-0.031093	-2.57009	0.010186	1.99199	1.25112	0.534962	0	3	576	-+-
14	31129402	cg08243549	0.071335	0.027756	0.016934	0.125736	2.57009	0.010186	1.992	2.3985	0.30142	0.166146	3	576	+++
12	94984339	cg16279695	-0.062873	0.024464	-0.110822	-0.014924	-2.57006	0.010187	1.99195	0.842667	0.656171	0	3	576	-+-
7	44200970	cg24077412	0.072145	0.028071	0.017125	0.127165	2.57005	0.010187	1.99195	0.980575	0.61245	0	3	576	+++
19	12495582	cg15829294	0.072016	0.028022	0.017094	0.126939	2.57003	0.010188	1.99192	0.331424	0.84729	0	3	576	+++
16	1963108	cg14386870	0.064608	0.025139	0.015335	0.11388	2.57	0.010189	1.99188	3.94551	0.139073	0.493095	3	576	+++
11	40184391	cg21005157	0.096823	0.037675	0.02298	0.170666	2.56996	0.01019	1.99183	0.167354	0.682474	0	2	313	++?
8	95134494	cg08605641	0.127088	0.049452	0.030162	0.224014	2.56993	0.010191	1.99179	0.887699	0.641562	0	3	576	+++
8	71737714	cg09851545	-0.175347	0.06823	-0.309078	-0.041616	-2.56994	0.010191	1.9918	0.234003	0.889584	0	3	576	---
4	102687996	cg12141483	0.088555	0.034459	0.021016	0.156095	2.56988	0.010192	1.99172	3.06865	0.215601	0.348248	3	576	+-+
13	59476942	cg12243763	-0.098295	0.038249	-0.173264	-0.023327	-2.56986	0.010193	1.99171	5.22708	0.073275	0.617377	3	576	--+
13	106376554	cg16210355	-0.070055	0.02726	-0.123485	-0.016625	-2.56986	0.010193	1.9917	3.42731	0.180206	0.416452	3	576	---
3	12610730	cg01907726	0.118936	0.046281	0.028225	0.209646	2.56987	0.010193	1.99172	0.475096	0.788559	0	3	576	+++
1	44543593	cg08715595	-0.072364	0.028159	-0.127556	-0.017172	-2.56983	0.010194	1.99166	0.044227	0.978129	0	3	576	---
8	143549750	cg23106378	-0.172449	0.067106	-0.303976	-0.040921	-2.56979	0.010195	1.99162	1.09861	0.577351	0	3	576	-+-
19	29665086	cg17543123	-0.145598	0.056659	-0.256649	-0.034547	-2.56974	0.010196	1.99155	1.15688	0.560772	0	3	576	---
19	40336113	cg12867876	0.061466	0.023919	0.014585	0.108348	2.56975	0.010196	1.99157	0.392883	0.82165	0	3	576	+++
19	36378977	cg06932451	0.06891	0.026816	0.01635	0.121469	2.56971	0.010197	1.99152	0.42417	0.808896	0	3	576	+++
1	119749516	cg10587401	-0.076155	0.029635	-0.13424	-0.01807	-2.56974	0.010197	1.99155	1.9512	0.376966	0	3	576	---
10	100374062	cg05420251	0.108449	0.042204	0.025728	0.191169	2.56961	0.0102	1.9914	5.31388	0.070163	0.623627	3	576	+--
17	74869818	cg25251853	-0.08036	0.031273	-0.141655	-0.019065	-2.56962	0.0102	1.99141	0.366693	0.83248	0	3	576	---
2	60582168	cg03552728	-0.086682	0.033733	-0.152799	-0.020565	-2.56963	0.0102	1.99141	0.214279	0.8984	0	3	576	---
10	111076712	cg01483063	0.069195	0.026929	0.016415	0.121976	2.56959	0.010201	1.99136	0.158088	0.923999	0	3	576	+++
13	20066248	cg18445207	-0.147724	0.05749	-0.260405	-0.035043	-2.56954	0.010202	1.99131	0.074132	0.963613	0	3	576	---
22	31210943	cg07292807	-0.087725	0.034141	-0.154642	-0.020809	-2.5695	0.010204	1.99125	0.0829	0.959397	0	3	576	---
1	236281883	cg15955291	0.128263	0.049918	0.030423	0.226102	2.56946	0.010205	1.9912	0.057152	0.971828	0	3	576	+++
14	100880522	cg20526085	-0.092842	0.036133	-0.163663	-0.022021	-2.56946	0.010205	1.9912	2.95553	0.228147	0.323303	3	576	---
7	2941156	cg11745094	0.155029	0.060337	0.036769	0.273289	2.5694	0.010206	1.99113	1.38976	0.499133	0	3	576	+++
6	53795078	cg15768472	0.118407	0.046084	0.028081	0.208732	2.56935	0.010208	1.99106	3.87644	0.14396	0.484062	3	576	++-
19	12555965	cg19863224	-0.065535	0.025507	-0.115529	-0.015541	-2.5693	0.010209	1.991	2.17841	0.336485	0.081898	3	576	---
16	57888007	cg01269511	0.078074	0.030388	0.018513	0.137634	2.56923	0.010212	1.99091	0.757053	0.68487	0	3	576	+-+
8	115128100	cg26233042	-0.068066	0.026493	-0.119993	-0.01614	-2.5692	0.010212	1.99088	2.68169	0.261624	0.254203	3	576	---
14	64539451	cg01520924	-0.084324	0.032821	-0.148654	-0.019995	-2.56922	0.010212	1.9909	0.213962	0.898543	0	3	576	---
1	53171457	cg01610218	-0.107735	0.041935	-0.189927	-0.025544	-2.56913	0.010214	1.99079	1.92771	0.381419	0	3	576	---
17	57955453	cg15073643	0.09195	0.03579	0.021801	0.162099	2.56913	0.010214	1.99079	2.57312	0.27622	0.222732	3	576	+-+
19	57411191	cg02717988	0.073402	0.028571	0.017403	0.129401	2.5691	0.010215	1.99075	0.394985	0.820786	0	3	576	+++
10	97340537	cg12040588	-0.089882	0.034985	-0.158453	-0.02131	-2.56912	0.010215	1.99078	6.09467	0.047485	0.671845	3	576	---
15	75903986	cg25651615	0.122344	0.047621	0.029007	0.215681	2.56912	0.010215	1.99078	3.367	0.185723	0.406	3	576	+++
11	134519126	cg15200837	-0.064448	0.025086	-0.113616	-0.01528	-2.56912	0.010215	1.99077	7.12161	0.028416	0.719165	3	576	---
6	159169545	cg14971597	0.113648	0.044237	0.026944	0.200352	2.56908	0.010216	1.99073	1.06981	0.585725	0	3	576	+-+
5	1801535	cg09915221	0.136136	0.052993	0.032271	0.240002	2.56897	0.010219	1.99059	0.29464	0.863018	0	3	576	+++
10	91630754	cg08535003	-0.06167	0.024006	-0.108722	-0.014619	-2.56896	0.010219	1.99058	2.13882	0.343212	0.064903	3	576	---
20	25310863	cg20201458	0.076521	0.029787	0.018138	0.134903	2.56891	0.010221	1.99052	1.86197	0.394165	0	3	576	+-+
8	30568709	cg23760732	-0.088575	0.03448	-0.156156	-0.020994	-2.56887	0.010222	1.99047	0.059672	0.970605	0	3	576	---
17	37489337	cg18080269	0.135954	0.052925	0.032222	0.239687	2.56883	0.010223	1.99041	1.13702	0.566367	0	3	576	+-+
11	2400539	cg06878730	0.109977	0.042812	0.026065	0.193889	2.56883	0.010223	1.99042	1.1283	0.568844	0	3	576	+-+
6	30263861	cg04884612	0.07259	0.028258	0.017205	0.127976	2.56884	0.010223	1.99043	1.36574	0.505165	0	3	576	+++
15	78172114	cg19086033	0.09378	0.036507	0.022225	0.165334	2.5688	0.010224	1.99037	4.73503	0.093713	0.577616	3	576	+++
3	48664228	cg05518283	0.089344	0.03478	0.021174	0.157514	2.56879	0.010224	1.99037	0.472797	0.789466	0	3	576	+++
12	117033069	cg06698575	0.066827	0.026015	0.015837	0.117816	2.56878	0.010225	1.99035	0.445044	0.800498	0	3	576	+++
15	70475721	cg07901460	-0.097447	0.037936	-0.171802	-0.023093	-2.56873	0.010226	1.99029	0.384242	0.825207	0	3	576	---
5	138178608	cg22818036	0.107028	0.041666	0.025363	0.188693	2.56872	0.010227	1.99027	0.210086	0.900286	0	3	576	+++
11	65422755	cg00678239	0.079112	0.030799	0.018746	0.139478	2.56866	0.010228	1.9902	0.501257	0.478948	0	2	313	++?
18	79915477	cg21790657	-0.06344	0.024697	-0.111846	-0.015033	-2.56867	0.010228	1.99022	1.79507	0.407573	0	3	576	---
17	4967286	cg24838043	0.055815	0.021729	0.013225	0.098404	2.56865	0.010229	1.99018	3.21131	0.200758	0.377201	3	576	+++
10	133088663	cg23474501	-0.108968	0.042423	-0.192118	-0.025818	-2.56859	0.01023	1.99011	4.3868	0.111537	0.544086	3	576	---
8	2055842	cg26394687	-0.062828	0.02446	-0.11077	-0.014886	-2.56857	0.010231	1.99009	0.053855	0.973432	0	3	576	---
11	66678472	cg12329914	-0.108097	0.042085	-0.190584	-0.02561	-2.56852	0.010232	1.99003	5.62917	0.05993	0.644708	3	576	--+
7	99013486	cg23032447	-0.084415	0.032865	-0.148831	-0.019999	-2.5685	0.010233	1.99	2.62528	0.105174	0.619088	2	313	--?
19	52433856	cg25666804	-0.081711	0.031813	-0.144065	-0.019358	-2.56849	0.010233	1.98999	0.071814	0.96473	0	3	576	---
14	52707345	cg26979012	0.087755	0.034167	0.020789	0.154722	2.56845	0.010234	1.98994	0.998212	0.607073	0	3	576	+++
9	90001101	cg04816140	0.063089	0.024563	0.014945	0.111234	2.56842	0.010235	1.9899	3.06318	0.216191	0.347085	3	576	+-+
1	151909810	cg24540521	0.059832	0.023295	0.014173	0.105491	2.56841	0.010236	1.98989	0.899789	0.637695	0	3	576	+++
19	18322832	cg10622307	0.087926	0.034234	0.020828	0.155025	2.5684	0.010236	1.98988	1.17702	0.555153	0	3	576	+++
5	54986630	cg10426370	0.091163	0.035494	0.021594	0.160731	2.56838	0.010237	1.98985	0.464183	0.792874	0	3	576	+++
19	32281342	cg13502028	0.11254	0.043819	0.026655	0.198426	2.56828	0.010239	1.98973	4.80875	0.090322	0.584091	3	576	++-
14	93997141	cg16506185	0.064063	0.024944	0.015173	0.112952	2.5683	0.010239	1.98975	1.41334	0.493284	0	3	576	+++
2	118623738	cg10532647	-0.108079	0.042083	-0.190562	-0.025597	-2.56824	0.01024	1.98968	3.33203	0.188998	0.399766	3	576	---
12	76622073	cg01831025	-0.113965	0.044375	-0.20094	-0.026991	-2.56825	0.01024	1.98969	0.174143	0.916612	0	3	576	---
19	58408552	cg09150815	0.09319	0.036286	0.022069	0.164312	2.56818	0.010242	1.9896	0.128529	0.937757	0	3	576	+++
14	75128048	cg08310116	-0.080291	0.031264	-0.141569	-0.019014	-2.56818	0.010242	1.9896	0.676578	0.712989	0	3	576	---
18	68735349	cg16053460	-0.135246	0.052664	-0.238468	-0.032025	-2.56811	0.010244	1.98951	3.69784	0.157407	0.459144	3	576	-+-
2	133594922	cg03010429	0.051376	0.020005	0.012166	0.090586	2.56813	0.010244	1.98954	1.26109	0.532301	0	3	576	+++
16	68265074	cg16859906	0.087125	0.033926	0.02063	0.15362	2.5681	0.010245	1.98951	0.373761	0.829543	0	3	576	+++
13	60164072	cg15695106	0.110335	0.042964	0.026126	0.194545	2.5681	0.010245	1.9895	1.21659	0.544279	0	3	576	+++
18	26091094	cg13022174	0.074667	0.029076	0.017678	0.131656	2.56801	0.010247	1.98939	2.14899	0.341471	0.069329	3	576	+++
6	138765664	cg26077312	-0.105156	0.04095	-0.185417	-0.024895	-2.56795	0.010249	1.98931	8.94498	0.011419	0.776411	3	576	--+
8	98170193	cg14315058	0.112793	0.043924	0.026702	0.198884	2.56792	0.01025	1.98927	2.05704	0.357535	0.027731	3	576	+-+
19	996720	cg08520451	0.124201	0.048367	0.029402	0.219	2.56791	0.01025	1.98926	6.60953	0.036708	0.697406	3	576	+-+
11	44205550	cg12113530	-0.080685	0.031421	-0.14227	-0.0191	-2.56788	0.010251	1.98923	0.675118	0.71351	0	3	576	---
1	47508480	cg05040441	0.102499	0.039916	0.024263	0.180735	2.56784	0.010252	1.98918	7.46732	0.023905	0.732166	3	576	+-+
20	21390908	cg19635327	-0.094977	0.036987	-0.167473	-0.022482	-2.56782	0.010253	1.98915	0.102275	0.950148	0	3	576	---
17	81927770	cg23453622	0.086062	0.033516	0.020371	0.151753	2.5678	0.010254	1.98913	1.46596	0.480475	0	3	576	+-+
16	370254	cg08296601	-0.324237	0.126271	-0.571728	-0.076746	-2.56779	0.010254	1.98911	0.170748	0.918169	0	3	576	---
1	234373312	cg24557133	0.075457	0.029386	0.017861	0.133053	2.5678	0.010254	1.98912	0.394114	0.821144	0	3	576	+++
11	46542912	cg23449274	0.076101	0.029637	0.018013	0.134188	2.5678	0.010254	1.98912	1.0358	0.595772	0	3	576	+++
12	14853368	cg04580999	-0.127267	0.049564	-0.224413	-0.030121	-2.56772	0.010256	1.98903	0.636436	0.727444	0	3	576	-+-
12	12400087	cg00698997	0.110304	0.042958	0.026106	0.194503	2.5677	0.010257	1.989	0.0379	0.981228	0	3	576	+++
14	99481076	cg19412585	-0.10481	0.040819	-0.184816	-0.024805	-2.56769	0.010257	1.98899	0.520822	0.770735	0	3	576	---
19	57583837	cg22444105	0.07988	0.03111	0.018905	0.140854	2.56769	0.010257	1.98899	2.04444	0.359796	0.021735	3	576	+++
1	220879236	cg18800479	0.080049	0.031176	0.018944	0.141154	2.56764	0.010258	1.98893	2.50246	0.286152	0.200788	3	576	+++
19	43575132	cg18840832	0.073946	0.028799	0.0175	0.130393	2.56766	0.010258	1.98895	0.446045	0.800097	0	3	576	+++
1	154155060	cg17167920	-0.127452	0.049638	-0.224742	-0.030162	-2.56765	0.010258	1.98894	1.64797	0.438679	0	3	576	---
1	22517142	cg12231721	-0.084405	0.032873	-0.148836	-0.019974	-2.56763	0.010259	1.98891	4.99277	0.082382	0.599421	3	576	-+-
3	127674097	cg24052541	-0.039431	0.015357	-0.069531	-0.009331	-2.56759	0.01026	1.98887	1.91224	0.384382	0	3	576	-+-
4	8700748	cg07674095	-0.095016	0.037006	-0.167548	-0.022484	-2.56758	0.01026	1.98885	5.48248	0.06449	0.635202	3	576	-+-
17	7251901	cg17530586	-0.119202	0.046426	-0.210198	-0.028207	-2.56755	0.010261	1.98882	0.537112	0.764483	0	3	576	-+-
12	50763880	cg10257478	0.068385	0.026634	0.016182	0.120589	2.56755	0.010261	1.98881	0.911918	0.63384	0	3	576	+++
1	85307875	cg15752247	0.075091	0.029247	0.017768	0.132415	2.56753	0.010262	1.98879	0.023177	0.988478	0	3	576	+++
17	79860499	cg02876276	-0.083755	0.032621	-0.147692	-0.019818	-2.56751	0.010262	1.98876	3.33015	0.189176	0.399427	3	576	---
3	156684243	cg24371217	0.098309	0.03829	0.023261	0.173357	2.56749	0.010263	1.98873	1.19737	0.549534	0	3	576	+-+
10	15371442	cg26299919	0.121024	0.047139	0.028632	0.213416	2.56739	0.010266	1.98862	2.38645	0.303242	0.161936	3	576	+-+
11	103246629	cg09202905	0.077923	0.030352	0.018433	0.137413	2.56729	0.010269	1.98849	0.269149	0.874088	0	3	576	+++
7	12230149	cg09613507	-0.087936	0.034253	-0.155071	-0.0208	-2.56726	0.010269	1.98845	0.318973	0.852582	0	3	576	---
5	172855607	cg11943916	-0.082603	0.032175	-0.145667	-0.019539	-2.56727	0.010269	1.98846	0.414254	0.812916	0	3	576	---
17	57443715	cg01720696	-0.070494	0.027459	-0.124315	-0.016674	-2.56721	0.010271	1.98838	2.27845	0.320067	0.12221	3	576	-+-
1	155689049	cg13245071	0.156069	0.060793	0.036915	0.275223	2.56722	0.010271	1.9884	0.565454	0.753726	0	3	576	+++
7	112450616	cg17888462	0.11194	0.043604	0.026477	0.197404	2.56721	0.010271	1.98839	1.22073	0.543153	0	3	576	+++
11	64499998	cg04482870	0.082506	0.032138	0.019515	0.145498	2.56721	0.010271	1.98839	1.69099	0.429344	0	3	576	+++
3	179604423	cg23284139	0.136484	0.053167	0.032277	0.240691	2.56708	0.010275	1.98823	0.049458	0.975574	0	3	576	+++
4	184733691	cg12696601	0.083707	0.032608	0.019795	0.147619	2.56707	0.010275	1.98821	4.52404	0.10414	0.557918	3	576	+++
1	167722052	cg26354882	0.082027	0.031954	0.019396	0.144657	2.56701	0.010277	1.98813	0.804198	0.668914	0	3	576	+-+
14	23321258	cg01845568	0.066213	0.025794	0.015657	0.11677	2.56699	0.010278	1.98811	0.966962	0.616633	0	3	576	+++
1	214379362	cg05453286	-0.08269	0.032213	-0.145828	-0.019551	-2.56693	0.010279	1.98804	2.42704	0.29715	0.175951	3	576	---
19	1438438	cg15408407	0.17099	0.066615	0.040426	0.301555	2.56686	0.010281	1.98795	0.159265	0.923456	0	3	576	+++
3	14605459	cg11006676	-0.09755	0.038004	-0.172037	-0.023062	-2.56684	0.010282	1.98792	3.01347	0.221632	0.336314	3	576	-+-
19	45468372	cg13078161	0.081692	0.031826	0.019313	0.14407	2.56684	0.010282	1.98793	3.55719	0.168875	0.437758	3	576	+++
2	239383770	cg00457915	-0.092145	0.035899	-0.162506	-0.021783	-2.5668	0.010283	1.98787	0.563872	0.754322	0	3	576	---
16	14519586	cg12303134	-0.09876	0.038476	-0.174173	-0.023347	-2.56679	0.010284	1.98786	0.630558	0.729585	0	3	576	---
3	141737883	cg23963858	0.094333	0.036752	0.022298	0.166367	2.56672	0.010286	1.98777	0.688963	0.708588	0	3	576	+-+
19	46788780	cg11810310	0.085049	0.033136	0.020102	0.149995	2.56667	0.010287	1.98771	0.54732	0.760591	0	3	576	+++
11	75814846	cg08088004	0.124782	0.048616	0.029494	0.22007	2.56667	0.010287	1.98771	0.685557	0.709796	0	3	576	+++
17	73165275	cg26729197	0.157242	0.061264	0.037165	0.277318	2.56665	0.010288	1.98768	2.83614	0.242181	0.294815	3	576	+-+
7	20377302	cg21170794	0.06341	0.024706	0.014988	0.111833	2.56665	0.010288	1.98768	1.80348	0.405863	0	3	576	+-+
2	117814804	cg12652613	0.062841	0.024484	0.014853	0.11083	2.56664	0.010288	1.98767	2.78617	0.248308	0.282168	3	576	+++
16	12517646	cg27104826	0.059759	0.023284	0.014123	0.105395	2.56655	0.01029	1.98757	4.41807	0.109806	0.547314	3	576	+++
15	88447605	cg23555878	0.089491	0.034869	0.021148	0.157833	2.56649	0.010292	1.98749	3.36774	0.185654	0.40613	3	576	+++
12	27782039	cg19333839	-0.079388	0.030933	-0.140018	-0.018759	-2.56642	0.010294	1.9874	1.62288	0.444218	0	3	576	---
17	76141372	cg25841159	0.093512	0.036438	0.022092	0.164931	2.56629	0.010298	1.98724	1.90904	0.384996	0	3	576	+++
13	40771393	cg25410896	0.077031	0.030017	0.018197	0.135864	2.56624	0.0103	1.98717	0.867048	0.648221	0	3	576	+++
2	85612019	cg18756291	0.18031	0.070264	0.042593	0.318027	2.56619	0.010301	1.98711	2.58192	0.275007	0.225382	3	576	+++
17	64505919	cg00111253	0.117742	0.045883	0.027811	0.207674	2.56612	0.010303	1.98703	0.59029	0.744424	0	3	576	+++
5	134226258	cg21703138	0.152121	0.059281	0.03593	0.268312	2.56609	0.010304	1.98698	0.376842	0.828266	0	3	576	+++
9	115118050	cg09201327	-0.152634	0.059481	-0.269216	-0.036052	-2.56611	0.010304	1.98701	1.67631	0.432508	0	3	576	---
7	100605490	cg25680486	0.053723	0.020937	0.012687	0.09476	2.56594	0.010309	1.9868	1.89877	0.38698	0	3	576	+++
21	37267751	cg11846097	0.086573	0.033741	0.020441	0.152706	2.56581	0.010313	1.98663	2.82472	0.243567	0.291966	3	576	+++
20	60695333	cg20531857	-0.161328	0.062877	-0.284566	-0.038089	-2.56578	0.010313	1.9866	4.54517	0.103045	0.559972	3	576	-+-
17	59209994	cg13581534	0.073727	0.028736	0.017406	0.130049	2.56572	0.010315	1.98652	3.27565	0.194403	0.389434	3	576	+++
1	86553671	cg25272394	-0.096493	0.03761	-0.170208	-0.022778	-2.56563	0.010318	1.98641	1.03833	0.595018	0	3	576	-+-
3	172750721	cg02061900	0.074602	0.029077	0.01761	0.131593	2.56561	0.010318	1.98639	0.842081	0.656363	0	3	576	+++
2	25878498	cg24738909	0.136005	0.053011	0.032103	0.239907	2.56558	0.010319	1.98635	4.36653	0.112673	0.54197	3	576	+++
8	10967045	cg01476367	0.101168	0.039434	0.023877	0.178459	2.56548	0.010322	1.98622	4.32682	0.114933	0.537767	3	576	+-+
2	238100344	cg01112020	-0.065942	0.025704	-0.116322	-0.015563	-2.56545	0.010323	1.98619	1.40698	0.494856	0	3	576	---
1	231627215	cg27584828	0.151277	0.05897	0.035696	0.266858	2.56533	0.010327	1.98604	4.19533	0.040535	0.76164	2	313	++?
2	99578526	cg15960919	-0.06775	0.02641	-0.119515	-0.015986	-2.5653	0.010328	1.98599	1.37361	0.503182	0	3	576	---
19	32377637	cg16097245	-0.075552	0.029452	-0.133278	-0.017827	-2.56528	0.010328	1.98598	1.43767	0.487319	0	3	576	---
1	958656	cg23430421	-0.101702	0.039646	-0.179408	-0.023995	-2.56524	0.010329	1.98592	1.24404	0.536858	0	3	576	---
2	26918667	cg04833598	-0.159359	0.062122	-0.281118	-0.037599	-2.56524	0.010329	1.98593	0.430323	0.806411	0	3	576	---
12	79738431	cg23666351	0.109047	0.04251	0.025727	0.192367	2.5652	0.010331	1.98588	1.98327	0.37097	0	3	576	+-+
6	157380860	cg00502442	-0.125989	0.049116	-0.222257	-0.029721	-2.56512	0.010333	1.98577	0.749166	0.687576	0	3	576	---
6	53724745	cg26280998	0.053938	0.021028	0.012724	0.095153	2.56513	0.010333	1.98578	0.058247	0.971296	0	3	576	+++
21	46668237	cg22544673	0.070849	0.027621	0.016712	0.124987	2.56505	0.010335	1.98569	0.215371	0.89791	0	3	576	+++
2	20425455	cg00518495	0.069469	0.027083	0.016386	0.122552	2.56502	0.010336	1.98565	3.62406	0.163322	0.448133	3	576	+++
4	7633519	cg19409174	0.204354	0.079669	0.048202	0.360507	2.56503	0.010336	1.98566	0.967987	0.616317	0	3	576	+++
8	123042491	cg06201372	0.077658	0.030276	0.018317	0.136998	2.56501	0.010336	1.98564	0.675042	0.713537	0	3	576	+++
20	844771	cg14855292	0.070269	0.027396	0.016574	0.123965	2.56499	0.010337	1.98561	1.82778	0.400961	0	3	576	+++
11	65041018	cg07641943	0.131011	0.051078	0.030898	0.231123	2.56493	0.010339	1.98553	1.41925	0.491828	0	3	576	+++
7	151119746	cg00709423	0.074404	0.029009	0.017547	0.131262	2.56489	0.01034	1.98548	1.29271	0.523952	0	3	576	+++
1	145997265	cg22525212	0.121609	0.047414	0.028678	0.21454	2.56486	0.010341	1.98544	0.429706	0.80666	0	3	576	+++
12	12356790	cg22859679	-0.089397	0.034855	-0.157714	-0.021081	-2.5648	0.010342	1.98538	10.7179	0.004706	0.813397	3	576	-++
11	14416601	cg25054929	-0.06666	0.02599	-0.1176	-0.015719	-2.56479	0.010343	1.98536	6.74192	0.034357	0.703349	3	576	---
1	201154534	cg17771466	0.181549	0.070786	0.042807	0.32029	2.56474	0.010344	1.98529	0.381457	0.826357	0	3	576	+++
19	45731730	cg13057508	-0.054413	0.021215	-0.095995	-0.01283	-2.56476	0.010344	1.98533	2.53006	0.282231	0.209505	3	576	---
19	875278	cg05114486	-0.080253	0.031291	-0.141583	-0.018922	-2.56471	0.010345	1.98525	0.360757	0.834954	0	3	576	---
2	55049519	cg04260737	0.106018	0.041338	0.024997	0.18704	2.5647	0.010346	1.98524	0.451824	0.797788	0	3	576	+++
13	30443327	cg03404796	0.117018	0.045627	0.027589	0.206447	2.56466	0.010347	1.9852	3.04866	0.217767	0.343973	3	576	+++
7	2216060	cg02702086	-0.074343	0.028988	-0.131159	-0.017527	-2.56462	0.010348	1.98514	0.345606	0.841303	0	3	576	---
17	78058139	cg26200971	-0.082363	0.032115	-0.145308	-0.019418	-2.56463	0.010348	1.98516	0.853106	0.652755	0	3	576	---
8	141348727	cg10976999	-0.062791	0.024484	-0.110779	-0.014803	-2.56459	0.010349	1.9851	4.52531	0.104074	0.558042	3	576	-+-
5	88695379	cg15422005	-0.064507	0.025154	-0.113809	-0.015205	-2.5645	0.010352	1.98499	0.233072	0.889998	0	3	576	---
6	16761674	cg21996137	0.077538	0.030235	0.018277	0.1368	2.56449	0.010352	1.98499	8.90753	0.011635	0.775471	3	576	+-+
16	30925892	cg22305782	0.05149	0.020078	0.012137	0.090844	2.56446	0.010353	1.98494	3.50955	0.172946	0.430126	3	576	+-+
2	64586098	cg05920928	-0.101831	0.03971	-0.179662	-0.024001	-2.56441	0.010354	1.98488	1.22218	0.542759	0	3	576	---
14	99946848	cg03555502	0.187718	0.073202	0.044241	0.331194	2.56437	0.010355	1.98484	5.07764	0.078959	0.606116	3	576	+++
18	69001738	cg04805875	0.078645	0.030669	0.018534	0.138755	2.56434	0.010356	1.9848	0.985409	0.610972	0	3	576	+-+
1	45750840	cg05903985	0.150183	0.058569	0.035389	0.264978	2.56422	0.01036	1.98465	6.19475	0.045168	0.677146	3	576	+++
7	94551681	cg09687254	-0.18553	0.072354	-0.327345	-0.043716	-2.56419	0.010361	1.98461	0.462817	0.793415	0	3	576	---
2	157173902	cg00327017	0.092494	0.036072	0.021793	0.163195	2.56414	0.010362	1.98455	0.519278	0.77133	0	3	576	+-+
19	984167	cg25467603	0.105235	0.041041	0.024794	0.185677	2.56413	0.010363	1.98453	0.353314	0.838067	0	3	576	+++
5	141441857	cg13023584	0.136235	0.053132	0.032097	0.240373	2.5641	0.010364	1.98449	3.19585	0.202316	0.374188	3	576	+++
13	31162420	cg12344694	0.110862	0.043237	0.026117	0.195607	2.56404	0.010365	1.98442	1.44193	0.229827	0.306485	2	539	+?+
10	98012090	cg03892781	-0.082555	0.032197	-0.145662	-0.019448	-2.56403	0.010365	1.98441	0.633257	0.728602	0	3	576	---
2	70258175	cg21288083	0.129765	0.05061	0.030569	0.22896	2.56402	0.010366	1.98439	0.001669	0.999166	0	3	576	+++
6	19466120	cg04171138	0.107869	0.042071	0.02541	0.190327	2.56398	0.010367	1.98434	1.26442	0.531416	0	3	576	+-+
7	84373020	cg11911919	-0.108886	0.042468	-0.192122	-0.02565	-2.56398	0.010367	1.98435	0.417872	0.811447	0	3	576	---
11	73983443	cg15063453	0.062921	0.024542	0.014818	0.111023	2.5638	0.010372	1.98412	0.459057	0.794908	0	3	576	+-+
11	62269748	cg01891398	-0.139253	0.054315	-0.245711	-0.032796	-2.56381	0.010372	1.98414	0.903473	0.636522	0	3	576	---
2	3665127	cg26871109	-0.115709	0.045132	-0.204167	-0.027251	-2.56382	0.010372	1.98414	1.16768	0.557753	0	3	576	---
10	8045462	cg01364137	-0.109462	0.042697	-0.193148	-0.025776	-2.56371	0.010375	1.98401	2.88471	0.236371	0.306689	3	576	--+
4	146224522	cg01042564	-0.09228	0.035995	-0.162829	-0.02173	-2.56371	0.010375	1.98401	5.68509	0.058277	0.648203	3	576	---
18	59056760	cg08679301	-0.060073	0.023433	-0.106001	-0.014146	-2.56367	0.010376	1.98396	1.06932	0.585868	0	3	576	---
7	2010534	cg05985070	-0.124387	0.048519	-0.219484	-0.02929	-2.56367	0.010376	1.98396	1.25968	0.261712	0.206147	2	313	--?
12	65640415	cg01904886	-0.053314	0.020796	-0.094074	-0.012554	-2.56367	0.010376	1.98396	0.868167	0.647858	0	3	576	-+-
1	226063808	cg03281368	0.194804	0.075987	0.045869	0.343739	2.56364	0.010377	1.98392	5.54895	0.062382	0.639572	3	576	+-+
2	172556700	cg11989968	0.141605	0.055236	0.033343	0.249867	2.56365	0.010377	1.98393	2.54478	0.11066	0.607038	2	313	++?
5	77972909	cg13031251	0.094057	0.036689	0.022146	0.165968	2.5636	0.010378	1.98387	0.04422	0.978133	0	3	576	+++
3	129002604	cg20230732	-0.070806	0.027619	-0.12494	-0.016672	-2.56362	0.010378	1.9839	2.19204	0.334198	0.08761	3	576	---
8	140510773	cg07270064	0.150975	0.058893	0.035545	0.266405	2.56355	0.01038	1.98381	1.50597	0.470958	0	3	576	+++
20	4721734	cg04636876	-0.081581	0.031824	-0.143957	-0.019206	-2.5635	0.010381	1.98375	0.457252	0.795626	0	3	576	-+-
14	34939876	cg24273318	-0.119726	0.046704	-0.211266	-0.028187	-2.56352	0.010381	1.98378	3.35856	0.186508	0.404507	3	576	---
9	12814626	cg06034194	-0.087596	0.03417	-0.154569	-0.020622	-2.56352	0.010381	1.98378	1.07423	0.584431	0	3	576	-+-
18	79443442	cg02113385	0.063113	0.02462	0.014859	0.111368	2.56352	0.010381	1.98378	0.95573	0.620106	0	3	576	+++
20	50509894	cg01441612	-0.066001	0.025747	-0.116465	-0.015537	-2.56346	0.010382	1.9837	1.09928	0.577158	0	3	576	---
2	69829502	cg11245431	0.090231	0.035199	0.021242	0.15922	2.56348	0.010382	1.98372	0.031657	0.984296	0	3	576	+++
14	77799345	cg07103329	-0.080408	0.031366	-0.141886	-0.018929	-2.56349	0.010382	1.98374	2.63262	0.268123	0.240301	3	576	---
2	202772233	cg00790126	-0.073149	0.028535	-0.129078	-0.01722	-2.56346	0.010382	1.9837	3.16436	0.205527	0.36796	3	576	---
10	1173348	cg04173397	0.083948	0.032749	0.019761	0.148136	2.5634	0.010384	1.98363	1.68455	0.43073	0	3	576	+++
2	113725970	cg08539522	-0.108536	0.04234	-0.191523	-0.025549	-2.56342	0.010384	1.98365	1.5124	0.469447	0	3	576	---
14	68500091	cg07023632	-0.081633	0.031846	-0.14405	-0.019215	-2.56339	0.010385	1.98361	4.66539	0.097034	0.571311	3	576	---
10	43351125	cg03327325	0.234465	0.091468	0.055188	0.413742	2.56336	0.010385	1.98358	0	1	NA	1	263	??+
8	99013258	cg20516737	0.055994	0.021844	0.01318	0.098808	2.56335	0.010386	1.98356	4.40195	0.110695	0.545656	3	576	+++
9	85941706	cg20859708	0.071108	0.027741	0.016735	0.125481	2.56327	0.010388	1.98346	2.96467	0.227106	0.325389	3	576	+++
16	74700422	cg09830308	0.101096	0.03944	0.023793	0.178399	2.56327	0.010388	1.98346	5.65611	0.059128	0.6464	3	576	+-+
3	134486664	cg18871670	0.105167	0.041029	0.02475	0.185585	2.56324	0.010389	1.98342	0.809123	0.667269	0	3	576	+++
2	66440457	cg17107572	0.100552	0.039229	0.023664	0.177441	2.56323	0.010389	1.98341	2.03465	0.36156	0.017031	3	576	+++
3	143972872	cg17991604	0.137771	0.05375	0.032422	0.243121	2.56319	0.01039	1.98337	2.0359	0.361335	0.017633	3	576	+++
9	135602965	cg11761695	0.10214	0.039848	0.024037	0.180243	2.56322	0.01039	1.9834	2.67016	0.263137	0.250981	3	576	+-+
1	109263533	cg16666370	0.105174	0.041033	0.02475	0.185599	2.56316	0.010391	1.98332	0.524009	0.769508	0	3	576	+++
12	76879051	cg21678795	0.101335	0.039535	0.023846	0.178824	2.56315	0.010392	1.98331	0.014962	0.992547	0	3	576	+++
3	58010054	cg17338821	-0.078054	0.030452	-0.13774	-0.018367	-2.56313	0.010392	1.98329	2.76416	0.251056	0.276452	3	576	---
11	134471313	cg17142020	0.092364	0.036037	0.021732	0.162997	2.56305	0.010395	1.98318	0.178408	0.914659	0	3	576	+++
1	24187448	cg03470088	0.122388	0.047751	0.028796	0.21598	2.56305	0.010395	1.98318	2.15058	0.341199	0.070017	3	576	+-+
20	34982481	cg08272562	0.087748	0.034236	0.020645	0.154851	2.56302	0.010396	1.98314	0.256081	0.879818	0	3	576	+++
18	45104748	cg08139180	-0.076202	0.029732	-0.134476	-0.017928	-2.56301	0.010396	1.98313	0.302321	0.85971	0	3	576	---
16	58389164	cg04421602	0.096766	0.037756	0.022765	0.170768	2.56294	0.010398	1.98305	1.09624	0.578036	0	3	576	+++
10	119162241	cg03069096	-0.075491	0.029456	-0.133224	-0.017759	-2.56289	0.010399	1.98299	1.37126	0.503773	0	3	576	---
3	97923497	cg05461556	-0.117208	0.045732	-0.206843	-0.027572	-2.5629	0.010399	1.983	4.29518	0.116765	0.534361	3	576	---
1	31816254	cg17883677	-0.090586	0.035346	-0.159864	-0.021309	-2.56288	0.0104	1.98297	0.576623	0.749528	0	3	576	---
13	107680392	cg18704037	-0.085346	0.033301	-0.150616	-0.020077	-2.56289	0.0104	1.98298	3.62906	0.162915	0.448892	3	576	---
4	95547877	cg07824265	0.139121	0.054284	0.032724	0.245518	2.56283	0.010401	1.98291	2.65624	0.264975	0.247056	3	576	+-+
1	32501629	cg09924785	-0.112446	0.043876	-0.198442	-0.02645	-2.56283	0.010401	1.98292	0.315362	0.854122	0	3	576	---
1	32426389	cg01601760	-0.10145	0.039585	-0.179037	-0.023862	-2.56281	0.010402	1.98289	1.03394	0.596325	0	3	576	---
21	43788287	cg00573248	-0.087067	0.033974	-0.153655	-0.020478	-2.56277	0.010403	1.98283	0.159855	0.923183	0	3	576	---
1	154404926	cg23609982	-0.076272	0.029762	-0.134605	-0.017938	-2.56273	0.010404	1.98279	11.8542	0.002666	0.831284	3	576	--+
6	30213236	cg10793756	0.130865	0.051065	0.030778	0.230951	2.56274	0.010404	1.9828	1.42047	0.491527	0	3	576	+++
1	46668002	cg02899788	0.0442	0.017247	0.010396	0.078004	2.56276	0.010404	1.98282	2.63707	0.267528	0.241581	3	576	+++
3	150301497	cg26868659	-0.075507	0.029464	-0.133258	-0.017757	-2.56266	0.010406	1.9827	1.73729	0.41952	0	3	576	---
13	95644728	cg02788400	0.113087	0.044129	0.026595	0.19958	2.56265	0.010407	1.98269	2.69129	0.260372	0.256861	3	576	+++
16	59854155	cg27346700	-0.089893	0.035079	-0.158648	-0.021137	-2.56256	0.01041	1.98257	0.307808	0.857354	0	3	576	---
7	100874884	cg12481734	0.124552	0.048605	0.029286	0.219817	2.56254	0.01041	1.98255	1.28081	0.527079	0	3	576	+++
6	28861543	cg19772114	-0.10482	0.040906	-0.184995	-0.024645	-2.56247	0.010412	1.98246	0.847675	0.65453	0	3	576	---
1	83998540	cg17010394	-0.063581	0.024813	-0.112214	-0.014947	-2.56239	0.010414	1.98237	0.014326	0.992863	0	3	576	---
1	28591648	cg04606722	-0.074719	0.02916	-0.131874	-0.017565	-2.56236	0.010415	1.98232	0.5597	0.755897	0	3	576	---
3	36899179	cg19872854	-0.056881	0.022199	-0.100391	-0.013371	-2.56231	0.010417	1.98226	0.779578	0.6772	0	3	576	---
17	42824402	cg15738138	0.096647	0.03772	0.022716	0.170578	2.56223	0.010419	1.98216	0.034037	0.983126	0	3	576	+++
3	196568346	cg08209042	0.094661	0.036945	0.022249	0.167072	2.56223	0.010419	1.98216	0.110769	0.946121	0	3	576	+++
1	23424716	cg24451422	-0.063107	0.02463	-0.111383	-0.014832	-2.56217	0.010421	1.98209	0.54851	0.760138	0	3	576	-+-
1	40842362	cg26556529	-0.070184	0.027392	-0.123873	-0.016495	-2.56217	0.010421	1.98209	0.186318	0.911049	0	3	576	---
19	53132713	cg18301583	-0.12266	0.047873	-0.216492	-0.028828	-2.56216	0.010421	1.98208	2.62276	0.269448	0.237444	3	576	---
3	16790435	cg04213213	-0.119399	0.0466	-0.210736	-0.028062	-2.56219	0.010421	1.98211	2.3419	0.310072	0.145993	3	576	---
19	23273772	cg14178506	0.041431	0.016171	0.009737	0.073125	2.56214	0.010422	1.98205	0.274615	0.871702	0	3	576	+++
21	41778466	cg10010393	-0.14022	0.054728	-0.247486	-0.032954	-2.56214	0.010422	1.98205	0.811165	0.666588	0	3	576	---
19	40565484	cg03200996	0.064909	0.025334	0.015254	0.114564	2.56211	0.010423	1.98201	1.39916	0.496793	0	3	576	+++
11	67508247	cg19750027	0.12273	0.047903	0.02884	0.216621	2.56205	0.010425	1.98193	0.486126	0.784222	0	3	576	+++
8	102853203	cg23993370	-0.126943	0.049548	-0.224058	-0.029828	-2.56199	0.010426	1.98186	5.34902	0.068941	0.6261	3	576	---
9	35906103	cg20868633	-0.095151	0.03714	-0.167945	-0.022356	-2.56194	0.010428	1.9818	0.239482	0.88715	0	3	576	---
3	128153921	cg04735544	0.105809	0.0413	0.02486	0.186757	2.56194	0.010428	1.9818	2.31331	0.314536	0.135439	3	576	+++
15	40109095	cg07000551	0.107382	0.041916	0.025226	0.189538	2.56183	0.010431	1.98166	0.501571	0.778189	0	3	576	+++
17	27456360	cg11950835	0.078368	0.030591	0.01841	0.138325	2.56183	0.010431	1.98166	0.814838	0.665365	0	3	576	+-+
1	228213761	cg25533148	0.115153	0.04495	0.027051	0.203255	2.56181	0.010432	1.98163	2.33948	0.310448	0.145109	3	576	+-+
7	36721225	cg18826771	0.114808	0.044816	0.026969	0.202647	2.56177	0.010433	1.98159	0.272125	0.872788	0	3	576	+++
2	111100395	cg08886790	0.096907	0.037828	0.022763	0.171051	2.56175	0.010434	1.98156	0.356215	0.836852	0	3	576	+++
10	68901202	cg04646451	0.112338	0.043853	0.026386	0.19829	2.5617	0.010435	1.9815	2.67831	0.262067	0.253261	3	576	+++
6	30060185	cg01504212	0.127723	0.049858	0.030001	0.225445	2.56171	0.010435	1.98152	3.46014	0.177272	0.421988	3	576	+-+
19	38583853	cg12118986	-0.084959	0.033166	-0.149964	-0.019953	-2.56162	0.010438	1.98139	2.55245	0.279089	0.216439	3	576	-+-
6	41921138	cg14843842	0.100542	0.03925	0.023611	0.177472	2.56154	0.01044	1.9813	2.55729	0.278414	0.217923	3	576	+++
10	14405185	cg20391567	-0.091765	0.035825	-0.161981	-0.021549	-2.5615	0.010441	1.98125	0.734849	0.692515	0	3	576	---
13	67119943	cg17571999	0.073398	0.028655	0.017235	0.129561	2.56146	0.010442	1.9812	0.35774	0.836215	0	3	576	+++
1	228465743	cg10536423	0.114417	0.044669	0.026866	0.201967	2.56145	0.010443	1.98118	0.566564	0.753307	0	3	576	+++
6	142147294	cg17831680	0.195926	0.076491	0.046003	0.345848	2.56142	0.010444	1.98115	0.977274	0.613462	0	3	576	+++
16	84246325	cg09272306	0.07152	0.027922	0.016792	0.126248	2.56137	0.010445	1.98108	0.656307	0.720253	0	3	576	+++
17	82878813	cg20925815	-0.087383	0.034116	-0.154251	-0.020515	-2.56133	0.010446	1.98104	1.45764	0.482478	0	3	576	---
17	1761335	cg10111813	0.065671	0.02564	0.015417	0.115926	2.5613	0.010447	1.981	0.811914	0.666339	0	3	576	+++
19	7395170	cg13065582	0.105341	0.041128	0.02473	0.185952	2.56128	0.010448	1.98097	0.003611	0.998196	0	3	576	+++
6	32973143	cg02985708	0.104348	0.040741	0.024495	0.184201	2.56125	0.010449	1.98093	1.09253	0.57911	0	3	576	+++
15	78540637	cg24894153	-0.143724	0.056115	-0.25371	-0.033738	-2.56122	0.01045	1.9809	2.48792	0.28824	0.196117	3	576	-+-
6	90295212	cg10135588	0.1544	0.060284	0.036243	0.272558	2.5612	0.01045	1.98087	1.48044	0.47701	0	3	576	+++
8	61627825	cg02080319	-0.06946	0.02712	-0.122615	-0.016304	-2.56119	0.01045	1.98087	5.1416	0.076474	0.611016	3	576	---
2	138780255	cg14923640	-0.123064	0.04805	-0.217243	-0.028885	-2.56115	0.010452	1.98081	0.857557	0.651304	0	3	576	---
7	2529932	cg20347658	0.088072	0.034388	0.020672	0.155472	2.56115	0.010452	1.98081	4.32989	0.114756	0.538094	3	576	+++
7	1110469	cg02192504	-0.065895	0.025729	-0.116324	-0.015466	-2.56109	0.010453	1.98074	0.640751	0.725876	0	3	576	---
11	65574730	cg10006762	0.117288	0.045797	0.027527	0.20705	2.56107	0.010454	1.98071	1.45472	0.483183	0	3	576	+++
3	42651994	cg15793712	0.094762	0.037001	0.022239	0.167284	2.56103	0.010455	1.98067	0.560858	0.453915	0	2	313	++?
3	146250601	cg04959837	0.103364	0.04036	0.024257	0.18247	2.56101	0.010456	1.98064	0.450105	0.798474	0	3	576	+++
7	138295574	cg01674705	0.093567	0.036536	0.021957	0.165177	2.56097	0.010457	1.98058	0.187986	0.910289	0	3	576	+++
20	3777851	cg23865994	0.085966	0.033569	0.020171	0.151761	2.56087	0.01046	1.98046	0.877884	0.644718	0	3	576	+++
1	22976577	cg21010191	0.100475	0.039235	0.023574	0.177376	2.56083	0.010461	1.98041	1.60114	0.449072	0	3	576	+++
4	1578404	cg14852082	-0.07545	0.029463	-0.133198	-0.017702	-2.56082	0.010462	1.9804	2.87197	0.237881	0.303614	3	576	-+-
17	83078901	cg13005859	0.059966	0.023417	0.014069	0.105863	2.56081	0.010462	1.98039	0.981049	0.612305	0	3	576	+++
1	165630788	cg23916391	0.065163	0.025447	0.015288	0.115039	2.56079	0.010463	1.98036	3.38372	0.184177	0.408935	3	576	+++
15	75023514	cg18924315	0.069019	0.026952	0.016192	0.121845	2.56075	0.010464	1.98032	2.42233	0.29785	0.17435	3	576	+++
10	132301871	cg04967200	-0.054707	0.021364	-0.096581	-0.012833	-2.56068	0.010466	1.98022	5.22084	0.073504	0.61692	3	576	-+-
14	23346878	cg16420801	0.058554	0.022867	0.013734	0.103373	2.56063	0.010467	1.98016	0.632337	0.728936	0	3	576	+++
6	32443892	cg22425813	0.133145	0.051997	0.03123	0.23506	2.5606	0.010468	1.98013	2.62633	0.268968	0.23848	3	576	+++
1	228140234	cg16272786	0.129012	0.050383	0.030261	0.227762	2.56062	0.010468	1.98015	1.32448	0.515695	0	3	576	+++
4	185775923	cg06559421	-0.083647	0.032667	-0.147675	-0.01962	-2.56059	0.010469	1.98011	3.08898	0.21342	0.352538	3	576	---
17	2796507	cg12318408	0.098867	0.038612	0.023187	0.174547	2.56052	0.010471	1.98002	9.17117	0.010198	0.781925	3	576	+++
7	11832446	cg15090509	-0.112847	0.044073	-0.199229	-0.026464	-2.56046	0.010472	1.97995	2.34694	0.309291	0.147828	3	576	---
9	22446471	cg02497126	-0.08914	0.034814	-0.157377	-0.020904	-2.56045	0.010473	1.97993	2.26751	0.321823	0.117974	3	576	---
11	66509583	cg18520119	-0.053553	0.020916	-0.094548	-0.012558	-2.56041	0.010474	1.97988	0.617884	0.734223	0	3	576	---
16	30875736	cg22264517	0.116539	0.045516	0.027327	0.205751	2.56038	0.010475	1.97985	0.582518	0.747322	0	3	576	+++
17	74335514	cg11917205	0.066011	0.025783	0.015477	0.116544	2.56028	0.010478	1.97972	1.09571	0.578187	0	3	576	+++
1	69570422	cg22076941	0.114533	0.044734	0.026853	0.202213	2.56028	0.010478	1.97973	4.50223	0.105281	0.555776	3	576	+-+
11	68043726	cg08801887	0.051346	0.020055	0.012038	0.090654	2.56023	0.010479	1.97967	0.435985	0.804131	0	3	576	+++
7	48455559	cg01939522	-0.103513	0.040432	-0.182759	-0.024267	-2.56021	0.01048	1.97964	1.47224	0.478968	0	3	576	---
12	111686159	cg16312916	0.072539	0.028334	0.017005	0.128073	2.56018	0.010481	1.9796	1.97613	0.372297	0	3	576	+-+
3	125519663	cg18764438	0.06237	0.024362	0.014621	0.110119	2.56017	0.010481	1.97958	1.35262	0.508489	0	3	576	+++
5	138875381	cg23184518	-0.096967	0.037876	-0.171204	-0.022731	-2.56013	0.010482	1.97955	2.01743	0.364688	0.008639	3	576	---
1	2318970	cg03324138	0.04434	0.01732	0.010393	0.078286	2.56006	0.010484	1.97946	0.661284	0.718462	0	3	576	+++
1	3483847	cg06346362	0.089644	0.035017	0.021012	0.158277	2.56006	0.010485	1.97945	0.384898	0.824936	0	3	576	+-+
16	1415078	cg01439105	-0.059208	0.023128	-0.104539	-0.013878	-2.56005	0.010485	1.97944	1.30503	0.520736	0	3	576	---
17	16286239	cg05605029	0.111381	0.043507	0.026106	0.196655	2.56005	0.010485	1.97943	2.97794	0.225605	0.328395	3	576	+++
11	72794080	cg23286629	0.089954	0.035138	0.021083	0.158825	2.56001	0.010486	1.9794	1.27186	0.529443	0	3	576	+++
15	33701048	cg01138165	-0.130143	0.050838	-0.229785	-0.030501	-2.55997	0.010487	1.97934	0.6801	0.711735	0	3	576	---
6	30672667	cg21988569	0.075336	0.029428	0.017657	0.133016	2.55998	0.010487	1.97935	2.36173	0.307014	0.153162	3	576	+++
1	70354657	cg04496899	0.094083	0.036752	0.022049	0.166118	2.55994	0.010488	1.9793	0.108738	0.947082	0	3	576	+++
11	61398578	cg07485541	-0.056496	0.02207	-0.099753	-0.01324	-2.55992	0.010489	1.97928	0.826034	0.661651	0	3	576	---
19	53520821	cg26705425	0.119275	0.046594	0.02795	0.2106	2.55987	0.01049	1.97921	0.376797	0.828284	0	3	576	+++
15	31083193	cg25402064	0.085188	0.033278	0.019962	0.150413	2.55984	0.010491	1.97918	3.65078	0.161155	0.452172	3	576	+-+
11	107712091	cg11117131	0.099748	0.038967	0.023374	0.176123	2.55985	0.010491	1.97918	2.77578	0.249602	0.279481	3	576	+++
22	26086690	cg09314321	0.066254	0.025882	0.015525	0.116983	2.55981	0.010492	1.97914	4.49296	0.105771	0.554859	3	576	++-
1	15344049	cg21242613	-0.066057	0.025806	-0.116636	-0.015478	-2.5598	0.010492	1.97913	1.39039	0.498977	0	3	576	-+-
22	37486479	cg17066620	0.056678	0.022141	0.013281	0.100074	2.55983	0.010492	1.97916	2.19082	0.334403	0.087098	3	576	+++
5	123511985	cg00068305	0.089353	0.034907	0.020937	0.15777	2.55979	0.010493	1.97912	0.172799	0.917228	0	3	576	+++
7	157654485	cg03071124	-0.072742	0.028417	-0.12844	-0.017044	-2.55978	0.010493	1.9791	1.14911	0.562955	0	3	576	---
9	93898674	cg17630499	0.058448	0.022834	0.013693	0.103203	2.55968	0.010496	1.97898	0.879711	0.644129	0	3	576	+++
7	98192002	cg00811382	-0.106546	0.041627	-0.188135	-0.024958	-2.55956	0.010499	1.97883	4.57953	0.10129	0.563274	3	576	---
11	65060363	cg15346115	-0.058951	0.023032	-0.104094	-0.013807	-2.55946	0.010502	1.97871	1.12967	0.287846	0.114784	2	313	-+?
14	24442446	cg02818520	0.066607	0.026024	0.015601	0.117614	2.55949	0.010502	1.97874	1.13442	0.567106	0	3	576	+++
7	116871938	cg26467802	-0.077298	0.030201	-0.136491	-0.018104	-2.55945	0.010503	1.97869	0.319454	0.852377	0	3	576	---
16	71846015	cg00277358	0.12473	0.048735	0.02921	0.220249	2.55937	0.010505	1.97859	0.325013	0.850011	0	3	576	+++
19	39970515	cg17757000	-0.058961	0.023037	-0.104114	-0.013808	-2.55939	0.010505	1.97862	0.894959	0.639237	0	3	576	---
5	119134102	cg05072886	0.103456	0.040423	0.024227	0.182686	2.55933	0.010506	1.97854	2.41147	0.299472	0.170631	3	576	+-+
10	84138943	cg12706330	0.083775	0.032734	0.019616	0.147934	2.55926	0.010508	1.97846	3.06379	0.216126	0.347214	3	576	+++
19	58381208	cg03986835	0.085395	0.033367	0.019996	0.150794	2.55928	0.010508	1.97848	0.473654	0.789128	0	3	576	+++
14	81221035	cg17817199	0.084192	0.032897	0.019714	0.148671	2.55925	0.010509	1.97844	3.90843	0.141675	0.488286	3	576	+++
17	33292864	cg22376583	0.089851	0.035108	0.021038	0.158663	2.55923	0.01051	1.97841	2.75475	0.25224	0.27398	3	576	+-+
16	4415611	cg06916706	0.169608	0.066275	0.039709	0.299507	2.55916	0.010512	1.97833	1.08447	0.581448	0	3	576	+-+
6	46490820	cg03185843	0.099264	0.038789	0.023238	0.17529	2.5591	0.010514	1.97825	1.27699	0.528088	0	3	576	+++
20	3173612	cg22703061	0.110943	0.043354	0.025969	0.195917	2.55901	0.010516	1.97814	2.77548	0.249639	0.279404	3	576	+-+
9	32783517	cg11308840	-0.071715	0.028025	-0.126644	-0.016786	-2.55897	0.010517	1.97809	1.12335	0.570253	0	3	576	---
16	69931742	cg00699693	-0.105027	0.041043	-0.185472	-0.024582	-2.55894	0.010518	1.97805	1.95225	0.376768	0	3	576	---
8	78231659	cg26441979	-0.080621	0.031506	-0.142373	-0.01887	-2.55892	0.010519	1.97803	0.076177	0.962628	0	3	576	---
3	129035788	cg20038477	-0.064353	0.025149	-0.113644	-0.015062	-2.55893	0.010519	1.97804	1.60453	0.448312	0	3	576	---
20	49278637	cg15286784	0.093358	0.036484	0.02185	0.164866	2.55889	0.01052	1.97799	1.57258	0.455533	0	3	576	+++
1	37793828	cg06214983	0.115611	0.045181	0.027055	0.204166	2.55882	0.010522	1.9779	3.09624	0.212648	0.354055	3	576	+++
15	88914124	cg14540337	-0.075678	0.029575	-0.133646	-0.01771	-2.55882	0.010522	1.9779	1.39796	0.497092	0	3	576	---
1	47333638	cg18885999	0.095347	0.037263	0.022312	0.168382	2.55877	0.010523	1.97784	3.30796	0.191287	0.395397	3	576	+++
6	90587470	cg01087382	0.058546	0.02288	0.0137	0.103392	2.55879	0.010523	1.97786	0.507111	0.776037	0	3	576	+++
1	219747550	cg16330477	0.085625	0.033464	0.020037	0.151214	2.55877	0.010524	1.97784	2.27829	0.320092	0.12215	3	576	+++
10	77073203	cg16304161	-0.084999	0.033219	-0.150109	-0.019889	-2.55873	0.010525	1.97779	0.382213	0.826045	0	3	576	---
17	65140798	cg27127202	-0.040515	0.015834	-0.071551	-0.00948	-2.55871	0.010525	1.97776	0.589659	0.744659	0	3	576	---
7	149460643	cg24798115	0.104662	0.040906	0.024487	0.184837	2.55862	0.010528	1.97765	0.986122	0.610754	0	3	576	+++
21	32612545	cg09523086	0.061101	0.02388	0.014295	0.107907	2.55863	0.010528	1.97766	0.523418	0.769735	0	3	576	+++
13	110799692	cg06997226	-0.111519	0.043587	-0.196949	-0.026089	-2.55855	0.01053	1.97756	1.3922	0.498526	0	3	576	---
6	38640331	cg18573544	0.119012	0.046516	0.027841	0.210182	2.55854	0.01053	1.97755	0.036995	0.981673	0	3	576	+++
16	4315603	cg06539400	0.079233	0.030968	0.018535	0.13993	2.55853	0.010531	1.97755	5.79712	0.055103	0.655001	3	576	+-+
4	186190785	cg01056775	0.149634	0.058486	0.035001	0.264268	2.55844	0.010533	1.97744	0.13263	0.715721	0	2	313	++?
3	161424446	cg01030981	-0.118576	0.046347	-0.209416	-0.027736	-2.55845	0.010533	1.97744	0.153181	0.926269	0	3	576	---
17	16438816	cg02091366	0.088605	0.034632	0.020726	0.156484	2.55846	0.010533	1.97746	0.875686	0.645427	0	3	576	+++
19	3482744	cg19284726	-0.076556	0.029923	-0.135205	-0.017907	-2.55842	0.010534	1.97741	0.790814	0.673406	0	3	576	-+-
6	35805183	cg23929834	0.106636	0.041681	0.024942	0.18833	2.5584	0.010535	1.97738	2.1948	0.333737	0.088756	3	576	+-+
1	92991288	cg09333583	-0.05528	0.021608	-0.097632	-0.012929	-2.55835	0.010536	1.97732	3.75417	0.153035	0.46726	3	576	-+-
2	130767622	cg09971591	0.056304	0.022008	0.013168	0.099439	2.55836	0.010536	1.97732	0.616645	0.734678	0	3	576	+++
14	100018264	cg22075325	-0.074076	0.028954	-0.130826	-0.017325	-2.55836	0.010536	1.97733	0.004337	0.997834	0	3	576	---
1	37474886	cg18891404	0.082081	0.032084	0.019196	0.144967	2.55829	0.010538	1.97724	5.53085	0.062949	0.638392	3	576	+++
6	4163988	cg24439049	0.070174	0.027431	0.01641	0.123938	2.55825	0.010539	1.97719	2.5943	0.27331	0.229079	3	576	+-+
21	43719934	cg03299946	0.095832	0.03746	0.02241	0.169255	2.55824	0.010539	1.97719	3.66828	0.159751	0.454786	3	576	+-+
2	128027619	cg18249149	0.09076	0.035478	0.021223	0.160296	2.55822	0.01054	1.97715	1.51048	0.469898	0	3	576	+++
22	17638664	cg02606891	0.109391	0.042761	0.025579	0.193204	2.55818	0.010541	1.9771	0.726229	0.695507	0	3	576	+++
16	4765769	cg16785441	0.046932	0.018346	0.010974	0.08289	2.55816	0.010542	1.97708	1.09561	0.578217	0	3	576	+++
17	2401960	cg10887757	0.073365	0.028679	0.017153	0.129576	2.55811	0.010543	1.97702	0.702741	0.703723	0	3	576	+++
17	5053208	cg03687061	0.057517	0.022485	0.013447	0.101587	2.55805	0.010545	1.97694	3.03505	0.219254	0.341032	3	576	+-+
17	47695100	cg04896381	0.134215	0.052468	0.031378	0.237052	2.55804	0.010546	1.97693	1.90734	0.385325	0	3	576	+++
19	43755340	cg21618929	0.090777	0.035487	0.021222	0.160331	2.55803	0.010546	1.97692	1.41909	0.491869	0	3	576	+++
10	84353527	cg00787726	-0.119579	0.046747	-0.211204	-0.027954	-2.55799	0.010547	1.97687	3.41546	0.064589	0.707213	2	313	--?
8	134544259	cg05515561	-0.070699	0.027638	-0.12487	-0.016528	-2.558	0.010547	1.97689	2.20403	0.3322	0.092573	3	576	---
6	75360714	cg22888140	0.127812	0.049967	0.029876	0.225747	2.55792	0.010549	1.97678	0.054599	0.815245	0	2	539	+?+
17	1276259	cg15401968	-0.066868	0.026141	-0.118104	-0.015631	-2.55794	0.010549	1.9768	0.731918	0.693531	0	3	576	---
12	123613042	cg00347921	-0.155634	0.060844	-0.274889	-0.03638	-2.55791	0.010549	1.97677	0.962704	0.617947	0	3	576	---
13	52994382	cg21863546	-0.08292	0.032417	-0.146458	-0.019382	-2.5579	0.01055	1.97676	12.0026	0.002475	0.83337	3	576	-+-
10	126905571	cg18932726	-0.141531	0.055331	-0.249979	-0.033082	-2.5579	0.01055	1.97675	1.20501	0.547438	0	3	576	---
4	981217	cg25025399	-0.06645	0.025979	-0.117368	-0.015531	-2.55785	0.010551	1.97669	4.4419	0.108506	0.549743	3	576	-+-
19	5903856	cg25730138	0.087807	0.034328	0.020524	0.155089	2.55788	0.010551	1.97673	1.56813	0.456547	0	3	576	+++
20	62692918	cg08304863	0.102845	0.040208	0.024037	0.181652	2.55783	0.010552	1.97667	2.15898	0.339769	0.073636	3	576	+++
20	49915039	cg13210512	0.074084	0.028964	0.017315	0.130853	2.55781	0.010553	1.97664	0.656291	0.720258	0	3	576	+++
4	167233155	cg02665999	0.065904	0.025767	0.015401	0.116407	2.5577	0.010556	1.9765	1.63816	0.440837	0	3	576	+++
7	101743398	cg13047843	0.141218	0.055213	0.033	0.249436	2.55768	0.010556	1.97648	1.93311	0.380391	0	3	576	+++
3	114056930	cg26107778	0.094689	0.037021	0.022128	0.16725	2.55771	0.010556	1.97652	2.5918	0.273651	0.228337	3	576	+++
15	42581528	cg24583855	0.15169	0.059309	0.035445	0.267936	2.55763	0.010558	1.97643	0.189057	0.909802	0	3	576	+++
1	111449046	cg09478268	0.059135	0.023121	0.013818	0.104452	2.55763	0.010558	1.97642	0.277075	0.870631	0	3	576	+++
8	77000291	cg20310071	0.115977	0.045345	0.0271	0.204854	2.55763	0.010558	1.97643	0.69479	0.706526	0	3	576	+++
21	41420462	cg02203106	0.159631	0.062414	0.0373	0.281962	2.55762	0.010558	1.97641	4.02511	0.133647	0.503119	3	576	+++
21	33542968	cg00687056	0.089433	0.034968	0.020896	0.15797	2.55757	0.01056	1.97634	0.254417	0.88055	0	3	576	+++
1	228139978	cg11346541	0.119189	0.046603	0.027847	0.21053	2.55754	0.010561	1.9763	1.4099	0.494134	0	3	576	+++
4	110793775	cg23297125	0.136753	0.053471	0.03195	0.241556	2.55751	0.010562	1.97627	4.66762	0.096926	0.571516	3	576	+-+
3	12556921	cg04358685	0.039328	0.015377	0.009188	0.069468	2.55749	0.010562	1.97624	0.077847	0.961824	0	3	576	+++
10	24826247	cg09162858	-0.059595	0.023302	-0.105268	-0.013922	-2.55746	0.010563	1.9762	5.75403	0.056303	0.652418	3	576	-+-
3	106635477	cg00886875	-0.074127	0.028986	-0.130939	-0.017315	-2.55736	0.010566	1.97608	1.6082	0.447492	0	3	576	-+-
16	30400149	cg02017323	0.063038	0.02465	0.014724	0.111353	2.55733	0.010567	1.97604	5.43467	0.06605	0.631992	3	576	+++
12	109713872	cg16483426	0.10848	0.042419	0.025338	0.191622	2.55732	0.010567	1.97603	0.729079	0.694516	0	3	576	+++
12	93603746	cg03143269	-0.076794	0.03003	-0.135652	-0.017936	-2.55729	0.010568	1.976	0.348257	0.840189	0	3	576	---
2	119156760	cg25048344	-0.09949	0.038905	-0.175743	-0.023237	-2.55728	0.010569	1.97598	0.496755	0.780065	0	3	576	---
4	932533	cg22804935	0.086485	0.03382	0.020198	0.152771	2.55724	0.01057	1.97594	1.57492	0.454998	0	3	576	+-+
1	168035545	cg19282093	-0.122066	0.047734	-0.215623	-0.028508	-2.55724	0.01057	1.97593	4.6887	0.09591	0.573442	3	576	---
2	25257546	cg16727318	0.040526	0.015848	0.009464	0.071588	2.55719	0.010571	1.97587	0.40387	0.817148	0	3	576	+-+
19	14529643	cg02644301	0.129212	0.05053	0.030173	0.228251	2.55713	0.010573	1.97579	1.24024	0.53788	0	3	576	+-+
20	6027852	cg02202713	-0.112665	0.04406	-0.199023	-0.026307	-2.55708	0.010575	1.97574	0.949534	0.62203	0	3	576	-+-
2	207791547	cg02378784	-0.098385	0.038476	-0.173798	-0.022972	-2.55705	0.010576	1.97569	0.714852	0.699474	0	3	576	---
14	93464473	cg10765973	-0.056359	0.022041	-0.099559	-0.013158	-2.557	0.010577	1.97563	0.533235	0.765966	0	3	576	-+-
18	48161906	cg07127945	0.136128	0.053237	0.031783	0.240473	2.557	0.010577	1.97563	2.19723	0.333333	0.089762	3	576	+++
12	95990065	cg02443173	0.088819	0.034736	0.020737	0.156902	2.55698	0.010578	1.9756	1.55211	0.460219	0	3	576	+-+
8	6835434	cg03303747	0.073296	0.028665	0.017112	0.12948	2.55696	0.010578	1.97558	0.320481	0.851939	0	3	576	+++
10	97633616	cg08496291	0.115139	0.045029	0.026881	0.203396	2.55697	0.010578	1.97559	1.50376	0.47148	0	3	576	+++
9	136943905	cg13714586	0.130212	0.050925	0.030399	0.230025	2.55694	0.010579	1.97557	0.836381	0.658237	0	3	576	+++
15	91099736	cg00894435	0.063527	0.024845	0.014831	0.112224	2.55692	0.01058	1.97553	0.305723	0.858249	0	3	576	+++
6	169860178	cg07552649	0.053691	0.020998	0.012534	0.094848	2.55691	0.01058	1.97552	1.9815	0.371298	0	3	576	+++
1	230269464	cg09024003	-0.091171	0.035657	-0.161059	-0.021283	-2.55688	0.010581	1.97549	0.069256	0.965965	0	3	576	---
22	48273884	cg16269274	-0.096575	0.037772	-0.170608	-0.022542	-2.55681	0.010583	1.97539	6.59881	0.036905	0.696915	3	576	--+
20	45972338	cg23576260	0.07673	0.03001	0.01791	0.13555	2.5568	0.010583	1.97539	0.192159	0.908392	0	3	576	+++
4	121824077	cg06762614	0.089507	0.035007	0.020893	0.158121	2.55682	0.010583	1.97541	0.339302	0.843959	0	3	576	+++
13	110646176	cg18161105	-0.089426	0.034976	-0.15798	-0.020872	-2.55675	0.010585	1.97533	0.341349	0.843096	0	3	576	---
16	30762956	cg06591842	-0.065609	0.025661	-0.115906	-0.015313	-2.55674	0.010585	1.97531	2.39711	0.30163	0.165661	3	576	---
2	223908984	cg17778556	0.099528	0.038928	0.023229	0.175827	2.55672	0.010586	1.97528	10.2189	0.00604	0.804283	3	576	+++
17	81683884	cg01493617	0.127505	0.049871	0.029757	0.225252	2.55668	0.010587	1.97524	1.72067	0.423021	0	3	576	+++
5	149561443	cg07375254	-0.109567	0.042855	-0.193564	-0.02557	-2.55667	0.010587	1.97522	7.2512	0.026633	0.724184	3	576	---
12	105330755	cg20875298	-0.095539	0.037369	-0.168782	-0.022296	-2.55664	0.010588	1.97519	2.12987	0.34475	0.060977	3	576	---
2	62319028	cg20022145	-0.07771	0.030395	-0.137285	-0.018135	-2.55665	0.010588	1.9752	0.909508	0.634604	0	3	576	---
8	141798274	cg13201943	-0.082483	0.032263	-0.145718	-0.019248	-2.5566	0.010589	1.97514	0.383081	0.825686	0	3	576	---
15	90872301	cg18274515	-0.061409	0.02402	-0.108488	-0.014331	-2.55662	0.010589	1.97516	4.08221	0.129885	0.51007	3	576	---
1	20316690	cg09966866	0.100385	0.039265	0.023425	0.177345	2.55659	0.010589	1.97513	1.45077	0.484137	0	3	576	+++
7	122356164	cg04747054	0.065149	0.025483	0.015202	0.115096	2.55654	0.010591	1.97507	1.89072	0.388539	0	3	576	+++
6	28544012	cg25597138	-0.114718	0.044873	-0.202669	-0.026768	-2.55653	0.010591	1.97505	1.77906	0.410849	0	3	576	---
8	25685667	cg17008486	0.085814	0.033566	0.020024	0.151603	2.55655	0.010591	1.97507	0.31239	0.855392	0	3	576	+++
11	13229447	cg26707052	0.093331	0.036508	0.021775	0.164887	2.55644	0.010594	1.97493	1.23167	0.267083	0.188093	2	313	++?
2	100562932	cg08410109	0.070143	0.027437	0.016365	0.12392	2.55645	0.010594	1.97495	0.319297	0.852443	0	3	576	+++
19	58519973	cg27052428	0.080723	0.031577	0.018833	0.142614	2.55643	0.010594	1.97492	0.491446	0.782139	0	3	576	+++
5	43040456	cg03723510	0.162064	0.063394	0.037812	0.286316	2.55646	0.010594	1.97496	1.47051	0.479384	0	3	576	+++
18	12991013	cg03016638	0.089561	0.035034	0.020895	0.158227	2.55641	0.010595	1.9749	3.01535	0.221424	0.336727	3	576	+-+
17	81918108	cg17552093	0.094051	0.036791	0.021941	0.166161	2.55638	0.010596	1.97487	4.45341	0.107883	0.550906	3	576	+-+
9	8857485	cg08719869	-0.087146	0.03409	-0.153962	-0.02033	-2.55635	0.010597	1.97483	0.917508	0.632071	0	3	576	---
9	76706072	cg20746282	-0.080813	0.031613	-0.142774	-0.018852	-2.55633	0.010598	1.9748	0.340775	0.843338	0	3	576	---
1	11980157	cg05523254	0.094747	0.037064	0.0221	0.167393	2.55627	0.010599	1.97473	0.338996	0.844089	0	3	576	+-+
4	37728583	cg14382194	-0.068133	0.026653	-0.120373	-0.015893	-2.55629	0.010599	1.97475	0.910171	0.634394	0	3	576	-+-
16	82170382	cg26465310	0.069775	0.027296	0.016275	0.123275	2.55624	0.0106	1.97468	1.39304	0.498316	0	3	576	+-+
4	89307815	cg26408235	0.081236	0.031779	0.018948	0.143523	2.55625	0.0106	1.9747	0.811379	0.666517	0	3	576	+++
6	147032883	cg08849079	-0.070924	0.027746	-0.125305	-0.016542	-2.55619	0.010602	1.97462	4.56305	0.102128	0.561697	3	576	-+-
19	55642798	cg07938869	0.094798	0.037088	0.022106	0.167491	2.55605	0.010606	1.97445	0.667201	0.71634	0	3	576	+-+
17	58528654	cg16102930	-0.056545	0.022122	-0.099904	-0.013186	-2.55605	0.010606	1.97445	1.17237	0.556446	0	3	576	---
2	31138820	cg04050000	0.061734	0.024153	0.014395	0.109073	2.55601	0.010607	1.97439	0.236988	0.888257	0	3	576	+++
5	140175220	cg26884276	0.100112	0.039168	0.023343	0.176882	2.55597	0.010608	1.97435	0.200344	0.904682	0	3	576	+++
16	86509200	cg06602857	-0.101428	0.039682	-0.179206	-0.023651	-2.556	0.010608	1.97438	1.22885	0.540952	0	3	576	---
16	54283018	cg01180552	0.077054	0.030146	0.017967	0.136141	2.55598	0.010608	1.97436	2.13807	0.34334	0.064576	3	576	+++
13	98990984	cg02645491	-0.092724	0.036279	-0.16383	-0.021618	-2.55587	0.010611	1.97423	1.5763	0.454684	0	3	576	---
19	43407529	cg24339194	0.056158	0.021972	0.013093	0.099224	2.5559	0.010611	1.97426	3.24398	0.197505	0.383474	3	576	+++
4	76898638	cg10057126	-0.117032	0.045791	-0.206783	-0.027281	-2.55576	0.010615	1.97409	2.46334	0.291805	0.188095	3	576	---
12	24903192	cg08598454	0.094226	0.036869	0.021964	0.166489	2.55574	0.010615	1.97406	13.3921	0.001236	0.850659	3	576	+++
19	16185380	cg24021652	0.080823	0.031624	0.018839	0.142807	2.55571	0.010616	1.97402	0.470831	0.790242	0	3	576	+++
8	42691760	cg02014014	0.044376	0.017363	0.010344	0.078408	2.55574	0.010616	1.97406	1.51268	0.46938	0	3	576	+++
1	234214254	cg17399619	0.105818	0.041406	0.024662	0.186973	2.55561	0.010619	1.9739	0.701549	0.704143	0	3	576	+-+
16	56194275	cg07636145	0.107864	0.042207	0.025139	0.190589	2.55562	0.010619	1.97392	1.05391	0.5904	0	3	576	+++
4	37244293	cg23189276	0.107702	0.042143	0.025101	0.190302	2.55562	0.010619	1.97392	8.68552	0.013001	0.769732	3	576	-++
4	17577244	cg16339924	0.11729	0.045897	0.027332	0.207248	2.55551	0.010622	1.97378	0.163042	0.921713	0	3	576	+++
21	36965588	cg05347149	-0.084463	0.033051	-0.149244	-0.019683	-2.55551	0.010622	1.97378	0.713446	0.699966	0	3	576	---
7	139987936	cg05272727	-0.117724	0.046067	-0.208015	-0.027432	-2.55547	0.010623	1.97373	0.325237	0.849915	0	3	576	---
1	35883027	cg06561166	0.080728	0.03159	0.018812	0.142644	2.5555	0.010623	1.97376	1.10044	0.576823	0	3	576	+++
9	113582251	cg00109344	-0.056512	0.022114	-0.099856	-0.013169	-2.55551	0.010623	1.97377	0.417743	0.811499	0	3	576	---
6	30814494	cg19579005	-0.115524	0.045208	-0.204131	-0.026916	-2.55539	0.010626	1.97363	10.2482	0.005952	0.804843	3	576	+--
19	13876549	cg03346733	0.062698	0.024536	0.014608	0.110787	2.55538	0.010627	1.97361	0.283873	0.867676	0	3	576	+++
3	138023749	cg04406041	0.065087	0.025471	0.015164	0.115011	2.55533	0.010628	1.97355	0.394581	0.820952	0	3	576	+-+
2	47195808	cg11592560	-0.129439	0.050656	-0.228725	-0.030154	-2.55527	0.01063	1.97348	1.15651	0.560877	0	3	576	---
15	92840184	cg09717029	0.08197	0.032079	0.019095	0.144845	2.55524	0.010631	1.97344	0.098387	0.951997	0	3	576	+++
1	225863342	cg08953394	-0.111004	0.043442	-0.19615	-0.025858	-2.55522	0.010631	1.97342	1.04188	0.593963	0	3	576	-+-
10	100535866	cg23241863	0.116081	0.04543	0.027039	0.205123	2.5552	0.010632	1.97339	0.701187	0.70427	0	3	576	+++
19	707609	cg07627148	-0.090988	0.035609	-0.160781	-0.021194	-2.55518	0.010632	1.97337	1.47125	0.479206	0	3	576	---
14	35365329	cg17718095	0.088223	0.034527	0.020549	0.155897	2.55517	0.010633	1.97335	2.49878	0.286679	0.19961	3	576	+-+
1	44707955	cg06691589	-0.071998	0.028178	-0.127227	-0.016769	-2.55509	0.010635	1.97325	3.03671	0.219072	0.341393	3	576	---
12	103772578	cg03435277	-0.091565	0.035837	-0.161806	-0.021325	-2.55505	0.010636	1.97321	1.21185	0.545569	0	3	576	---
2	9558850	cg24683121	-0.131701	0.051545	-0.23273	-0.030673	-2.55506	0.010636	1.97322	0.493632	0.781284	0	3	576	---
10	43703168	cg15745667	0.063905	0.025012	0.014881	0.112928	2.55498	0.010639	1.97311	2.48109	0.289226	0.193903	3	576	+++
1	161046092	cg01719979	0.055071	0.021555	0.012824	0.097319	2.55493	0.01064	1.97306	3.07468	0.214952	0.349526	3	576	+++
8	55142391	cg16609217	-0.070776	0.027702	-0.125072	-0.01648	-2.5549	0.010641	1.97301	0.110371	0.946309	0	3	576	---
16	21278217	cg03114558	0.118168	0.046252	0.027514	0.208822	2.55486	0.010642	1.97297	3.4153	0.181291	0.4144	3	576	+++
12	100716502	cg25360180	0.097802	0.038281	0.022771	0.172833	2.55485	0.010643	1.97295	0.406002	0.816277	0	3	576	+++
5	141373508	cg00039176	-0.1116	0.043682	-0.197217	-0.025982	-2.5548	0.010644	1.97289	0.779858	0.677105	0	3	576	-+-
6	32849884	cg03807983	-0.079146	0.03098	-0.139866	-0.018426	-2.55476	0.010645	1.97285	0.425148	0.8085	0	3	576	---
4	2935004	cg15358937	0.095982	0.03757	0.022344	0.169619	2.55474	0.010646	1.97282	0.588461	0.745105	0	3	576	+++
12	113292867	cg25618486	-0.053711	0.021025	-0.094919	-0.012503	-2.55469	0.010648	1.97275	3.39769	0.182895	0.411365	3	576	-+-
16	27208226	cg09632858	-0.074834	0.029293	-0.132248	-0.01742	-2.55467	0.010648	1.97273	3.89941	0.142316	0.487102	3	576	-+-
20	25319403	cg09859124	0.048191	0.018864	0.011218	0.085164	2.55465	0.010649	1.97271	1.10096	0.576673	0	3	576	+++
19	56404285	cg03280624	0.087833	0.034382	0.020444	0.155221	2.55463	0.010649	1.97268	4.08086	0.129973	0.509907	3	576	+++
19	19900649	cg04449120	0.107441	0.042057	0.025009	0.189873	2.55464	0.010649	1.9727	1.45792	0.48241	0	3	576	+++
2	178872445	cg17765952	-0.128829	0.05043	-0.227672	-0.029985	-2.55457	0.010651	1.97261	0.936563	0.626077	0	3	576	-+-
16	28925386	cg05990072	0.150144	0.058777	0.034941	0.265347	2.55446	0.010654	1.97247	1.17726	0.555088	0	3	576	+++
3	30897740	cg26392521	0.079338	0.031058	0.018464	0.140212	2.55449	0.010654	1.97251	6.54709	0.037872	0.694521	3	576	+++
1	204984676	cg09481780	0.073367	0.028721	0.017074	0.12966	2.55447	0.010654	1.97248	6.79936	0.033384	0.705855	3	576	+++
1	24318889	cg27298252	0.062184	0.024344	0.014471	0.109898	2.55444	0.010655	1.97244	4.54221	0.103198	0.559685	3	576	+-+
20	43243756	cg03181246	-0.104103	0.040754	-0.183982	-0.024224	-2.5544	0.010656	1.97239	0.880689	0.643815	0	3	576	---
2	199911561	cg22439777	0.109222	0.042759	0.025415	0.193029	2.55438	0.010657	1.97237	5.17744	0.075116	0.613708	3	576	+++
9	5833109	cg03300960	0.08575	0.033571	0.019952	0.151548	2.55432	0.010659	1.97229	0.121663	0.940982	0	3	576	+++
8	11769770	cg26752888	0.16575	0.064891	0.038564	0.292937	2.55429	0.01066	1.97225	2.47616	0.28994	0.192299	3	576	+++
7	91286704	cg13171197	-0.098691	0.038638	-0.17442	-0.022961	-2.55426	0.010661	1.97222	0.31266	0.855277	0	3	576	---
1	174159215	cg25617120	0.063061	0.024689	0.01467	0.111452	2.5542	0.010662	1.97215	0.021125	0.989493	0	3	576	+++
19	39846268	cg10436041	0.155126	0.060734	0.036087	0.274165	2.55418	0.010663	1.97213	0.712427	0.398639	0	2	313	++?
17	5584668	cg18989615	0.074336	0.029105	0.017291	0.131381	2.55409	0.010666	1.97201	0.624236	0.731895	0	3	576	+++
12	54549289	cg08935389	0.063447	0.024842	0.014757	0.112137	2.55403	0.010668	1.97193	1.14265	0.564778	0	3	576	+++
1	167455426	cg04062187	0.081305	0.031835	0.018909	0.143702	2.55397	0.010669	1.97186	0.272271	0.872724	0	3	576	+++
1	46533042	cg01801182	-0.198555	0.077746	-0.350938	-0.046172	-2.55388	0.010672	1.97174	2.22015	0.329534	0.09916	3	576	---
18	52340746	cg06261937	-0.058339	0.022843	-0.103112	-0.013566	-2.55387	0.010673	1.97173	0.230153	0.891298	0	3	576	---
16	35208001	cg10678190	0.127274	0.049838	0.029592	0.224956	2.55378	0.010675	1.97162	0.523445	0.769725	0	3	576	+++
12	49553632	cg16296843	-0.113713	0.044527	-0.200986	-0.026439	-2.55377	0.010675	1.97161	0.571764	0.751351	0	3	576	---
9	134325543	cg24341498	0.207244	0.081152	0.048186	0.366302	2.55377	0.010676	1.97161	0.08573	0.958041	0	3	576	+++
2	9423430	cg26705461	0.1175	0.046011	0.027319	0.20768	2.55376	0.010676	1.97159	0.803414	0.669177	0	3	576	+++
10	100987257	cg19578398	0.1258	0.049261	0.029249	0.222351	2.55375	0.010676	1.97158	2.08769	0.352098	0.042004	3	576	+++
5	88638324	cg12016684	-0.103545	0.040547	-0.183017	-0.024073	-2.5537	0.010678	1.97153	1.48216	0.476598	0	3	576	---
1	17755507	cg19685066	-0.081182	0.031791	-0.143491	-0.018872	-2.55365	0.010679	1.97146	0.922444	0.630513	0	3	576	-+-
4	148444309	cg23920442	0.128845	0.050456	0.029952	0.227739	2.55363	0.01068	1.97144	2.56157	0.277819	0.219228	3	576	+++
19	50286693	cg10270037	-0.069502	0.027218	-0.12285	-0.016154	-2.55349	0.010684	1.97125	0.369639	0.831254	0	3	576	---
3	177196475	cg08006166	0.060241	0.023593	0.014	0.106483	2.5534	0.010687	1.97115	2.23503	0.327092	0.105156	3	576	+++
6	113957274	cg17417860	0.132372	0.051841	0.030763	0.233981	2.5534	0.010687	1.97115	0.230818	0.891002	0	3	576	+++
20	38446807	cg23288521	0.065825	0.02578	0.015296	0.116353	2.55335	0.010688	1.97109	0.849281	0.654005	0	3	576	+++
4	119628227	cg16856431	-0.147814	0.057891	-0.261281	-0.034348	-2.55332	0.01069	1.97104	0.525752	0.768837	0	3	576	-+-
19	19538231	cg13674885	0.086778	0.033987	0.020163	0.153394	2.55325	0.010692	1.97096	0.568492	0.752581	0	3	576	+++
1	31772321	cg04878000	0.090684	0.035518	0.021069	0.160299	2.5532	0.010693	1.9709	1.01032	0.603409	0	3	576	+++
6	30186552	cg08402837	-0.071631	0.028056	-0.126621	-0.016642	-2.55316	0.010694	1.97085	1.15786	0.560498	0	3	576	-+-
16	81006296	cg05653627	0.104697	0.041008	0.02432	0.185073	2.55306	0.010697	1.97072	1.1165	0.572209	0	3	576	+++
2	73202410	cg14775207	0.091673	0.035908	0.021293	0.162053	2.553	0.010699	1.97065	2.74903	0.252962	0.272472	3	576	+-+
19	4066034	cg01490283	0.071053	0.027831	0.016504	0.125602	2.553	0.010699	1.97064	0.495837	0.780424	0	3	576	+++
7	157548836	cg15819410	-0.058645	0.022971	-0.103669	-0.013621	-2.55296	0.0107	1.9706	5.50477	0.063775	0.636679	3	576	---
1	36088724	cg12277532	0.176699	0.069215	0.041038	0.312359	2.55292	0.010702	1.97054	1.10821	0.574585	0	3	576	+++
14	104084632	cg04829485	0.075551	0.029595	0.017546	0.133557	2.55286	0.010703	1.97048	0.686578	0.709433	0	3	576	+-+
1	186680386	cg18335243	0.14651	0.057391	0.034023	0.258996	2.55283	0.010704	1.97043	8.74493	0.01262	0.771296	3	576	+-+
22	23772582	cg23850277	-0.043126	0.016893	-0.076237	-0.010014	-2.5528	0.010705	1.9704	1.2631	0.531768	0	3	576	-+-
11	8594127	cg20771178	0.08793	0.034444	0.020419	0.155441	2.55282	0.010705	1.97043	4.2688	0.118315	0.531485	3	576	+++
5	166509251	cg04554918	0.073907	0.028952	0.017161	0.130653	2.55274	0.010707	1.97032	0.986399	0.61067	0	3	576	+++
19	50906352	cg26827876	0.094952	0.037196	0.022047	0.167856	2.55274	0.010707	1.97032	0.13793	0.933359	0	3	576	+++
12	7873364	cg27435533	-0.069512	0.027231	-0.122884	-0.016141	-2.55274	0.010707	1.97032	2.35522	0.308014	0.150822	3	576	---
8	53484136	cg10730162	-0.06301	0.024684	-0.11139	-0.01463	-2.5527	0.010708	1.97027	0.123009	0.940349	0	3	576	---
8	128209741	cg19330504	-0.093248	0.03653	-0.164846	-0.021649	-2.55264	0.01071	1.97021	1.54082	0.462824	0	3	576	-+-
13	50528023	cg12995376	0.060519	0.023709	0.01405	0.106989	2.55259	0.010712	1.97014	0.697541	0.705555	0	3	576	+-+
11	64207482	cg01447914	0.14312	0.056069	0.033224	0.253016	2.55256	0.010713	1.9701	11.482	0.003212	0.825814	3	576	+++
22	38586321	cg17896464	-0.058553	0.02294	-0.103515	-0.013592	-2.55249	0.010715	1.97002	0.313726	0.854821	0	3	576	---
10	5666363	cg14119263	0.102286	0.040073	0.023743	0.18083	2.55249	0.010715	1.97001	1.57177	0.455717	0	3	576	+++
12	103114245	cg01115264	-0.073827	0.028924	-0.130518	-0.017136	-2.55247	0.010716	1.96999	3.5338	0.170862	0.434037	3	576	---
4	4339669	cg13622436	0.087055	0.034107	0.020206	0.153905	2.55244	0.010716	1.96995	0.237797	0.887898	0	3	576	+++
3	127457319	cg10678427	0.088334	0.034607	0.020503	0.156164	2.55246	0.010716	1.96998	1.65058	0.438107	0	3	576	+++
1	156768219	cg23747104	0.063193	0.024759	0.014666	0.11172	2.55238	0.010718	1.96988	4.60705	0.099906	0.565883	3	576	+++
19	58581244	cg21042248	0.1386	0.054302	0.032167	0.245032	2.55238	0.010718	1.96988	0.120093	0.941721	0	3	576	+++
20	2558520	cg07341624	-0.051131	0.020033	-0.090395	-0.011866	-2.55235	0.010719	1.96984	2.83327	0.242528	0.294103	3	576	---
22	38709678	cg10439889	0.067842	0.02658	0.015745	0.119939	2.55237	0.010719	1.96986	0.567964	0.75278	0	3	576	+++
15	43368922	cg05996000	-0.056991	0.022328	-0.100754	-0.013227	-2.55237	0.010719	1.96987	2.48937	0.288031	0.196585	3	576	---
18	62297923	cg08335123	0.064974	0.025458	0.015077	0.114871	2.55225	0.010722	1.96971	0.853993	0.652466	0	3	576	+++
7	151783265	cg08151809	-0.063711	0.024963	-0.112638	-0.014784	-2.55222	0.010723	1.96968	0.511512	0.774331	0	3	576	---
1	231407731	cg20853591	-0.070766	0.027727	-0.125111	-0.016421	-2.55224	0.010723	1.9697	4.13194	0.126695	0.515966	3	576	-+-
20	64080179	cg19059142	0.088599	0.034715	0.020557	0.15664	2.55218	0.010724	1.96963	0.238688	0.887502	0	3	576	+++
1	16167506	cg12610519	-0.051365	0.020126	-0.090812	-0.011918	-2.5522	0.010724	1.96965	1.74807	0.417265	0	3	576	-+-
9	136354475	cg19209729	0.167706	0.065712	0.038911	0.296502	2.55215	0.010725	1.96959	0.010372	0.91888	0	2	313	++?
6	29016468	cg02675264	-0.127847	0.050094	-0.226032	-0.029663	-2.55214	0.010725	1.96958	1.74668	0.417554	0	3	576	---
17	42562146	cg00322667	0.166639	0.065296	0.038659	0.294619	2.55206	0.010728	1.96947	0.24206	0.886007	0	3	576	+++
22	27332176	cg00275689	-0.091626	0.035904	-0.161998	-0.021254	-2.55198	0.010731	1.96938	0.90165	0.637102	0	3	576	---
1	178753103	cg01475676	-0.064366	0.025223	-0.113802	-0.01493	-2.55192	0.010732	1.9693	2.38822	0.302974	0.162555	3	576	-+-
19	7680490	cg00788375	-0.099488	0.038985	-0.175899	-0.023077	-2.55193	0.010732	1.96931	1.61993	0.444873	0	3	576	---
21	38229235	cg16083291	0.055996	0.021943	0.012988	0.099005	2.55187	0.010734	1.96925	2.25115	0.324466	0.111564	3	576	+-+
6	30645504	cg01025185	0.135569	0.053126	0.031443	0.239696	2.55186	0.010734	1.96923	3.96277	0.137878	0.495303	3	576	+++
22	46537363	cg07079421	0.115068	0.045092	0.026688	0.203448	2.55185	0.010735	1.96922	0.093335	0.75998	0	2	539	+?+
4	7103387	cg26600181	0.113742	0.044572	0.02638	0.201104	2.55185	0.010735	1.96921	0.72654	0.695399	0	3	576	+++
1	113978678	cg13393917	-0.063767	0.024989	-0.112746	-0.014788	-2.55179	0.010736	1.96915	0.542455	0.762443	0	3	576	---
14	29381377	cg05138096	-0.061709	0.024183	-0.109107	-0.01431	-2.55176	0.010737	1.96911	6.03932	0.048818	0.668837	3	576	---
2	235011609	cg01962586	-0.075681	0.029659	-0.133813	-0.01755	-2.55172	0.010738	1.96906	2.34677	0.309317	0.147766	3	576	---
12	17954926	cg18845973	-0.071938	0.028192	-0.127193	-0.016682	-2.55174	0.010738	1.96908	1.91945	0.382999	0	3	576	---
1	114902111	cg12744061	0.095996	0.037622	0.022258	0.169735	2.55161	0.010742	1.96892	1.85425	0.39569	0	3	576	+++
17	77435812	cg22040647	-0.068475	0.026836	-0.121073	-0.015877	-2.55162	0.010742	1.96894	1.28872	0.524998	0	3	576	-+-
16	26762662	cg26589713	-0.15087	0.059127	-0.266759	-0.034981	-2.55162	0.010742	1.96893	1.03685	0.595458	0	3	576	---
3	161372141	cg18592273	0.111598	0.043737	0.025873	0.197323	2.55157	0.010743	1.96887	0.001622	0.999189	0	3	576	+++
12	27970147	cg00629370	0.167535	0.06566	0.038842	0.296228	2.55157	0.010743	1.96887	5.88141	0.052829	0.659945	3	576	+-+
5	40798620	cg05874655	0.080649	0.031609	0.018696	0.142603	2.55149	0.010746	1.96877	1.55313	0.459984	0	3	576	+++
3	111998686	cg11104313	0.046378	0.018177	0.010751	0.082004	2.55148	0.010746	1.96875	0.188537	0.910038	0	3	576	+++
14	59871290	cg01994425	-0.063576	0.024917	-0.112413	-0.014738	-2.55146	0.010746	1.96874	0.769583	0.680593	0	3	576	-+-
3	141745520	cg08938462	-0.070698	0.027709	-0.125007	-0.016389	-2.55147	0.010746	1.96874	3.16449	0.205513	0.367987	3	576	---
7	148941099	cg27431049	0.143985	0.056433	0.033377	0.254592	2.55145	0.010747	1.96872	0.311113	0.855939	0	3	576	+++
14	97033837	cg02206157	0.070888	0.027784	0.016432	0.125344	2.55141	0.010748	1.96867	9.02909	0.010949	0.778494	3	576	+-+
7	107565428	cg16054014	0.061324	0.024036	0.014214	0.108434	2.55135	0.01075	1.9686	0.242534	0.885798	0	3	576	+++
12	48977967	cg11701621	0.072002	0.028221	0.016688	0.127316	2.55133	0.010751	1.96857	0.946851	0.622865	0	3	576	+-+
1	29231560	cg12590668	-0.106207	0.041629	-0.187799	-0.024614	-2.55129	0.010752	1.96851	5.07848	0.078926	0.606181	3	576	---
12	103442339	cg09142862	0.082281	0.032251	0.01907	0.145493	2.55129	0.010752	1.96853	0.002461	0.99877	0	3	576	+++
7	42152615	cg11878113	0.073188	0.028687	0.016962	0.129414	2.55128	0.010752	1.96851	2.66172	0.264249	0.248607	3	576	+++
17	2295558	cg27208248	0.062175	0.02437	0.01441	0.10994	2.55128	0.010752	1.96851	5.17311	0.075279	0.613385	3	576	+-+
11	73664758	cg10314807	-0.07384	0.028943	-0.130569	-0.017112	-2.55122	0.010754	1.96844	4.53903	0.103362	0.559377	3	576	---
1	1919293	cg22865286	0.150039	0.058811	0.034769	0.26531	2.55119	0.010755	1.9684	2.19237	0.334143	0.087745	3	576	+++
15	62242890	cg01188235	0.091263	0.035774	0.021146	0.161379	2.55112	0.010757	1.96831	4.70782	0.094997	0.575175	3	576	+++
6	107115709	cg01836622	0.078167	0.03064	0.018112	0.138223	2.55111	0.010757	1.9683	0.90938	0.634645	0	3	576	+++
2	112837076	cg23149881	-0.072179	0.028293	-0.127634	-0.016725	-2.55112	0.010757	1.96831	3.12402	0.209714	0.3598	3	576	---
14	61696452	cg20995913	0.080699	0.031634	0.018697	0.142701	2.55104	0.01076	1.9682	0.962308	0.61807	0	3	576	+++
8	129911526	cg24645602	-0.125181	0.049072	-0.221361	-0.029	-2.55098	0.010761	1.96813	2.98628	0.083973	0.665135	2	313	-+?
5	170783435	cg04535521	0.085779	0.033626	0.019872	0.151686	2.55099	0.010761	1.96814	0.020835	0.989636	0	3	576	+++
19	7944077	cg20562176	0.07829	0.030691	0.018136	0.138443	2.55093	0.010763	1.96808	1.66694	0.434538	0	3	576	+++
19	32345509	cg03115547	0.092477	0.036252	0.021423	0.163532	2.55092	0.010763	1.96807	0.803006	0.669313	0	3	576	+++
3	129439790	cg20346122	0.076892	0.030143	0.017812	0.135973	2.5509	0.010764	1.96804	0.987153	0.610439	0	3	576	+++
19	51573437	cg10668363	-0.071225	0.027922	-0.125951	-0.016498	-2.55087	0.010765	1.968	1.18467	0.553035	0	3	576	-+-
14	104969026	cg11439633	0.075274	0.02951	0.017435	0.133113	2.55082	0.010766	1.96794	2.35875	0.307471	0.152093	3	576	+-+
3	52057634	cg09932330	0.081287	0.031867	0.018827	0.143746	2.5508	0.010767	1.96792	0.644144	0.724646	0	3	576	+-+
17	81528440	cg16507479	-0.075371	0.029548	-0.133285	-0.017457	-2.5508	0.010767	1.96791	0.516712	0.77232	0	3	576	---
19	12511316	cg17101216	-0.065377	0.02563	-0.115613	-0.015142	-2.55077	0.010768	1.96787	0.617905	0.734216	0	3	576	---
12	100573830	cg16653538	0.1069	0.041909	0.024758	0.189043	2.55075	0.010768	1.96785	0.179013	0.914382	0	3	576	+++
2	121285457	cg27359308	-0.043381	0.017007	-0.076714	-0.010047	-2.55077	0.010768	1.96788	0.028246	0.985976	0	3	576	---
5	140043367	cg08120331	0.134836	0.052861	0.031227	0.238444	2.55074	0.010769	1.96783	2.61838	0.270039	0.236168	3	576	+++
15	25692434	cg08867031	-0.087685	0.034377	-0.155063	-0.020306	-2.55068	0.01077	1.96777	0.211164	0.899801	0	3	576	---
11	8964901	cg04342230	0.117538	0.046081	0.027219	0.207856	2.55069	0.01077	1.96777	0.272737	0.872521	0	3	576	+++
12	112108944	cg19878849	0.060408	0.023683	0.01399	0.106827	2.5507	0.01077	1.96779	1.97498	0.372511	0	3	576	+++
3	137769089	cg08060454	-0.055449	0.021739	-0.098059	-0.01284	-2.55065	0.010771	1.96773	0.078174	0.961667	0	3	576	---
17	32007475	cg14098795	0.09142	0.035841	0.021171	0.161669	2.55068	0.010771	1.96776	0.718101	0.698339	0	3	576	+++
8	27325412	cg23736307	0.101757	0.039894	0.023564	0.17995	2.55066	0.010771	1.96773	1.58384	0.452973	0	3	576	+++
12	124772205	cg26996703	0.089915	0.035251	0.020822	0.159008	2.55068	0.010771	1.96776	4.5906	0.100731	0.564327	3	576	+-+
4	139178725	cg09792940	0.106042	0.041575	0.024554	0.18753	2.5506	0.010773	1.96766	0.116515	0.943407	0	3	576	+++
4	185143493	cg26817300	0.122706	0.04811	0.028411	0.217001	2.55054	0.010775	1.96759	0.570048	0.751996	0	3	576	+++
4	8428421	cg05936438	0.098795	0.038735	0.022873	0.174716	2.5505	0.010776	1.96754	1.28846	0.525065	0	3	576	+-+
7	75878848	cg19913580	0.067739	0.026559	0.015683	0.119794	2.55051	0.010776	1.96755	0.965474	0.617092	0	3	576	+++
14	24237261	cg01275961	-0.05254	0.0206	-0.092916	-0.012164	-2.55051	0.010776	1.96755	1.16838	0.557557	0	3	576	---
11	695584	cg25519033	0.140549	0.055107	0.03254	0.248559	2.55048	0.010777	1.96751	1.37765	0.502166	0	3	576	+-+
17	72124399	cg06234051	0.093477	0.036652	0.021639	0.165315	2.55039	0.01078	1.9674	5.7762	0.055682	0.653752	3	576	+++
7	92528289	cg12566780	0.108089	0.042382	0.02502	0.191158	2.55033	0.010781	1.96733	3.48985	0.174658	0.426909	3	576	+++
9	32550388	cg17630931	0.055482	0.021756	0.012841	0.098123	2.55026	0.010783	1.96724	6.38842	0.040999	0.686934	3	576	+++
1	155003739	cg04432617	0.068272	0.026771	0.015801	0.120742	2.55025	0.010784	1.96723	1.64752	0.43878	0	3	576	+-+
20	36746461	cg01484427	-0.073009	0.028628	-0.129121	-0.016897	-2.55023	0.010784	1.96721	3.02593	0.220256	0.339045	3	576	-+-
14	94710741	cg20849839	0.079001	0.030979	0.018282	0.139719	2.55016	0.010787	1.96711	2.08955	0.148309	0.521429	2	313	+-?
2	85418424	cg08158331	0.097964	0.038415	0.02267	0.173257	2.55014	0.010787	1.96709	0.249211	0.882845	0	3	576	+++
1	109547619	cg00170483	-0.080936	0.031738	-0.143142	-0.018729	-2.55013	0.010788	1.96708	4.4147	0.109992	0.546968	3	576	-+-
19	10292384	cg12953705	0.072967	0.028613	0.016885	0.129048	2.55012	0.010788	1.96707	1.82945	0.400627	0	3	576	+-+
3	179604578	cg27467739	0.094426	0.037028	0.021851	0.167001	2.55011	0.010788	1.96706	5.89335	0.052514	0.660634	3	576	++-
3	49304332	cg20865961	-0.114642	0.044956	-0.202755	-0.026529	-2.5501	0.010788	1.96704	0.312764	0.855232	0	3	576	---
4	7985802	cg14037937	-0.089248	0.034997	-0.157843	-0.020653	-2.55012	0.010788	1.96706	3.94578	0.139054	0.49313	3	576	---
19	496418	cg13777292	-0.098168	0.038496	-0.17362	-0.022716	-2.55008	0.010789	1.96701	2.31758	0.313865	0.137032	3	576	-+-
17	60599867	cg07604251	0.10393	0.040757	0.024047	0.183813	2.55001	0.010791	1.96693	3.31704	0.190421	0.397052	3	576	+-+
6	32108315	cg14630933	0.094729	0.037148	0.021919	0.167539	2.55003	0.010791	1.96696	4.02561	0.133614	0.50318	3	576	++-
5	176619279	cg10608256	0.065988	0.025878	0.015268	0.116709	2.55	0.010792	1.96692	1.59816	0.449743	0	3	576	+++
17	7010626	cg27410136	-0.060621	0.023773	-0.107217	-0.014026	-2.54997	0.010792	1.96688	2.77811	0.24931	0.280087	3	576	---
3	169146644	cg12280209	-0.090781	0.035601	-0.160559	-0.021003	-2.54996	0.010793	1.96687	1.83508	0.3995	0	3	576	-+-
18	70206429	cg12293415	0.116622	0.045735	0.026982	0.206262	2.54996	0.010793	1.96687	2.16204	0.33925	0.074947	3	576	+++
11	62679132	cg22091798	0.053518	0.020988	0.012382	0.094653	2.54996	0.010793	1.96687	5.40642	0.06699	0.63007	3	576	+++
21	38743830	cg01996878	-0.104631	0.041033	-0.185056	-0.024206	-2.54991	0.010794	1.9668	0.504912	0.77689	0	3	576	---
2	207711472	cg22670349	0.116741	0.045782	0.027008	0.206474	2.54993	0.010794	1.96682	2.69026	0.260505	0.256579	3	576	+-+
3	19946847	cg12909010	0.089933	0.035269	0.020806	0.159059	2.54993	0.010794	1.96683	1.52989	0.465359	0	3	576	+++
1	69929843	cg06525611	-0.066516	0.026086	-0.117645	-0.015387	-2.54987	0.010795	1.96676	3.71492	0.156068	0.461631	3	576	---
11	10541749	cg08670210	-0.084668	0.033205	-0.14975	-0.019585	-2.54982	0.010797	1.96669	5.55542	0.062181	0.639991	3	576	---
6	170424361	cg01593740	0.053456	0.020965	0.012365	0.094547	2.54978	0.010798	1.96664	1.83486	0.399545	0	3	576	+++
22	44752491	cg19427757	0.091867	0.03603	0.021248	0.162485	2.54975	0.010799	1.9666	2.13492	0.34388	0.063199	3	576	+-+
5	179806855	cg25009862	0.120861	0.047401	0.027954	0.213767	2.54974	0.0108	1.9666	0.477692	0.787536	0	3	576	+-+
6	33250919	cg19570702	-0.090568	0.035521	-0.160188	-0.020947	-2.54971	0.010801	1.96655	0.275076	0.871501	0	3	576	---
2	196171572	cg26535835	0.141214	0.055385	0.03266	0.249768	2.54969	0.010801	1.96654	1.72415	0.422285	0	3	576	+++
5	39074567	cg21708463	0.139253	0.054617	0.032205	0.246302	2.54965	0.010802	1.96648	0.88351	0.642907	0	3	576	+++
4	67545549	cg00165888	0.105566	0.041404	0.024414	0.186717	2.54967	0.010802	1.9665	1.01273	0.602681	0	3	576	+++
3	194204580	cg00604425	-0.132475	0.051958	-0.234313	-0.030636	-2.54962	0.010803	1.96645	0.146793	0.929232	0	3	576	---
19	49688530	cg21373546	-0.086565	0.033952	-0.153112	-0.020018	-2.54959	0.010804	1.96641	0.267861	0.874651	0	3	576	---
8	6704167	cg20915460	-0.141377	0.055452	-0.250063	-0.032692	-2.54955	0.010806	1.96636	3.35485	0.067007	0.701924	2	313	--?
19	33069798	cg06586859	0.077436	0.030373	0.017905	0.136966	2.54951	0.010807	1.9663	0.149969	0.927758	0	3	576	+++
17	42998275	cg22149837	0.102349	0.040145	0.023666	0.181033	2.54951	0.010807	1.96631	0.844015	0.655729	0	3	576	+++
5	63959454	cg20453394	-0.086732	0.034019	-0.153409	-0.020054	-2.54949	0.010807	1.96628	1.48635	0.475602	0	3	576	---
5	143422763	cg17349736	-0.10299	0.040397	-0.182168	-0.023812	-2.54944	0.010809	1.96622	1.68045	0.431614	0	3	576	---
5	38547270	cg09344607	-0.065711	0.025775	-0.11623	-0.015193	-2.54945	0.010809	1.96623	3.13493	0.208573	0.362028	3	576	---
5	134905096	cg25359924	0.140238	0.055008	0.032423	0.248054	2.54942	0.01081	1.96619	2.26939	0.32152	0.118705	3	576	+++
7	2815366	cg00056280	0.06568	0.025763	0.015184	0.116176	2.54936	0.010811	1.96612	0.291282	0.864468	0	3	576	+++
7	876118	cg04220579	0.092967	0.036467	0.021492	0.164441	2.54936	0.010811	1.96613	0.03742	0.981464	0	3	576	+++
4	184734304	cg00586214	0.147363	0.057804	0.034068	0.260658	2.54936	0.010811	1.96612	0.717941	0.698395	0	3	576	+++
17	79811391	cg06562297	0.092142	0.036144	0.021301	0.162983	2.54934	0.010812	1.96609	0.000248	0.999876	0	3	576	+++
1	11272811	cg00812303	0.09549	0.037457	0.022074	0.168907	2.5493	0.010813	1.96605	0.024609	0.987771	0	3	576	+++
13	102805995	cg10976426	0.069947	0.027438	0.016169	0.123725	2.5493	0.010813	1.96605	2.57274	0.276272	0.222618	3	576	+++
17	63742029	cg15103701	0.152228	0.059715	0.035186	0.269269	2.54924	0.010815	1.96596	0	1	NA	1	276	+??
5	172090420	cg25430064	0.071624	0.028096	0.016556	0.126693	2.54925	0.010815	1.96598	1.1565	0.56088	0	3	576	+-+
6	47528782	cg05804888	-0.084305	0.033071	-0.149124	-0.019486	-2.54922	0.010816	1.96594	0.07181	0.964732	0	3	576	---
8	122782603	cg07869135	0.064355	0.025245	0.014874	0.113836	2.54919	0.010817	1.96591	0.613364	0.735884	0	3	576	+++
2	1841693	cg05313794	0.138023	0.054144	0.031901	0.244145	2.54919	0.010817	1.96591	3.82816	0.147478	0.477555	3	576	+++
1	8335459	cg09988781	0.052535	0.020609	0.012141	0.092928	2.54914	0.010818	1.96584	3.70647	0.156729	0.460403	3	576	+++
1	18795305	cg08440572	-0.082118	0.032215	-0.14526	-0.018976	-2.54905	0.010821	1.96574	1.97789	0.371969	0	3	576	---
22	42079637	cg21832731	0.111787	0.043855	0.025832	0.197743	2.54904	0.010821	1.96572	0.469814	0.790645	0	3	576	+++
12	75511734	cg13114458	0.162269	0.063661	0.037494	0.287044	2.54897	0.010823	1.96564	2.15802	0.339932	0.073225	3	576	+-+
22	20131419	cg16756998	0.083523	0.032768	0.019298	0.147749	2.54891	0.010825	1.96557	1.47981	0.477159	0	3	576	+++
18	61893261	cg17020562	0.065906	0.025857	0.015226	0.116585	2.54887	0.010827	1.9655	1.54934	0.460855	0	3	576	+++
9	91195309	cg13642849	-0.124378	0.048797	-0.220021	-0.028735	-2.54887	0.010827	1.96551	0.562792	0.754729	0	3	576	---
10	97737131	cg05115182	0.170385	0.066851	0.039358	0.301413	2.54874	0.010831	1.96535	2.78497	0.248457	0.28186	3	576	+++
4	99435953	cg12214913	-0.083437	0.032737	-0.1476	-0.019273	-2.54872	0.010831	1.96532	1.71594	0.424022	0	3	576	-+-
20	21523259	cg09252495	-0.084905	0.033313	-0.150199	-0.019612	-2.54871	0.010832	1.96531	3.59286	0.165891	0.44334	3	576	---
10	75210121	cg02437376	0.087046	0.034153	0.020106	0.153986	2.54871	0.010832	1.96531	5.46793	0.064961	0.634231	3	576	+-+
3	13885895	cg01988752	-0.063173	0.024787	-0.111756	-0.014591	-2.54863	0.010834	1.96522	0.736848	0.691824	0	3	576	-+-
4	67998832	cg25780972	0.102957	0.040397	0.023779	0.182135	2.54863	0.010834	1.96521	1.55431	0.459712	0	3	576	+++
13	110679162	cg14811055	-0.06635	0.026034	-0.117376	-0.015324	-2.54864	0.010834	1.96522	0.026182	0.986994	0	3	576	---
19	57390376	cg10705236	0.052597	0.020637	0.012148	0.093047	2.54863	0.010834	1.96522	0.25227	0.881496	0	3	576	+++
6	30071144	cg19046933	-0.083578	0.032794	-0.147853	-0.019302	-2.5486	0.010835	1.96517	0.639955	0.726165	0	3	576	---
3	9953282	cg00096419	-0.092111	0.036142	-0.162949	-0.021272	-2.54857	0.010836	1.96514	1.84448	0.397627	0	3	576	-+-
17	57635867	cg05560635	0.080906	0.031746	0.018684	0.143129	2.54855	0.010836	1.96511	1.82523	0.401474	0	3	576	+++
15	89335295	cg06230095	0.121664	0.047739	0.028095	0.215233	2.54851	0.010838	1.96506	0.63475	0.728058	0	3	576	+++
14	51370041	cg02966971	0.077824	0.030537	0.017971	0.137677	2.54849	0.010838	1.96503	0.078228	0.961641	0	3	576	+++
1	963801	cg01930745	0.06544	0.025678	0.015111	0.115769	2.54846	0.010839	1.965	0.145027	0.930053	0	3	576	+++
12	117032743	cg19674878	0.083535	0.032779	0.019288	0.147782	2.54843	0.01084	1.96496	0.42831	0.807223	0	3	576	+++
9	120877645	cg14218513	0.152421	0.059811	0.035192	0.26965	2.54839	0.010841	1.96491	0.751348	0.686826	0	3	576	+-+
15	43777384	cg15441230	0.079196	0.031077	0.018286	0.140107	2.5484	0.010841	1.96493	1.75984	0.414817	0	3	576	+++
16	6483698	cg12310850	-0.087949	0.034513	-0.155593	-0.020304	-2.5483	0.010844	1.9648	3.85411	0.145576	0.481074	3	576	-+-
3	18445465	cg14415616	0.142677	0.055989	0.032938	0.252417	2.54829	0.010845	1.96479	0.383554	0.825491	0	3	576	+++
16	69565996	cg21898052	0.142001	0.055726	0.032777	0.251225	2.54818	0.010848	1.96465	0.839627	0.657169	0	3	576	+++
16	67171467	cg20336013	-0.09943	0.03902	-0.175909	-0.022951	-2.54819	0.010848	1.96466	3.84764	0.146048	0.4802	3	576	---
8	8324937	cg07890238	0.093936	0.036864	0.021682	0.16619	2.54816	0.010849	1.96462	0.184053	0.912081	0	3	576	+++
3	69084710	cg19136632	0.173696	0.068165	0.040092	0.3073	2.54815	0.010849	1.96462	0.417663	0.811532	0	3	576	+-+
5	38257413	cg15182643	-0.066063	0.025926	-0.116877	-0.015248	-2.54814	0.010849	1.96461	0.614421	0.735496	0	3	576	---
3	108221936	cg11390468	0.094231	0.036981	0.021748	0.166715	2.54808	0.010851	1.96453	0.732498	0.69333	0	3	576	+++
16	636433	cg11169286	0.096903	0.03803	0.022365	0.171441	2.54809	0.010851	1.96454	0.61027	0.737024	0	3	576	+++
12	64611117	cg15652577	0.087593	0.034376	0.020216	0.154969	2.54809	0.010851	1.96454	0.144553	0.930274	0	3	576	+++
6	168240064	cg13859682	-0.079198	0.031082	-0.140118	-0.018277	-2.54804	0.010852	1.96447	2.72509	0.256008	0.266079	3	576	---
22	35541010	cg25959506	0.07576	0.029733	0.017484	0.134037	2.54802	0.010853	1.96446	3.9894	0.136055	0.498671	3	576	+-+
14	58298147	cg14460816	0.128461	0.050417	0.029644	0.227278	2.54798	0.010854	1.96441	0.231651	0.89063	0	3	576	+++
2	112159703	cg22413209	0.067565	0.026517	0.015592	0.119538	2.548	0.010854	1.96443	0.111739	0.945663	0	3	576	+++
16	62954377	cg07700524	0.061333	0.024071	0.014153	0.108513	2.54795	0.010855	1.96437	0.623971	0.731992	0	3	576	+-+
3	64575398	cg01635742	-0.099982	0.03924	-0.176892	-0.023072	-2.54797	0.010855	1.96439	2.91945	0.2323	0.31494	3	576	---
1	32205702	cg26011771	0.097506	0.038269	0.022499	0.172513	2.54791	0.010856	1.96432	0.469725	0.79068	0	3	576	+++
3	141443068	cg12657361	-0.066598	0.026138	-0.117829	-0.015367	-2.5479	0.010857	1.9643	0.651715	0.721908	0	3	576	-+-
2	95122187	cg14086659	0.079279	0.031116	0.018292	0.140267	2.54786	0.010858	1.96425	0.825748	0.661746	0	3	576	+++
6	7590183	cg19285842	0.132014	0.051813	0.030459	0.233568	2.54787	0.010858	1.96426	1.94542	0.378056	0	3	576	+++
12	2958610	cg25697152	0.072514	0.028461	0.01673	0.128298	2.5478	0.01086	1.96418	0.031847	0.984203	0	3	576	+++
5	146752189	cg00187704	-0.073706	0.028931	-0.13041	-0.017002	-2.54769	0.010863	1.96404	1.20839	0.271651	0.172454	2	313	-+?
22	23772783	cg13361393	0.059353	0.023297	0.013691	0.105014	2.54767	0.010864	1.96402	2.96455	0.227121	0.32536	3	576	+++
11	75423128	cg10103246	-0.068374	0.026838	-0.120976	-0.015772	-2.54766	0.010864	1.96401	3.53344	0.170892	0.43398	3	576	---
10	132135140	cg16942333	0.123886	0.048629	0.028573	0.219199	2.54758	0.010867	1.96391	0.912157	0.633764	0	3	576	+++
22	41684700	cg00790916	-0.054935	0.021563	-0.097199	-0.01267	-2.54757	0.010867	1.9639	1.72373	0.422374	0	3	576	-+-
1	65002589	cg01340542	0.080608	0.031641	0.018591	0.142624	2.54757	0.010867	1.96389	0.741378	0.690259	0	3	576	+++
19	50625318	cg00384707	0.068283	0.026805	0.015746	0.12082	2.54744	0.010871	1.96373	3.9238	0.140591	0.490291	3	576	+++
21	34523217	cg11909879	0.05712	0.022422	0.013172	0.101068	2.54745	0.010871	1.96374	0.855836	0.651865	0	3	576	+++
17	7843772	cg10214350	0.096436	0.037857	0.022237	0.170635	2.54741	0.010872	1.96369	0.969058	0.615987	0	3	576	+-+
1	226691482	cg04086328	0.09567	0.037556	0.022061	0.169278	2.54742	0.010872	1.9637	1.42671	0.489997	0	3	576	+++
15	42841710	cg25287175	-0.116511	0.045737	-0.206156	-0.026866	-2.5474	0.010872	1.96368	2.35771	0.30763	0.151721	3	576	---
5	176543712	cg02334187	0.076139	0.029889	0.017556	0.134721	2.54739	0.010873	1.96367	2.2007	0.332755	0.091197	3	576	+++
17	156276	cg04594855	-0.074086	0.029084	-0.13109	-0.017082	-2.54734	0.010874	1.96361	1.47687	0.477862	0	3	576	-+-
14	58298606	cg08790491	0.092409	0.036277	0.021307	0.163511	2.54735	0.010874	1.96362	5.27667	0.07148	0.620973	3	576	+++
3	128493425	cg22122410	0.136785	0.053698	0.031537	0.242032	2.54731	0.010875	1.96357	3.9574	0.138249	0.494618	3	576	+-+
17	48593935	cg02293936	0.168959	0.066328	0.038956	0.298963	2.54731	0.010875	1.96357	1.07103	0.585369	0	3	576	+++
19	3029159	cg18605066	0.054949	0.021572	0.012668	0.09723	2.54726	0.010876	1.96351	1.41827	0.49207	0	3	576	+++
5	427952	cg16577724	-0.071887	0.028223	-0.127204	-0.016571	-2.54716	0.01088	1.96339	0.214113	0.898475	0	3	576	---
2	145021992	cg12683813	-0.101123	0.039701	-0.178937	-0.02331	-2.54714	0.01088	1.96336	0.880014	0.644032	0	3	576	-+-
11	1309576	cg07441654	0.161733	0.063496	0.037281	0.286185	2.54713	0.01088	1.96335	3.71243	0.156263	0.461269	3	576	+++
7	42932287	cg27544375	0.062408	0.024502	0.014385	0.110431	2.5471	0.010881	1.96331	0.022557	0.988785	0	3	576	+++
1	224330132	cg23274604	0.125813	0.049394	0.029	0.222626	2.5471	0.010881	1.96331	3.58345	0.166673	0.441878	3	576	+++
11	65786932	cg16787065	0.053194	0.020884	0.012261	0.094128	2.54707	0.010883	1.96327	1.09872	0.577318	0	3	576	+++
2	69566568	cg17101703	-0.04976	0.019537	-0.088052	-0.011469	-2.54704	0.010884	1.96323	4.99525	0.08228	0.59962	3	576	-+-
18	50359020	cg15002672	0.116888	0.045892	0.02694	0.206836	2.54704	0.010884	1.96323	1.54648	0.461515	0	3	576	+-+
17	49969758	cg08039704	0.108696	0.042676	0.025051	0.192341	2.547	0.010885	1.96319	0.183372	0.912392	0	3	576	+++
12	46268959	cg16469386	0.113557	0.044585	0.026171	0.200944	2.547	0.010885	1.96318	0.649801	0.722599	0	3	576	+++
9	128420959	cg27627570	0.128221	0.050343	0.02955	0.226892	2.54697	0.010886	1.96315	4.24844	0.119526	0.529239	3	576	+-+
13	84896339	cg15241773	-0.093336	0.036646	-0.165163	-0.02151	-2.54696	0.010886	1.96314	0.135907	0.934304	0	3	576	---
5	64979674	cg27267011	0.100921	0.039624	0.023258	0.178585	2.54696	0.010886	1.96313	1.26865	0.530293	0	3	576	+++
12	98803902	cg16953868	-0.087423	0.034325	-0.154701	-0.020146	-2.54691	0.010887	1.96308	1.35897	0.506878	0	3	576	-+-
12	19615129	cg26853374	-0.107259	0.042113	-0.189801	-0.024716	-2.5469	0.010888	1.96306	0.233586	0.88977	0	3	576	---
11	911001	cg15582684	0.117038	0.045953	0.02697	0.207105	2.54691	0.010888	1.96307	2.3923	0.302357	0.163983	3	576	+++
18	74041409	cg20773673	-0.075609	0.029687	-0.133795	-0.017422	-2.54687	0.010889	1.96302	1.13524	0.566873	0	3	576	---
1	10704828	cg17158913	-0.092612	0.036363	-0.163883	-0.02134	-2.54687	0.010889	1.96303	2.87489	0.237534	0.304321	3	576	---
5	62404336	cg04686994	0.069197	0.02717	0.015944	0.12245	2.54682	0.01089	1.96296	3.8043	0.149248	0.474279	3	576	+++
1	6702937	cg15783194	0.064235	0.025222	0.014799	0.113671	2.54673	0.010893	1.96284	0.700761	0.70442	0	3	576	+-+
5	172772309	cg25108022	0.078175	0.030697	0.01801	0.138341	2.5467	0.010894	1.96281	1.46683	0.480267	0	3	576	+-+
7	24758166	cg07504598	0.088568	0.034777	0.020404	0.156731	2.54671	0.010894	1.96283	2.66762	0.263472	0.250268	3	576	+++
19	45645535	cg15938975	0.085165	0.033442	0.019619	0.150711	2.54668	0.010895	1.96278	1.09581	0.57816	0	3	576	+++
7	157441434	cg04198139	-0.145385	0.05709	-0.257282	-0.033489	-2.5466	0.010897	1.96269	0	1	NA	1	276	-??
20	59382915	cg26189308	0.075143	0.029508	0.017307	0.132978	2.54654	0.010899	1.96261	5.86841	0.053173	0.659192	3	576	+-+
19	344972	cg10722637	0.111798	0.043902	0.025749	0.197846	2.54651	0.0109	1.96257	0.560483	0.755601	0	3	576	+-+
1	31614462	cg06297736	-0.048362	0.018992	-0.085586	-0.011139	-2.5465	0.0109	1.96257	4.70239	0.095255	0.574684	3	576	-+-
22	41541247	cg02803775	-0.081589	0.03204	-0.144387	-0.018791	-2.54649	0.010901	1.96255	6.88633	0.031963	0.70957	3	576	-+-
2	69814215	cg04092768	0.059227	0.023259	0.01364	0.104814	2.54643	0.010902	1.96247	2.48459	0.288721	0.195039	3	576	+++
18	41038150	cg09172815	-0.06291	0.024705	-0.111332	-0.014488	-2.54643	0.010902	1.96248	3.10676	0.211532	0.356243	3	576	---
8	126368657	cg09798639	0.092476	0.036316	0.021296	0.163656	2.54641	0.010903	1.96245	2.35014	0.308797	0.148987	3	576	+++
12	56158132	cg06012859	0.095183	0.03738	0.021919	0.168447	2.54638	0.010904	1.96241	4.11476	0.127788	0.513945	3	576	+-+
10	49837311	cg19079357	-0.108267	0.042518	-0.191603	-0.024931	-2.54635	0.010905	1.96238	2.16822	0.338203	0.077584	3	576	---
4	182806432	cg01126855	0.067333	0.026444	0.015504	0.119163	2.5463	0.010906	1.96232	3.11589	0.210568	0.358129	3	576	+++
17	44210346	cg18941614	-0.080071	0.031447	-0.141707	-0.018436	-2.54626	0.010908	1.96227	1.92762	0.381436	0	3	576	---
1	5948204	cg13709442	0.07394	0.02904	0.017023	0.130858	2.54619	0.01091	1.96217	1.4661	0.480442	0	3	576	+-+
14	54902741	cg18719198	0.065255	0.025629	0.015022	0.115487	2.54615	0.010911	1.96212	0.83191	0.65971	0	3	576	+-+
8	17861002	cg15804669	-0.110866	0.043543	-0.196209	-0.025522	-2.54615	0.010911	1.96213	1.8094	0.404664	0	3	576	---
1	51345399	cg22101814	0.069485	0.027291	0.015995	0.122975	2.54611	0.010912	1.96209	2.13904	0.343174	0.065	3	576	+-+
11	4187492	cg27154391	0.068149	0.026766	0.015687	0.120612	2.54608	0.010913	1.96204	7.05189	0.029424	0.716388	3	576	+-+
12	69359961	cg08005411	0.055661	0.021862	0.012812	0.09851	2.54605	0.010914	1.962	0.929816	0.628193	0	3	576	+++
2	26473235	cg15113090	-0.061212	0.024043	-0.108335	-0.014089	-2.54599	0.010916	1.96193	0.444279	0.800804	0	3	576	---
15	41730555	cg00782033	-0.049199	0.019325	-0.087075	-0.011323	-2.54593	0.010918	1.96185	1.10248	0.576234	0	3	576	-+-
8	128263167	cg07964932	-0.098316	0.038618	-0.174007	-0.022625	-2.54587	0.01092	1.96178	0.001005	0.999497	0	3	576	---
3	156555668	cg03885646	0.112518	0.044196	0.025893	0.199142	2.54587	0.01092	1.96178	3.77886	0.151158	0.47074	3	576	+++
16	58392959	cg15518345	0.066144	0.025981	0.015222	0.117067	2.54587	0.01092	1.96178	6.03628	0.048892	0.66867	3	576	+++
8	98972534	cg10409981	0.126514	0.049695	0.029113	0.223915	2.54583	0.010921	1.96173	7.09837	0.028748	0.718245	3	576	+-+
3	53161646	cg02630105	0.05547	0.021789	0.012764	0.098177	2.54579	0.010922	1.96168	0.833308	0.659249	0	3	576	+++
1	74197995	cg06034096	-0.049417	0.019411	-0.087463	-0.01137	-2.54576	0.010923	1.96165	1.13397	0.567234	0	3	576	---
2	206086029	cg18019659	0.123671	0.048579	0.028456	0.218887	2.54575	0.010924	1.96164	3.36397	0.186005	0.405464	3	576	+++
3	184186527	cg13436085	0.127644	0.05014	0.02937	0.225919	2.54575	0.010924	1.96163	2.59028	0.273859	0.227883	3	576	+++
19	17282042	cg21435336	0.072678	0.028549	0.016721	0.128635	2.5457	0.010925	1.96157	0.865298	0.648788	0	3	576	+-+
11	911692	cg15574263	0.084355	0.033137	0.019407	0.149303	2.54567	0.010926	1.96153	1.91373	0.384094	0	3	576	+++
5	71483853	cg16566666	0.097962	0.038483	0.022536	0.173389	2.5456	0.010928	1.96144	0.206203	0.902035	0	3	576	+++
10	78029657	cg24469803	0.160256	0.062955	0.036865	0.283648	2.54559	0.010929	1.96143	1.36454	0.505469	0	3	576	+++
15	77071236	cg10155312	0.124256	0.048812	0.028583	0.219928	2.54558	0.010929	1.96142	1.39512	0.4978	0	3	576	+++
6	43771231	cg14112700	0.084459	0.03318	0.019427	0.149492	2.5455	0.010932	1.96132	0.475518	0.788393	0	3	576	+++
17	7686657	cg08119584	0.093836	0.036864	0.021582	0.166089	2.54546	0.010933	1.96127	1.97827	0.371898	0	3	576	+++
5	144598726	cg02030403	0.134902	0.052997	0.031027	0.238777	2.54544	0.010933	1.96125	2.07257	0.35477	0.035015	3	576	+-+
2	27715503	cg23107161	0.088043	0.034589	0.020249	0.155837	2.54542	0.010934	1.96122	0.670761	0.715066	0	3	576	+++
11	119481515	cg03498620	0.136313	0.053552	0.031351	0.241275	2.54543	0.010934	1.96124	0.033022	0.983625	0	3	576	+++
12	51025380	cg22789605	-0.087553	0.034396	-0.154969	-0.020136	-2.54542	0.010934	1.96122	0.297939	0.861596	0	3	576	---
3	129626949	cg02121345	0.066044	0.025947	0.015189	0.1169	2.54537	0.010935	1.96116	2.14584	0.342008	0.067965	3	576	+-+
11	66410382	cg12096894	0.08806	0.034596	0.020252	0.155867	2.54539	0.010935	1.96118	5.69745	0.057918	0.648966	3	576	+++
11	114400906	cg05719877	0.142272	0.055894	0.032719	0.251825	2.54536	0.010936	1.96115	1.64752	0.438778	0	3	576	+++
5	72320249	cg03328650	0.058427	0.022955	0.013436	0.103418	2.54533	0.010937	1.96111	9.85299	0.007252	0.797016	3	576	+++
9	15511232	cg00553880	0.054568	0.021439	0.012547	0.096588	2.54527	0.010939	1.96104	3.57756	0.167164	0.44096	3	576	+++
20	45827282	cg02810134	-0.079334	0.03117	-0.140427	-0.018242	-2.54524	0.01094	1.961	1.01575	0.601772	0	3	576	---
9	136807167	cg03736826	-0.080958	0.031809	-0.143303	-0.018613	-2.54516	0.010942	1.96089	2.1888	0.33474	0.086258	3	576	---
4	73853588	cg04542911	0.108872	0.042777	0.025029	0.192715	2.54512	0.010944	1.96084	3.72489	0.155292	0.463072	3	576	+++
7	100589109	cg19658268	-0.082211	0.032302	-0.145524	-0.018899	-2.54508	0.010944	1.9608	4.14494	0.125875	0.517484	3	576	---
10	68331902	cg15123670	0.089513	0.035171	0.020579	0.158448	2.5451	0.010944	1.96083	3.74527	0.153718	0.465993	3	576	+++
7	73843891	cg06543376	-0.115173	0.045253	-0.203869	-0.026477	-2.54507	0.010945	1.96079	0.602792	0.739785	0	3	576	-+-
3	16511991	cg00259834	0.07265	0.028545	0.016701	0.128599	2.54508	0.010945	1.96079	0.670388	0.715199	0	3	576	+++
6	32167249	cg05850971	-0.12494	0.049092	-0.221159	-0.02872	-2.54503	0.010946	1.96074	4.63908	0.098319	0.56888	3	576	---
15	31353299	cg10259701	0.081849	0.03216	0.018815	0.144883	2.54504	0.010946	1.96074	7.2654	0.026445	0.724723	3	576	+++
15	30941876	cg06792044	-0.083902	0.032967	-0.148518	-0.019286	-2.545	0.010947	1.9607	1.77398	0.411894	0	3	576	---
16	78164192	cg06678608	-0.088084	0.034611	-0.155922	-0.020246	-2.54494	0.010949	1.96063	5.06975	0.079272	0.605503	3	576	---
1	156898832	cg17668115	-0.059912	0.023542	-0.106055	-0.01377	-2.5449	0.01095	1.96058	0.387637	0.823807	0	3	576	---
6	110201419	cg00670032	-0.099262	0.039004	-0.175711	-0.022814	-2.5449	0.01095	1.96057	2.53259	0.281875	0.210293	3	576	-+-
1	237862139	cg19433762	-0.055962	0.02199	-0.099063	-0.012862	-2.54489	0.010951	1.96056	1.63291	0.441996	0	3	576	---
11	114230131	cg17254756	-0.066764	0.026235	-0.118184	-0.015343	-2.54485	0.010952	1.96052	1.83912	0.398694	0	3	576	---
11	65615767	cg22034943	0.120438	0.047326	0.027679	0.213197	2.54485	0.010952	1.96051	0.931797	0.627571	0	3	576	+++
10	30349412	cg26884567	0.183877	0.072256	0.042256	0.325498	2.54481	0.010953	1.96046	4.61908	0.099307	0.567013	3	576	+-+
19	10718746	cg24475744	0.089726	0.035258	0.020619	0.158832	2.54481	0.010953	1.96046	0.669725	0.715436	0	3	576	+++
10	114100520	cg20703003	-0.132104	0.051911	-0.233849	-0.030358	-2.54481	0.010953	1.96046	0.004799	0.997604	0	3	576	---
3	196867550	cg20809427	-0.053782	0.021134	-0.095205	-0.012359	-2.54477	0.010954	1.96041	2.42711	0.297139	0.175974	3	576	-+-
5	34915762	cg13692902	0.083605	0.032854	0.019211	0.147998	2.54475	0.010955	1.96039	0.485524	0.784458	0	3	576	+++
18	9334793	cg22067914	0.104623	0.041115	0.024039	0.185208	2.54468	0.010957	1.9603	1.4836	0.476255	0	3	576	+++
19	18420300	cg09529667	0.091981	0.036146	0.021135	0.162828	2.5447	0.010957	1.96033	3.68853	0.158142	0.457778	3	576	+++
9	135613233	cg14436032	-0.073555	0.028906	-0.13021	-0.0169	-2.54468	0.010957	1.9603	1.57508	0.454963	0	3	576	---
8	21576436	cg21207559	0.086011	0.033801	0.019762	0.15226	2.54466	0.010958	1.96027	0.082518	0.773913	0	2	313	++?
7	148783233	cg09101235	0.096557	0.037945	0.022185	0.170928	2.54467	0.010958	1.96028	0.074548	0.963412	0	3	576	+++
17	42980098	cg15063089	0.093853	0.036882	0.021564	0.166142	2.54466	0.010958	1.96028	0.173607	0.916857	0	3	576	+++
17	29761302	cg16148951	0.107641	0.0423	0.024732	0.19055	2.54467	0.010958	1.96028	7.33543	0.025535	0.727351	3	576	+++
20	62401951	cg14208357	0.128327	0.050431	0.029482	0.227171	2.5446	0.01096	1.9602	0.008054	0.928491	0	2	313	++?
17	74431553	cg23679018	0.074095	0.029119	0.017021	0.131169	2.54455	0.010961	1.96013	2.18627	0.335164	0.085201	3	576	+++
10	60167240	cg14393732	-0.115171	0.045262	-0.203885	-0.026457	-2.54452	0.010962	1.96011	1.64581	0.439153	0	3	576	---
6	87944774	cg18880088	0.06757	0.026555	0.015522	0.119617	2.54454	0.010962	1.96012	2.89467	0.235197	0.309074	3	576	+++
11	67302766	cg20705781	-0.09169	0.036036	-0.16232	-0.02106	-2.54442	0.010965	1.95998	5.748	0.056473	0.652053	3	576	---
2	237669847	cg22734058	0.110887	0.043581	0.025468	0.196306	2.54439	0.010966	1.95994	1.66663	0.434605	0	3	576	+++
15	34224946	cg25494600	0.084824	0.033338	0.019482	0.150166	2.54439	0.010966	1.95995	1.84898	0.396733	0	3	576	+++
16	1942732	cg27181554	-0.123215	0.048426	-0.218129	-0.0283	-2.5444	0.010966	1.95996	2.05263	0.358326	0.025638	3	576	---
6	25042239	cg27082467	0.13445	0.052842	0.03088	0.23802	2.54438	0.010967	1.95992	1.61481	0.446013	0	3	576	+++
19	21836291	cg18875716	0.14442	0.056761	0.033168	0.255671	2.54435	0.010968	1.95989	4.99538	0.082275	0.59963	3	576	+++
12	12430020	cg21068124	-0.078738	0.030947	-0.139393	-0.018082	-2.54431	0.010969	1.95984	0.284164	0.86755	0	3	576	---
12	54057041	cg25952663	-0.074504	0.029283	-0.131898	-0.017109	-2.54428	0.01097	1.9598	1.04254	0.593766	0	3	576	---
19	40798463	cg22499964	0.092184	0.036233	0.021169	0.1632	2.54424	0.010971	1.95976	0.265823	0.875542	0	3	576	+++
3	20012215	cg04855044	-0.065477	0.025735	-0.115918	-0.015035	-2.54423	0.010971	1.95974	1.5281	0.465775	0	3	576	---
2	128486614	cg27174698	0.064479	0.025344	0.014806	0.114153	2.5442	0.010972	1.95971	2.97135	0.22635	0.326905	3	576	+-+
2	172165091	cg24087689	-0.108725	0.042735	-0.192486	-0.024965	-2.54419	0.010973	1.95969	1.29662	0.522928	0	3	576	-+-
5	177092453	cg20725716	-0.061784	0.024285	-0.109382	-0.014186	-2.54416	0.010973	1.95966	0.135697	0.934402	0	3	576	---
21	45994942	cg11854261	-0.089169	0.035049	-0.157864	-0.020474	-2.54415	0.010974	1.95965	3.37569	0.184917	0.407529	3	576	---
11	19932152	cg03026982	-0.089465	0.035166	-0.15839	-0.020539	-2.54405	0.010977	1.95952	0.35011	0.839411	0	3	576	---
5	179678008	cg06916446	-0.250215	0.098356	-0.442994	-0.057437	-2.54397	0.010979	1.95942	1.61254	0.446522	0	3	576	---
3	49803733	cg05550371	0.090738	0.03567	0.020825	0.160651	2.54384	0.010984	1.95925	1.39488	0.497859	0	3	576	+++
1	1406980	cg20275133	0.083907	0.032985	0.019257	0.148556	2.54382	0.010984	1.95923	2.39512	0.301929	0.16497	3	576	+++
7	17775274	cg10336636	-0.102951	0.040472	-0.182276	-0.023627	-2.5438	0.010985	1.9592	4.00548	0.134965	0.500684	3	576	---
11	70621357	cg14774762	0.065116	0.025599	0.014943	0.115289	2.54375	0.010986	1.95915	0.307463	0.857502	0	3	576	+++
9	131725139	cg10207459	0.072391	0.028459	0.016612	0.12817	2.54374	0.010987	1.95913	5.22698	0.073278	0.61737	3	576	++-
12	62292003	cg27195421	-0.074145	0.029148	-0.131275	-0.017014	-2.54372	0.010987	1.95911	8.00803	0.018242	0.750251	3	576	-+-
11	43644527	cg04376633	0.151926	0.059728	0.034858	0.268993	2.54361	0.010991	1.95898	0.672709	0.71437	0	3	576	+++
5	164597131	cg10082602	-0.091332	0.035907	-0.161709	-0.020955	-2.54359	0.010991	1.95895	0.290946	0.864613	0	3	576	---
20	37944616	cg08580545	-0.072997	0.028699	-0.129247	-0.016747	-2.54356	0.010992	1.95891	0.93746	0.625796	0	3	576	---
2	217045695	cg06073190	0.088352	0.034736	0.020269	0.156435	2.54352	0.010993	1.95887	0.155944	0.92499	0	3	576	+++
22	37244273	cg22017996	0.125521	0.04935	0.028796	0.222247	2.54351	0.010994	1.95885	0.857166	0.651431	0	3	576	+-+
11	8689096	cg20352410	0.079542	0.031272	0.018248	0.140836	2.54352	0.010994	1.95886	3.73524	0.154491	0.464559	3	576	+++
2	28986591	cg20904657	-0.067371	0.026488	-0.119288	-0.015455	-2.54347	0.010995	1.9588	0.373145	0.829798	0	3	576	---
17	48383146	cg17781897	0.097728	0.038424	0.022418	0.173038	2.54344	0.010996	1.95877	1.06191	0.588044	0	3	576	+-+
10	44317093	cg16237800	0.080452	0.031631	0.018455	0.142448	2.54345	0.010996	1.95877	0.205719	0.902254	0	3	576	+++
11	809906	cg16737714	0.10234	0.040237	0.023475	0.181204	2.54341	0.010997	1.95873	2.77779	0.249351	0.280002	3	576	+++
11	119110566	cg25629518	0.053717	0.02112	0.012321	0.095113	2.54339	0.010998	1.9587	1.65486	0.437171	0	3	576	+++
2	66435030	cg05098471	-0.102533	0.040314	-0.181548	-0.023519	-2.54339	0.010998	1.9587	0.485788	0.784355	0	3	576	---
3	126416133	cg01127320	0.091012	0.035784	0.020875	0.16115	2.54335	0.010999	1.95865	3.11544	0.210615	0.358037	3	576	+-+
4	8201566	cg04654195	0.195746	0.076964	0.044896	0.346596	2.54333	0.010999	1.95863	2.12471	0.345641	0.058696	3	576	+++
3	186567418	cg26646903	0.067661	0.026604	0.015518	0.119805	2.5433	0.011	1.95859	0.903716	0.636445	0	3	576	+-+
1	6352480	cg16434449	-0.057694	0.022686	-0.102158	-0.01323	-2.54318	0.011004	1.95844	0.369252	0.831415	0	3	576	---
22	45432383	cg18855195	-0.080544	0.031671	-0.142619	-0.018469	-2.54316	0.011005	1.95841	0.603597	0.739487	0	3	576	---
14	76866639	cg26326621	0.067078	0.026377	0.01538	0.118776	2.5431	0.011007	1.95834	0.725942	0.695606	0	3	576	+++
22	31179042	cg26092544	-0.052904	0.020804	-0.093679	-0.012129	-2.54305	0.011008	1.95828	0.92196	0.630665	0	3	576	---
1	27914526	cg15097019	0.085992	0.033815	0.019715	0.152269	2.54302	0.011009	1.95824	0.572764	0.750976	0	3	576	+++
5	119011377	cg07256820	0.081904	0.032207	0.018777	0.14503	2.54302	0.011009	1.95824	5.58807	0.061174	0.642094	3	576	+++
1	5815278	cg10823805	0.134683	0.052962	0.030877	0.238488	2.54301	0.01101	1.95822	0.430559	0.511715	0	2	313	++?
18	688473	cg07072189	0.059547	0.023417	0.01365	0.105443	2.54292	0.011012	1.95812	2.32126	0.313288	0.1384	3	576	+++
1	247418732	cg19134764	-0.076385	0.030038	-0.13526	-0.01751	-2.54294	0.011012	1.95814	0.244727	0.884827	0	3	576	---
2	191014134	cg11065262	0.080415	0.031623	0.018433	0.142397	2.54291	0.011013	1.9581	0.212274	0.899301	0	3	576	+++
16	87953665	cg03767934	-0.05225	0.020548	-0.092525	-0.011976	-2.54284	0.011015	1.95802	0.484979	0.784672	0	3	576	---
18	12376539	cg24254271	0.077331	0.030411	0.017725	0.136937	2.54283	0.011015	1.958	7.42356	0.024434	0.730588	3	576	+++
5	1860144	cg08825515	0.086306	0.033941	0.019781	0.152831	2.5428	0.011016	1.95796	1.93484	0.380062	0	3	576	+++
20	35272954	cg13410845	-0.09065	0.03565	-0.160525	-0.020776	-2.54276	0.011017	1.95792	2.20829	0.331494	0.094323	3	576	-+-
20	34825784	cg03364727	0.081146	0.031913	0.018597	0.143695	2.54276	0.011017	1.95792	0.077061	0.962202	0	3	576	+++
6	24494488	cg10286983	-0.072406	0.028476	-0.128218	-0.016594	-2.54274	0.011018	1.9579	1.3715	0.503712	0	3	576	---
16	23945950	cg26685404	-0.07464	0.029354	-0.132175	-0.017105	-2.54272	0.011019	1.95786	0.229879	0.89142	0	3	576	---
20	45808730	cg00533866	-0.0652	0.025642	-0.115457	-0.014942	-2.54271	0.011019	1.95785	0.242699	0.885725	0	3	576	---
1	247374066	cg27305735	0.189762	0.074631	0.043485	0.336039	2.54267	0.01102	1.95781	3.14778	0.207237	0.364632	3	576	+++
6	31703404	cg11936690	0.115778	0.045534	0.026531	0.205026	2.54266	0.011021	1.95779	0.301863	0.859907	0	3	576	+++
9	96654820	cg14480723	0.096558	0.037976	0.022126	0.17099	2.54263	0.011022	1.95775	6.42774	0.040201	0.688849	3	576	+-+
9	133332732	cg05000275	0.144159	0.056697	0.033032	0.255286	2.54261	0.011022	1.95773	0.901176	0.637253	0	3	576	+++
5	43491520	cg22934739	-0.102793	0.040428	-0.182031	-0.023554	-2.54263	0.011022	1.95775	3.0445	0.218221	0.343077	3	576	---
2	209200817	cg06740209	0.071467	0.028109	0.016373	0.12656	2.54247	0.011027	1.95756	0.813983	0.66565	0	3	576	+-+
1	187091607	cg13804237	-0.178097	0.070049	-0.315393	-0.040801	-2.54246	0.011027	1.95754	0.557751	0.455168	0	2	313	--?
8	30083260	cg04562391	0.118783	0.046719	0.027213	0.210353	2.54247	0.011027	1.95755	0.83749	0.657872	0	3	576	+++
16	31177079	cg09425279	-0.063818	0.025101	-0.113016	-0.01462	-2.54244	0.011028	1.95752	2.03434	0.361617	0.016881	3	576	---
3	161097626	cg08314654	-0.063248	0.024877	-0.112007	-0.014489	-2.54242	0.011028	1.95749	0.024949	0.987603	0	3	576	---
22	30969107	cg02590292	0.107042	0.042102	0.024522	0.189562	2.54244	0.011028	1.95752	2.73538	0.254694	0.268841	3	576	+++
14	68200070	cg00699394	-0.107644	0.04234	-0.19063	-0.024658	-2.54238	0.01103	1.95744	3.18146	0.203777	0.371357	3	576	---
5	178293948	cg17826547	0.080009	0.03147	0.018327	0.14169	2.54236	0.01103	1.95741	4.54754	0.102923	0.560202	3	576	+++
6	164085756	cg18108276	-0.115137	0.04529	-0.203906	-0.026368	-2.5422	0.011035	1.95722	3.19327	0.202577	0.373684	3	576	---
6	108651583	cg01202382	-0.097177	0.038225	-0.172099	-0.022255	-2.54221	0.011035	1.95724	4.98102	0.082868	0.598476	3	576	---
17	81239283	cg14204478	0.126694	0.049837	0.029014	0.224373	2.54218	0.011036	1.9572	4.51663	0.104526	0.557192	3	576	+++
3	196941936	cg02496497	-0.184881	0.072727	-0.327425	-0.042336	-2.54213	0.011037	1.95713	0.351741	0.838727	0	3	576	-+-
14	58200048	cg27348777	0.099392	0.039098	0.022761	0.176024	2.54214	0.011037	1.95715	0.440205	0.802437	0	3	576	+-+
16	13780187	cg21856791	-0.106271	0.041805	-0.188208	-0.024333	-2.54207	0.011039	1.95706	0.368108	0.831891	0	3	576	---
10	91923687	cg04350610	0.073251	0.028816	0.016772	0.129729	2.54205	0.01104	1.95704	1.00258	0.605748	0	3	576	+++
19	4472886	cg23919376	0.102206	0.040207	0.023401	0.181011	2.54201	0.011041	1.95699	2.97822	0.225573	0.328458	3	576	+-+
22	41468968	cg00159442	0.083582	0.032881	0.019136	0.148028	2.54197	0.011042	1.95694	0.253533	0.880939	0	3	576	+++
8	140350645	cg10640168	0.095408	0.037533	0.021843	0.168973	2.54196	0.011043	1.95692	1.48785	0.475245	0	3	576	+++
3	8443977	cg25266603	-0.080125	0.031523	-0.14191	-0.01834	-2.54178	0.011048	1.95671	3.92349	0.140613	0.49025	3	576	-+-
6	32177848	cg08450897	-0.133952	0.0527	-0.237243	-0.03066	-2.54178	0.011048	1.9567	2.69797	0.259503	0.258702	3	576	---
9	131719333	cg15525052	0.069845	0.027479	0.015987	0.123704	2.54177	0.011049	1.9567	3.40824	0.181932	0.413187	3	576	+++
1	154956131	cg09168495	-0.094027	0.036995	-0.166537	-0.021517	-2.54163	0.011053	1.95651	0.452858	0.797376	0	3	576	---
1	21309543	cg23347052	0.156513	0.061581	0.035815	0.277211	2.54159	0.011054	1.95646	0.276414	0.599061	0	2	313	++?
3	44729681	cg06186861	0.083224	0.032745	0.019044	0.147403	2.5416	0.011054	1.95648	3.21491	0.200397	0.377899	3	576	+++
13	107867198	cg10245910	-0.044355	0.017452	-0.078561	-0.01015	-2.54157	0.011055	1.95645	0.957599	0.619527	0	3	576	---
2	27370424	cg20651084	0.078568	0.030913	0.017978	0.139158	2.54157	0.011055	1.95644	1.05681	0.589545	0	3	576	+-+
4	174283653	cg04236901	0.117721	0.046319	0.026937	0.208506	2.54155	0.011056	1.95642	0.225209	0.893504	0	3	576	+++
13	32308707	cg26941801	0.079929	0.03145	0.018287	0.14157	2.54146	0.011058	1.9563	1.92085	0.38273	0	3	576	+++
12	109097959	cg18016466	0.093195	0.03667	0.021322	0.165068	2.54146	0.011058	1.9563	1.37307	0.503318	0	3	576	+++
14	68922710	cg02673873	0.050403	0.019833	0.011531	0.089275	2.54143	0.011059	1.95627	0.011539	0.994247	0	3	576	+++
17	60677451	cg02553987	0.097849	0.038502	0.022385	0.173313	2.54139	0.011061	1.95622	3.77022	0.151812	0.469527	3	576	+++
5	37838768	cg01107142	-0.085553	0.033664	-0.151535	-0.019572	-2.54138	0.011061	1.9562	2.70748	0.258272	0.261306	3	576	---
1	176050354	cg10764722	-0.124102	0.048832	-0.219813	-0.02839	-2.54137	0.011061	1.9562	0.180546	0.913682	0	3	576	---
7	44077436	cg20996912	-0.128721	0.050651	-0.227996	-0.029445	-2.54134	0.011062	1.95616	3.1888	0.20303	0.372804	3	576	-+-
10	37857601	cg08876479	0.160233	0.063051	0.036653	0.283814	2.54131	0.011063	1.95612	5.37964	0.067893	0.628228	3	576	++-
14	93706632	cg09216001	-0.076362	0.030048	-0.135256	-0.017468	-2.54132	0.011063	1.95613	0.693582	0.706953	0	3	576	---
3	42908047	cg18356403	0.085603	0.033685	0.019581	0.151625	2.54131	0.011063	1.95612	0.562251	0.754934	0	3	576	+++
1	85465181	cg05654711	0.094417	0.037154	0.021596	0.167238	2.54127	0.011064	1.95607	1.98162	0.371276	0	3	576	+-+
20	3174570	cg16864875	0.064743	0.025477	0.014809	0.114677	2.54128	0.011064	1.95609	1.29825	0.522503	0	3	576	+++
12	122974333	cg07423198	0.083122	0.032709	0.019012	0.147232	2.54126	0.011065	1.95605	1.2125	0.545391	0	3	576	+++
8	80102286	cg21595409	0.082047	0.032287	0.018765	0.145329	2.54121	0.011066	1.956	4.52794	0.103937	0.558298	3	576	+-+
7	35800902	cg17692200	0.101595	0.039979	0.023237	0.179954	2.54122	0.011066	1.95601	1.74058	0.41883	0	3	576	+++
2	54459065	cg06299644	-0.084421	0.033221	-0.149534	-0.019307	-2.54117	0.011068	1.95595	4.80699	0.090401	0.583939	3	576	-+-
4	104907395	cg13121061	-0.069904	0.027509	-0.12382	-0.015987	-2.54117	0.011068	1.95594	1.57287	0.455466	0	3	576	---
12	128543784	cg24082258	0.084134	0.033109	0.019241	0.149027	2.54114	0.011069	1.95591	0.696274	0.706002	0	3	576	+++
4	1978372	cg20677664	-0.065612	0.02582	-0.116219	-0.015005	-2.54113	0.011069	1.9559	0.277527	0.870434	0	3	576	---
22	21938708	cg17159137	-0.088506	0.03483	-0.156772	-0.02024	-2.5411	0.01107	1.95586	0.078878	0.961329	0	3	576	---
3	111069428	cg21306573	-0.068785	0.027069	-0.12184	-0.01573	-2.5411	0.01107	1.95586	0.629955	0.729805	0	3	576	---
11	74141325	cg03714609	0.131499	0.051751	0.030068	0.232931	2.54102	0.011073	1.95575	3.12283	0.209839	0.359555	3	576	+-+
9	133714026	cg16750732	0.063	0.024794	0.014403	0.111596	2.54092	0.011076	1.95564	2.13091	0.344571	0.061435	3	576	+-+
10	11551710	cg22238143	0.109414	0.043061	0.025014	0.193814	2.54091	0.011076	1.95562	0.709155	0.70147	0	3	576	+++
1	182840141	cg00781186	0.076462	0.030093	0.01748	0.135444	2.54087	0.011077	1.95557	1.54238	0.462463	0	3	576	+++
4	119212505	cg26205341	0.097845	0.038509	0.022368	0.173322	2.54087	0.011077	1.95557	2.34122	0.310177	0.145746	3	576	+++
1	34177260	cg04025150	-0.08793	0.034606	-0.155757	-0.020102	-2.54089	0.011077	1.95559	1.71186	0.424887	0	3	576	---
6	167220177	cg09054695	-0.058261	0.02293	-0.103203	-0.013319	-2.54086	0.011077	1.95556	0.336793	0.845019	0	3	576	---
5	138353363	cg04241305	0.058472	0.023014	0.013365	0.10358	2.54075	0.011081	1.95543	1.31965	0.516941	0	3	576	+++
14	105446260	cg05120150	-0.113818	0.044798	-0.201621	-0.026014	-2.54071	0.011082	1.95537	1.11188	0.573534	0	3	576	-+-
16	83993248	cg16156273	0.063952	0.025171	0.014616	0.113288	2.54067	0.011083	1.95533	2.27194	0.321111	0.119694	3	576	+-+
3	49663171	cg13282908	0.044506	0.017517	0.010172	0.07884	2.5407	0.011083	1.95536	1.59175	0.451187	0	3	576	+-+
2	239526258	cg05234105	0.136003	0.053531	0.031082	0.240924	2.54063	0.011085	1.95527	0.308349	0.578695	0	2	313	++?
11	16607092	cg21171314	-0.072646	0.028594	-0.12869	-0.016602	-2.5406	0.011086	1.95523	2.56558	0.277263	0.220449	3	576	---
2	203014054	cg13372293	-0.156582	0.061632	-0.27738	-0.035784	-2.54061	0.011086	1.95524	0.024192	0.987977	0	3	576	---
7	39623395	cg11621667	0.09852	0.038779	0.022512	0.174528	2.54052	0.011088	1.95514	3.20162	0.201733	0.375317	3	576	+++
13	40635812	cg21523093	0.086066	0.033877	0.019666	0.152466	2.54051	0.011089	1.95512	0.001409	0.970055	0	2	313	++?
3	40387016	cg17200465	0.06624	0.026074	0.015136	0.117345	2.5405	0.011089	1.95512	0.035951	0.982185	0	3	576	+++
11	124868260	cg01094687	0.089118	0.03508	0.020362	0.157874	2.54044	0.011091	1.95504	1.88851	0.388969	0	3	576	+++
10	110209673	cg15952216	0.066455	0.026159	0.015184	0.117727	2.54045	0.011091	1.95505	2.40877	0.299876	0.169701	3	576	+++
2	232634147	cg07364577	-0.064144	0.025249	-0.113632	-0.014655	-2.54041	0.011092	1.955	0.264923	0.875937	0	3	576	---
1	18636699	cg09366342	0.07634	0.030051	0.017441	0.13524	2.54037	0.011093	1.95495	1.51204	0.469531	0	3	576	+++
3	2098292	cg24873464	0.089768	0.035337	0.020507	0.159029	2.54033	0.011094	1.9549	0.865936	0.648581	0	3	576	+++
10	127353825	cg11612352	0.127625	0.05024	0.029155	0.226094	2.54032	0.011095	1.95489	0.193303	0.907872	0	3	576	+++
11	68374729	cg14624207	-0.045708	0.017994	-0.080976	-0.01044	-2.54021	0.011098	1.95476	2.40949	0.299768	0.169949	3	576	---
16	88866886	cg18483113	0.062209	0.02449	0.014208	0.11021	2.54016	0.011099	1.9547	2.18675	0.335084	0.085401	3	576	+++
22	23150041	cg00044179	0.062694	0.024682	0.014318	0.111071	2.54008	0.011102	1.9546	5.72835	0.05703	0.65086	3	576	+-+
15	66007203	cg05004640	-0.122769	0.048333	-0.217501	-0.028037	-2.54008	0.011102	1.95459	0.16394	0.921299	0	3	576	---
11	44728913	cg13522575	-0.091573	0.036052	-0.162235	-0.020912	-2.54005	0.011103	1.95455	0.769541	0.680607	0	3	576	-+-
6	29728486	cg24952408	-0.116284	0.04578	-0.206013	-0.026555	-2.54005	0.011103	1.95455	0.855838	0.651864	0	3	576	---
22	38706104	cg14864852	0.124154	0.048879	0.028352	0.219956	2.54006	0.011103	1.95457	0.927035	0.629067	0	3	576	+++
11	35419051	cg07757163	0.092681	0.036488	0.021164	0.164198	2.54003	0.011104	1.95453	0.73266	0.693274	0	3	576	+-+
22	50217403	cg03442372	-0.049384	0.019442	-0.087491	-0.011277	-2.54003	0.011104	1.95453	0.840504	0.656881	0	3	576	-+-
18	21714558	cg08852456	0.095849	0.037735	0.021888	0.169811	2.54003	0.011104	1.95454	0.563402	0.754499	0	3	576	+++
13	110914454	cg06825833	0.061213	0.024099	0.013978	0.108448	2.54003	0.011104	1.95453	0.776211	0.678341	0	3	576	+++
1	155308484	cg21787190	0.141681	0.05578	0.032352	0.251009	2.54	0.011105	1.9545	0.005471	0.997268	0	3	576	+++
7	5374384	cg24902750	-0.042271	0.016643	-0.07489	-0.009652	-2.53994	0.011107	1.95442	5.32022	0.069941	0.624075	3	576	---
3	132035286	cg00068155	-0.079144	0.03116	-0.140217	-0.01807	-2.53991	0.011107	1.95439	1.75659	0.41549	0	3	576	---
7	99419353	cg03695448	-0.079976	0.031489	-0.141694	-0.018259	-2.53986	0.011109	1.95431	6.19347	0.045197	0.677079	3	576	---
17	28310405	cg05717061	-0.081219	0.031979	-0.143898	-0.018541	-2.53979	0.011111	1.95423	3.01611	0.22134	0.336894	3	576	---
14	105020877	cg20916237	0.12259	0.048269	0.027983	0.217196	2.53973	0.011113	1.95416	1.35048	0.509034	0	3	576	+++
13	48303550	cg02978827	0.15024	0.059156	0.034295	0.266186	2.53973	0.011113	1.95416	6.24361	0.044078	0.679672	3	576	+++
15	66704287	cg27514333	-0.075894	0.029883	-0.134465	-0.017323	-2.5397	0.011114	1.95412	2.58194	0.275005	0.225387	3	576	-+-
3	111074873	cg13404217	-0.104751	0.041246	-0.185592	-0.02391	-2.53969	0.011114	1.95411	0.334679	0.845912	0	3	576	---
15	90956138	cg25526519	-0.087233	0.034349	-0.154556	-0.019909	-2.53963	0.011117	1.95403	6.28956	0.043076	0.682013	3	576	-+-
10	101834576	cg11685391	-0.087243	0.034354	-0.154577	-0.01991	-2.53956	0.011119	1.95395	2.33335	0.311401	0.142862	3	576	---
17	81510179	cg03909849	0.061972	0.024403	0.014143	0.109802	2.53955	0.011119	1.95394	0.22688	0.892758	0	3	576	+++
5	920693	cg10157728	0.070036	0.027578	0.015983	0.124089	2.53954	0.011119	1.95393	0.543682	0.761975	0	3	576	+++
7	99919653	cg23438945	0.233963	0.092128	0.053391	0.414534	2.53953	0.01112	1.95391	1.15079	0.562483	0	3	576	+++
3	63966553	cg01856145	-0.06475	0.025497	-0.114723	-0.014776	-2.53951	0.01112	1.95388	0.413076	0.813395	0	3	576	---
21	31658295	cg20813486	-0.085065	0.033496	-0.150717	-0.019412	-2.53952	0.01112	1.9539	4.07789	0.130166	0.50955	3	576	---
12	108732964	cg18084802	-0.101142	0.039828	-0.179204	-0.02308	-2.53949	0.011121	1.95386	3.56695	0.168053	0.439297	3	576	-+-
6	157983028	cg15323840	-0.090039	0.035455	-0.159531	-0.020546	-2.5395	0.011121	1.95387	1.36334	0.505771	0	3	576	---
19	12064903	cg19571046	0.066481	0.02618	0.015168	0.117793	2.53938	0.011124	1.95373	9.36389	0.009261	0.786413	3	576	+-+
11	76705448	cg01541720	-0.080299	0.031621	-0.142276	-0.018321	-2.5394	0.011124	1.95375	0.865677	0.648665	0	3	576	-+-
10	132272090	cg25758195	-0.065693	0.02587	-0.116399	-0.014988	-2.53934	0.011126	1.95368	0.685847	0.709692	0	3	576	-+-
6	43368539	cg11378686	-0.075749	0.02983	-0.134216	-0.017282	-2.53934	0.011126	1.95367	0.751331	0.686832	0	3	576	---
4	42414625	cg20567227	-0.075983	0.029923	-0.134633	-0.017334	-2.53927	0.011128	1.95358	6.15493	0.046076	0.675057	3	576	-+-
19	41687633	cg19623751	-0.13828	0.054457	-0.245015	-0.031545	-2.53926	0.011128	1.95357	0.886301	0.346482	0	2	313	--?
2	214067080	cg24739407	0.105196	0.041427	0.023998	0.186393	2.53928	0.011128	1.9536	0.12539	0.93923	0	3	576	+++
12	108628677	cg21089993	-0.111338	0.043847	-0.197278	-0.025397	-2.53923	0.011129	1.95354	3.05146	0.217462	0.344576	3	576	---
1	226871407	cg25514304	-0.062005	0.024419	-0.109865	-0.014144	-2.53925	0.011129	1.95356	0.839012	0.657371	0	3	576	---
4	94452251	cg03416665	0.046455	0.018295	0.010596	0.082313	2.53919	0.01113	1.95349	1.01952	0.600641	0	3	576	+-+
2	1234540	cg08345994	0.077561	0.030545	0.017692	0.137429	2.53921	0.01113	1.95351	2.68828	0.260764	0.256029	3	576	+++
16	78996992	cg00164641	-0.058245	0.022939	-0.103205	-0.013285	-2.53917	0.011131	1.95347	5.09913	0.078116	0.607776	3	576	--+
14	49635261	cg04301800	0.07579	0.029849	0.017285	0.134295	2.53908	0.011134	1.95335	0.369547	0.831292	0	3	576	+++
4	152681561	cg03256850	0.102766	0.040474	0.023436	0.182095	2.53904	0.011135	1.95331	0.998667	0.606935	0	3	576	+-+
1	167713550	cg27582007	0.108611	0.042776	0.02477	0.192453	2.53905	0.011135	1.95332	2.3034	0.316099	0.131718	3	576	+++
10	37858164	cg27337342	0.083286	0.032802	0.018993	0.147578	2.53903	0.011136	1.95329	0.081003	0.960308	0	3	576	+++
16	741389	cg08505355	0.096192	0.037887	0.021933	0.17045	2.53892	0.011139	1.95315	0.634297	0.728223	0	3	576	+++
15	25862510	cg19326876	0.086198	0.033951	0.019654	0.152742	2.53888	0.01114	1.9531	0.52605	0.768723	0	3	576	+-+
2	118858028	cg02288088	-0.057574	0.022677	-0.102021	-0.013127	-2.53885	0.011141	1.95307	2.81655	0.244565	0.289911	3	576	-+-
19	36140415	cg10826045	0.139457	0.054929	0.031796	0.247117	2.53886	0.011141	1.95308	0.615064	0.432887	0	2	313	++?
6	33269012	cg07535762	-0.090882	0.035796	-0.161043	-0.020721	-2.53887	0.011141	1.95309	0.863366	0.649415	0	3	576	---
15	41332796	cg13345248	0.094599	0.03726	0.021569	0.167629	2.53886	0.011141	1.95308	0.252879	0.881228	0	3	576	+++
8	37493537	cg08158233	0.094317	0.03715	0.021503	0.167132	2.53881	0.011142	1.95302	0.898741	0.63803	0	3	576	+++
9	127803078	cg23893582	0.108729	0.042827	0.024788	0.19267	2.53879	0.011143	1.953	0.234023	0.889575	0	3	576	+++
1	227944264	cg00385761	-0.079363	0.03126	-0.140634	-0.018093	-2.53877	0.011144	1.95297	0.100546	0.95097	0	3	576	---
16	4433811	cg27452747	0.132745	0.052288	0.03026	0.23523	2.53872	0.011145	1.9529	7.63453	0.021988	0.738032	3	576	+-+
1	4131119	cg17899889	0.070168	0.027639	0.015995	0.124341	2.53871	0.011146	1.9529	3.61149	0.164352	0.446212	3	576	+++
12	109292963	cg20845618	-0.052282	0.020594	-0.092648	-0.011917	-2.53867	0.011147	1.95284	3.50672	0.173191	0.429667	3	576	--+
14	60244346	cg18522626	-0.169083	0.066603	-0.299624	-0.038541	-2.53867	0.011147	1.95284	3.58273	0.166733	0.441766	3	576	-+-
6	32894272	cg10973386	0.07689	0.030287	0.017527	0.136253	2.53868	0.011147	1.95286	0.306171	0.858056	0	3	576	+++
17	39917306	cg21300187	-0.054036	0.021285	-0.095755	-0.012316	-2.53864	0.011148	1.9528	1.97085	0.37328	0	3	576	---
17	7260966	cg05490983	-0.051722	0.020374	-0.091655	-0.011789	-2.53862	0.011149	1.95278	0.49751	0.779771	0	3	576	-+-
6	168233415	cg08727239	0.154723	0.060948	0.035266	0.274181	2.53862	0.011149	1.95278	0.707093	0.702193	0	3	576	+++
19	571801	cg18341969	0.090873	0.035797	0.020711	0.161036	2.53856	0.01115	1.95271	0.507178	0.776011	0	3	576	+++
2	1567449	cg26579379	-0.047833	0.018843	-0.084766	-0.010901	-2.53848	0.011153	1.95261	2.26789	0.321761	0.118123	3	576	---
20	34112747	cg17301506	0.091278	0.035959	0.020799	0.161758	2.5384	0.011156	1.9525	0.596061	0.742279	0	3	576	+++
14	95399063	cg15400968	-0.070032	0.02759	-0.124108	-0.015957	-2.53836	0.011157	1.95245	2.64536	0.26642	0.24396	3	576	---
12	52691538	cg02478721	0.10179	0.040101	0.023193	0.180387	2.53836	0.011157	1.95246	1.81942	0.402642	0	3	576	+-+
16	84789105	cg09699373	0.079566	0.031346	0.018128	0.141003	2.53832	0.011158	1.95242	4.2029	0.122279	0.524139	3	576	+++
19	55675163	cg24757931	0.074765	0.029455	0.017034	0.132496	2.53831	0.011158	1.9524	1.43341	0.488359	0	3	576	+++
5	141592170	cg18914483	0.11518	0.045377	0.026241	0.204119	2.53829	0.011159	1.95238	0.673918	0.713938	0	3	576	+++
1	184051899	cg14773259	-0.142837	0.056273	-0.253132	-0.032541	-2.53827	0.01116	1.95235	0.704364	0.703152	0	3	576	---
2	210170477	cg15730860	-0.102276	0.040294	-0.181253	-0.0233	-2.53824	0.011161	1.95231	0.035415	0.982449	0	3	576	---
4	102345069	cg08770523	0.140306	0.05528	0.031957	0.248655	2.53809	0.011165	1.95212	1.6473	0.438827	0	3	576	+++
6	82244508	cg24246360	0.064627	0.025463	0.01472	0.114533	2.5381	0.011165	1.95214	2.07694	0.353996	0.037045	3	576	+++
3	150603577	cg09087777	0.122248	0.048166	0.027841	0.216654	2.53802	0.011168	1.95204	0.644891	0.724375	0	3	576	+++
7	50740138	cg02093266	-0.212004	0.083532	-0.375727	-0.048281	-2.538	0.011168	1.95201	2.78885	0.247975	0.28286	3	576	-+-
16	27203984	cg24705286	0.127578	0.050267	0.029055	0.226101	2.53801	0.011168	1.95202	0.233288	0.889902	0	3	576	+++
19	7615556	cg08098964	-0.081078	0.031946	-0.143692	-0.018463	-2.53794	0.01117	1.95194	0.000836	0.976934	0	2	313	--?
13	110529867	cg05747917	0.068889	0.027144	0.015687	0.122091	2.53793	0.01117	1.95193	0.008785	0.995617	0	3	576	+++
3	136752719	cg18118399	0.094351	0.037177	0.021485	0.167217	2.53791	0.011171	1.9519	2.41056	0.299608	0.170318	3	576	+-+
2	235744209	cg23974885	-0.093746	0.036939	-0.166146	-0.021346	-2.53787	0.011172	1.95185	0.473967	0.789004	0	3	576	---
11	134712394	cg02198562	0.183194	0.072185	0.041712	0.324677	2.53784	0.011173	1.95182	0.465625	0.792302	0	3	576	+++
11	12239418	cg08667771	0.0766	0.030184	0.01744	0.13576	2.5378	0.011175	1.95176	1.73243	0.420541	0	3	576	+++
3	142226947	cg24187415	-0.107578	0.042391	-0.190664	-0.024492	-2.53776	0.011176	1.95171	0.118859	0.942302	0	3	576	---
5	90606729	cg02945601	-0.084745	0.033394	-0.150196	-0.019293	-2.53776	0.011176	1.95171	0.523931	0.769537	0	3	576	---
2	100418150	cg02783749	-0.094114	0.037086	-0.166803	-0.021425	-2.5377	0.011178	1.95164	2.50612	0.285629	0.201954	3	576	---
14	77141631	cg02282120	0.046093	0.018164	0.010492	0.081693	2.53764	0.01118	1.95157	0.776963	0.678086	0	3	576	+++
17	80220407	cg09700855	0.092229	0.036344	0.020994	0.163463	2.53764	0.01118	1.95156	1.75848	0.415099	0	3	576	+++
16	66934261	cg03381216	0.084883	0.03345	0.019321	0.150446	2.53759	0.011181	1.9515	3.26681	0.195264	0.387782	3	576	+++
14	99684725	cg23733753	0.071812	0.028299	0.016345	0.127279	2.53759	0.011181	1.9515	0.376194	0.828534	0	3	576	+++
4	73853454	cg20615832	0.099423	0.03918	0.02263	0.176216	2.5376	0.011181	1.95151	2.60551	0.271782	0.232397	3	576	+++
1	36397963	cg13962513	0.126197	0.049731	0.028725	0.223669	2.5376	0.011181	1.95152	2.45501	0.293023	0.185339	3	576	+++
19	58228367	cg26263766	-0.128336	0.050574	-0.227461	-0.029211	-2.53759	0.011181	1.9515	2.09035	0.35163	0.043224	3	576	---
17	59124924	cg02667752	0.105696	0.041653	0.024057	0.187335	2.53755	0.011183	1.95146	0.443072	0.801287	0	3	576	+++
20	38863222	cg00770861	0.110768	0.043652	0.025211	0.196326	2.53755	0.011183	1.95145	2.34848	0.309055	0.148383	3	576	+++
3	2238642	cg21530560	-0.094135	0.037097	-0.166846	-0.021424	-2.53751	0.011184	1.95141	1.2966	0.522933	0	3	576	---
3	13480203	cg20053037	0.052156	0.020554	0.01187	0.092442	2.53752	0.011184	1.95142	0.595411	0.74252	0	3	576	+++
19	36027145	cg10313539	0.063227	0.024917	0.014389	0.112064	2.53748	0.011185	1.95137	2.65284	0.265425	0.246092	3	576	+-+
15	29269915	cg05270290	0.047621	0.018767	0.010837	0.084405	2.53744	0.011186	1.95132	1.1304	0.568246	0	3	576	+-+
11	65444237	cg13167340	-0.11288	0.044485	-0.200071	-0.025688	-2.53746	0.011186	1.95134	1.49643	0.473211	0	3	576	---
2	2938762	cg12880874	0.310037	0.122187	0.07055	0.549524	2.53739	0.011188	1.95126	9.93843	0.006949	0.798761	3	576	++-
11	123612923	cg24174649	-0.059571	0.023478	-0.105587	-0.013555	-2.53734	0.011189	1.95119	1.88329	0.389985	0	3	576	---
9	125843576	cg14401580	-0.077917	0.030709	-0.138107	-0.017727	-2.53726	0.011192	1.9511	1.04508	0.593012	0	3	576	---
12	5945457	cg11622504	-0.130604	0.051475	-0.231494	-0.029713	-2.53723	0.011193	1.95107	2.36274	0.306857	0.153527	3	576	-+-
2	231706752	cg07886529	0.15604	0.061501	0.035499	0.276582	2.53722	0.011193	1.95104	0.312213	0.855468	0	3	576	+++
19	9309954	cg07719583	0.0785	0.030939	0.017859	0.139142	2.53724	0.011193	1.95107	0.281417	0.868742	0	3	576	+++
16	997459	cg01781725	-0.127384	0.050207	-0.225789	-0.028979	-2.5372	0.011194	1.95102	0.449475	0.798726	0	3	576	-+-
6	32149115	cg19192280	0.153688	0.060574	0.034963	0.272413	2.5372	0.011194	1.95102	0.20552	0.902343	0	3	576	+++
17	41567739	cg15378866	-0.06978	0.027503	-0.123686	-0.015874	-2.53716	0.011195	1.95098	2.37238	0.305382	0.156966	3	576	---
15	30922297	cg24683185	-0.085215	0.033587	-0.151046	-0.019384	-2.53713	0.011196	1.95093	0.133944	0.935221	0	3	576	---
14	76154051	cg25474288	-0.069547	0.027412	-0.123274	-0.01582	-2.53713	0.011196	1.95093	0.60952	0.7373	0	3	576	---
4	991817	cg08823577	-0.085027	0.033515	-0.150716	-0.019338	-2.53701	0.0112	1.95078	1.649	0.438454	0	3	576	---
2	27071850	cg18756060	0.147303	0.058062	0.033501	0.261104	2.537	0.0112	1.95077	7.81538	0.020087	0.744094	3	576	+++
1	186374925	cg10387807	-0.08234	0.032455	-0.145953	-0.018727	-2.53702	0.0112	1.9508	4.72746	0.094069	0.57694	3	576	---
2	21124019	cg03012642	-0.089937	0.035451	-0.159421	-0.020453	-2.53693	0.011202	1.95069	1.2706	0.529777	0	3	576	---
16	53645	cg09969830	0.115467	0.045515	0.026257	0.204677	2.53688	0.011204	1.95063	0.272401	0.872667	0	3	576	+++
16	46973912	cg06939115	0.133356	0.052568	0.030323	0.236389	2.53684	0.011205	1.95058	1.22672	0.541527	0	3	576	+++
22	42328949	cg01304201	0.044268	0.01745	0.010065	0.07847	2.53681	0.011206	1.95053	0.041512	0.979458	0	3	576	+++
15	69455904	cg25254910	-0.114465	0.045122	-0.202904	-0.026027	-2.53681	0.011206	1.95054	0.618365	0.734047	0	3	576	---
7	44772827	cg05845529	-0.072259	0.028484	-0.128088	-0.01643	-2.53681	0.011206	1.95053	1.06288	0.587757	0	3	576	---
20	32051501	cg17508991	0.112739	0.044441	0.025634	0.199843	2.53681	0.011206	1.95054	1.47466	0.47839	0	3	576	+++
2	235300744	cg07958898	-0.059374	0.023405	-0.105248	-0.013499	-2.53675	0.011208	1.95047	0.842563	0.656205	0	3	576	-+-
15	82709861	cg09472203	0.110349	0.0435	0.025089	0.19561	2.53675	0.011208	1.95046	5.00235	0.081989	0.600188	3	576	+++
15	100602178	cg20072001	0.111926	0.044123	0.025445	0.198408	2.53667	0.011211	1.95037	0.321506	0.851502	0	3	576	+++
17	35064718	cg15690822	-0.073306	0.028899	-0.129948	-0.016664	-2.53662	0.011212	1.9503	1.97576	0.372364	0	3	576	---
11	107565773	cg23385388	0.101429	0.039988	0.023053	0.179804	2.53651	0.011216	1.95017	4.08316	0.129824	0.510183	3	576	+++
19	10380715	cg16068727	0.089244	0.035185	0.020283	0.158206	2.53646	0.011217	1.95011	2.55545	0.278671	0.217359	3	576	+++
15	70079652	cg05185738	-0.079923	0.031511	-0.141683	-0.018162	-2.53638	0.01122	1.95	8.34177	0.015439	0.760243	3	576	-+-
19	49534622	cg18224395	0.090669	0.035748	0.020604	0.160735	2.53636	0.011221	1.94998	4.88082	0.087125	0.590233	3	576	+++
5	7392254	cg05923476	0.0845	0.033317	0.019199	0.149802	2.53627	0.011224	1.94987	1.38876	0.499383	0	3	576	+++
17	78358539	cg18181703	-0.069882	0.027553	-0.123886	-0.015878	-2.53625	0.011224	1.94985	3.50484	0.173354	0.42936	3	576	-+-
11	22626527	cg15307285	-0.128325	0.050597	-0.227495	-0.029155	-2.53621	0.011225	1.9498	1.18598	0.552674	0	3	576	-+-
10	59906504	cg07312556	-0.078211	0.030838	-0.138653	-0.017769	-2.53622	0.011225	1.94981	0.073721	0.963811	0	3	576	---
16	54929327	cg18424968	0.106043	0.041812	0.024092	0.187994	2.5362	0.011226	1.94978	0.588171	0.745213	0	3	576	+++
5	22853530	cg23016045	0.101492	0.040017	0.023058	0.179926	2.53621	0.011226	1.94979	0.400755	0.818422	0	3	576	+++
16	67873397	cg13578400	0.109276	0.043086	0.024827	0.193725	2.53621	0.011226	1.94979	1.93677	0.379696	0	3	576	+++
1	107965490	cg19918758	0.097369	0.038392	0.02212	0.172618	2.53615	0.011227	1.94973	0.84836	0.654306	0	3	576	+++
4	165356251	cg20802868	-0.132054	0.052069	-0.23411	-0.029999	-2.53614	0.011228	1.94971	0.391452	0.822237	0	3	576	---
13	28532982	cg08962087	0.08064	0.031796	0.018319	0.14296	2.53613	0.011228	1.94969	0.45164	0.797862	0	3	576	+-+
1	2879627	cg09027255	0.061622	0.024297	0.013999	0.109245	2.53614	0.011228	1.94971	0.118184	0.94262	0	3	576	+++
11	3169407	cg09908041	0.164229	0.064756	0.037307	0.29115	2.53611	0.011229	1.94968	0.663379	0.71771	0	3	576	+++
10	132326273	cg02555952	0.055321	0.021813	0.012566	0.098075	2.53608	0.01123	1.94964	0.99227	0.608879	0	3	576	+++
17	44123153	cg07371290	0.067244	0.026516	0.015274	0.119215	2.53603	0.011231	1.94958	0.195617	0.906822	0	3	576	+++
15	67098808	cg25594736	-0.070057	0.027625	-0.124202	-0.015912	-2.53602	0.011232	1.94956	1.73524	0.419949	0	3	576	-+-
13	88385004	cg06531870	0.077105	0.030404	0.017513	0.136696	2.536	0.011232	1.94953	2.35584	0.307919	0.151045	3	576	+++
2	88186224	cg09033577	-0.133053	0.052465	-0.235885	-0.030221	-2.53601	0.011232	1.94955	1.08925	0.58006	0	3	576	---
6	28529500	cg00909958	-0.136685	0.053899	-0.242326	-0.031044	-2.53597	0.011233	1.9495	0.549514	0.458516	0	2	313	--?
1	229982710	cg24605197	-0.102637	0.040473	-0.181964	-0.023309	-2.53592	0.011235	1.94944	0.301848	0.859913	0	3	576	---
16	77788873	cg02761480	0.067349	0.026558	0.015294	0.119403	2.53588	0.011236	1.94939	0.644454	0.724534	0	3	576	+++
18	62715071	cg14152948	0.06036	0.023803	0.013706	0.107015	2.53578	0.011239	1.94927	0.907529	0.635232	0	3	576	+++
9	127895973	cg14464711	-0.063962	0.025224	-0.113401	-0.014524	-2.5358	0.011239	1.94929	4.71807	0.094511	0.576098	3	576	---
16	83808311	cg12815697	0.199775	0.078783	0.04536	0.35419	2.53576	0.01124	1.94924	5.19643	0.022633	0.80756	2	300	?++
13	99384884	cg19967511	-0.062148	0.024509	-0.110185	-0.01411	-2.53569	0.011242	1.94916	3.49579	0.17414	0.427884	3	576	---
16	2079352	cg01718071	0.06907	0.027239	0.015682	0.122459	2.53571	0.011242	1.94918	0.85287	0.652832	0	3	576	+-+
11	1759093	cg09383629	-0.066272	0.026136	-0.117498	-0.015045	-2.53565	0.011243	1.9491	5.68911	0.05816	0.648451	3	576	-+-
10	11742140	cg00673251	0.132641	0.05231	0.030112	0.235169	2.53565	0.011243	1.9491	2.37952	0.304295	0.159493	3	576	+++
12	7955783	cg20238921	-0.052475	0.020695	-0.093036	-0.011913	-2.53565	0.011243	1.94911	0.107933	0.947464	0	3	576	---
7	111728790	cg20959907	-0.146757	0.057877	-0.260197	-0.033317	-2.53565	0.011243	1.94911	1.66979	0.433921	0	3	576	---
6	75285426	cg01673568	0.17856	0.07042	0.040536	0.316583	2.53564	0.011244	1.94909	0.000829	0.977036	0	2	313	++?
6	31863732	cg00397479	0.127338	0.05022	0.028907	0.225768	2.53562	0.011244	1.94907	4.74743	0.093134	0.57872	3	576	+-+
1	3461353	cg10629420	0.057959	0.022858	0.013157	0.102761	2.5356	0.011245	1.94904	3.14047	0.207996	0.363153	3	576	+-+
5	29069811	cg26438048	-0.077314	0.030491	-0.137078	-0.017551	-2.53561	0.011245	1.94905	0.25075	0.882166	0	3	576	---
2	219003342	cg27139836	-0.085467	0.033708	-0.151534	-0.019401	-2.53556	0.011246	1.94899	7.30858	0.02588	0.726349	3	576	---
9	137398986	cg14256536	-0.09495	0.037447	-0.168347	-0.021553	-2.53557	0.011246	1.949	0.105334	0.74552	0	2	539	-?-
1	12288054	cg21686632	0.067645	0.026679	0.015355	0.119935	2.53554	0.011247	1.94896	2.04037	0.360529	0.019784	3	576	+++
8	143486312	cg23170280	0.105087	0.041446	0.023854	0.186321	2.53554	0.011247	1.94897	1.52343	0.466866	0	3	576	+-+
1	245154906	cg01787565	0.103997	0.041016	0.023606	0.184387	2.53554	0.011247	1.94897	0.287634	0.866046	0	3	576	+++
6	142945650	cg01833771	0.077733	0.030657	0.017644	0.137821	2.53553	0.011247	1.94896	1.7471	0.417467	0	3	576	+-+
10	50988498	cg15925053	-0.080779	0.031859	-0.143223	-0.018335	-2.53551	0.011248	1.94893	0.590904	0.744195	0	3	576	---
7	50592885	cg19499709	-0.069011	0.027218	-0.122359	-0.015663	-2.53547	0.011249	1.94888	3.14346	0.207685	0.363759	3	576	---
7	107169882	cg01353569	0.065615	0.025879	0.014893	0.116337	2.53548	0.011249	1.94889	6.31768	0.042475	0.683428	3	576	+++
5	83474799	cg17839359	-0.14357	0.056626	-0.254557	-0.032583	-2.53541	0.011251	1.94881	1.03275	0.596679	0	3	576	-+-
3	156674622	cg12732449	0.110658	0.043645	0.025114	0.196203	2.5354	0.011251	1.94879	1.579	0.454071	0	3	576	+++
1	64966018	cg18052443	0.103122	0.040673	0.023403	0.18284	2.5354	0.011252	1.94879	1.24855	0.535649	0	3	576	+-+
1	156766505	cg13939300	-0.067418	0.026591	-0.119536	-0.0153	-2.53537	0.011252	1.94876	0.475354	0.788457	0	3	576	---
15	77707692	cg26229100	0.070773	0.027914	0.016061	0.125485	2.53537	0.011253	1.94875	5.64176	0.059553	0.645501	3	576	+-+
10	3240118	cg20331612	0.141988	0.056004	0.03222	0.251757	2.53531	0.011254	1.94868	6.4236	0.040284	0.688648	3	576	+-+
21	39182980	cg03671660	0.160361	0.063251	0.036389	0.284332	2.53532	0.011254	1.9487	1.15448	0.561445	0	3	576	+-+
12	76348582	cg21360685	0.074539	0.0294	0.016914	0.132163	2.53532	0.011254	1.94869	8.55464	0.01388	0.766209	3	576	+++
20	3888806	cg05447186	0.067016	0.026434	0.015207	0.118826	2.53527	0.011256	1.94863	0.624068	0.731957	0	3	576	+++
19	13764296	cg25755428	-0.540905	0.213353	-0.959077	-0.122733	-2.53526	0.011256	1.94861	3.09652	0.212618	0.354113	3	576	-+-
10	101127277	cg02577433	-0.101726	0.040125	-0.180371	-0.023081	-2.53523	0.011257	1.94859	3.29737	0.192303	0.393456	3	576	-+-
5	69492216	cg14449803	0.095186	0.037547	0.021595	0.168777	2.53515	0.011259	1.94849	0.517424	0.772046	0	3	576	+++
22	49803971	cg09994052	0.064017	0.025253	0.014522	0.113512	2.53505	0.011263	1.94836	0.573369	0.750749	0	3	576	+++
8	126558456	cg02123667	0.058948	0.023253	0.013371	0.104525	2.53503	0.011263	1.94833	0.05565	0.972558	0	3	576	+++
16	71484328	cg10501305	0.117329	0.046283	0.026614	0.208043	2.53503	0.011263	1.94833	0.305084	0.858523	0	3	576	+++
9	137550513	cg01111842	-0.05901	0.023278	-0.104634	-0.013385	-2.53502	0.011264	1.94832	2.05991	0.357024	0.029082	3	576	-+-
8	48619642	cg15236532	0.087528	0.034528	0.019853	0.155202	2.53498	0.011265	1.94828	3.55502	0.169058	0.437416	3	576	+-+
20	49885550	cg01003587	0.065658	0.025901	0.014892	0.116423	2.53496	0.011266	1.94825	1.80341	0.405878	0	3	576	+-+
12	122984959	cg24335116	-0.080331	0.031689	-0.142441	-0.01822	-2.53496	0.011266	1.94824	0.080308	0.960642	0	3	576	---
5	31532195	cg00307266	0.132461	0.052254	0.030042	0.23488	2.53492	0.011267	1.9482	1.71318	0.424607	0	3	576	+++
21	17613047	cg00058527	0.08353	0.032952	0.018944	0.148115	2.5349	0.011267	1.94818	1.54532	0.461783	0	3	576	+++
8	143463537	cg09993606	0.058587	0.023112	0.013287	0.103888	2.5349	0.011268	1.94817	1.64947	0.438351	0	3	576	+++
17	1180056	cg00070043	0.135582	0.053487	0.030748	0.240416	2.53487	0.011268	1.94814	9.96004	0.006874	0.799198	3	576	+++
20	57975984	cg22387029	0.104054	0.041049	0.023597	0.18451	2.53485	0.011269	1.94811	1.90963	0.384884	0	3	576	+++
16	88066115	cg05762553	-0.088938	0.035087	-0.157708	-0.020168	-2.53481	0.01127	1.94806	4.56563	0.101997	0.561944	3	576	-+-
16	11668946	cg07657131	0.070479	0.027805	0.015982	0.124976	2.53479	0.011271	1.94804	1.59947	0.449448	0	3	576	+++
18	79392473	cg02976900	-0.108739	0.042899	-0.192821	-0.024658	-2.53479	0.011271	1.94804	1.90002	0.386737	0	3	576	---
5	141692057	cg08278266	0.078282	0.030884	0.017749	0.138815	2.53469	0.011274	1.94791	2.97426	0.22602	0.327564	3	576	+++
5	43484043	cg10870055	0.088391	0.034872	0.020041	0.156741	2.53471	0.011274	1.94794	0.451148	0.798058	0	3	576	+++
5	1049199	cg27010688	-0.08087	0.031906	-0.143406	-0.018334	-2.53463	0.011276	1.94784	0.320514	0.851925	0	3	576	---
9	135565131	cg05442592	0.094428	0.037255	0.021408	0.167447	2.53463	0.011276	1.94784	0.825436	0.661849	0	3	576	+++
5	25544797	cg11948512	-0.090734	0.035798	-0.160897	-0.02057	-2.53463	0.011276	1.94784	1.75465	0.415895	0	3	576	---
11	18322819	cg05849260	0.093915	0.037053	0.021291	0.166539	2.53459	0.011277	1.9478	2.2131	0.330698	0.096291	3	576	+++
4	165652842	cg00567355	-0.070995	0.028011	-0.125896	-0.016094	-2.53457	0.011278	1.94776	0.435188	0.804452	0	3	576	---
12	132649387	cg26437290	0.052478	0.020705	0.011896	0.093061	2.53453	0.011279	1.94771	2.24742	0.325072	0.110089	3	576	+++
5	34494172	cg25330192	-0.125463	0.049502	-0.222486	-0.02844	-2.53453	0.011279	1.94771	2.51505	0.284356	0.204788	3	576	---
17	17763945	cg08949641	-0.04098	0.016169	-0.072672	-0.009288	-2.53441	0.011283	1.94757	0.287401	0.866147	0	3	576	---
4	140148031	cg24269991	-0.083558	0.032971	-0.148182	-0.018935	-2.53429	0.011287	1.94741	3.23258	0.198634	0.3813	3	576	---
10	88990752	cg07406391	0.101579	0.040082	0.023018	0.18014	2.53428	0.011287	1.94741	1.64878	0.438503	0	3	576	+++
11	57614693	cg14691871	0.123851	0.048872	0.028063	0.21964	2.53422	0.011289	1.94733	0.4467	0.799835	0	3	576	+++
20	44311643	cg27638990	0.109572	0.043237	0.024828	0.194315	2.53423	0.011289	1.94735	0.205918	0.902164	0	3	576	+++
8	11982270	cg05226729	0.097504	0.038475	0.022093	0.172916	2.5342	0.01129	1.94731	1.70608	0.426119	0	3	576	+++
1	182839803	cg13193228	0.084147	0.033205	0.019066	0.149227	2.53419	0.01129	1.9473	1.38215	0.501038	0	3	576	+++
11	32583892	cg01894959	0.128777	0.050815	0.029179	0.228375	2.53421	0.01129	1.94732	1.78304	0.410032	0	3	576	+++
8	23462902	cg24430616	0.076563	0.030213	0.017344	0.135781	2.53406	0.011294	1.94714	0.01856	0.990763	0	3	576	+++
1	3211721	cg02769687	0.045977	0.018144	0.010415	0.08154	2.53399	0.011297	1.94705	0.612521	0.736195	0	3	576	+++
19	45770015	cg03823494	0.083719	0.033039	0.018962	0.148476	2.53393	0.011299	1.94697	1.75534	0.41575	0	3	576	+-+
1	165698828	cg03984859	0.151979	0.059979	0.03442	0.269537	2.53388	0.0113	1.94691	0.307681	0.857409	0	3	576	+++
12	49741338	cg13580767	0.147988	0.058406	0.033511	0.262465	2.53376	0.011304	1.94677	0.942856	0.624111	0	3	576	+++
19	752859	cg19546012	0.036904	0.014565	0.008356	0.065451	2.53374	0.011305	1.94673	4.4286	0.10923	0.54839	3	576	++-
1	218712980	cg18008865	0.109637	0.043271	0.024826	0.194448	2.53375	0.011305	1.94674	0.091394	0.955331	0	3	576	+++
22	20802045	cg10682968	-0.091996	0.036308	-0.16316	-0.020832	-2.53374	0.011305	1.94674	2.64659	0.266256	0.244312	3	576	---
16	89837682	cg03036210	-0.045094	0.017798	-0.079977	-0.010211	-2.53371	0.011306	1.9467	1.26203	0.532052	0	3	576	---
5	32709827	cg02643218	0.083563	0.032981	0.01892	0.148205	2.53367	0.011307	1.94664	6.0422	0.048747	0.668995	3	576	+-+
9	99822523	cg13770982	0.138853	0.054803	0.031439	0.246267	2.53367	0.011307	1.94664	0.871902	0.646649	0	3	576	+++
8	98972451	cg24358846	0.077246	0.030488	0.01749	0.137002	2.53366	0.011307	1.94663	8.07921	0.017604	0.752451	3	576	+-+
2	229363524	cg06454206	0.075884	0.02995	0.017181	0.134586	2.53365	0.011308	1.94663	0.796421	0.671521	0	3	576	+++
7	35038194	cg26526709	0.107937	0.042602	0.024438	0.191436	2.53364	0.011308	1.94661	1.71847	0.423485	0	3	576	+++
17	81295687	cg20994084	0.208342	0.082231	0.04717	0.369515	2.53363	0.011308	1.9466	1.48718	0.475403	0	3	576	+++
2	105757095	cg21101995	0.108935	0.042996	0.024663	0.193207	2.53361	0.011309	1.94658	2.75757	0.251885	0.274723	3	576	+++
5	177516421	cg18740509	-0.067323	0.026572	-0.119404	-0.015242	-2.53362	0.011309	1.94658	1.89085	0.388514	0	3	576	---
6	30646872	cg04143539	0.042046	0.016595	0.009519	0.074573	2.53357	0.01131	1.94652	5.72851	0.057026	0.650869	3	576	+++
19	55494069	cg12271415	-0.10371	0.040935	-0.183942	-0.023478	-2.53355	0.011311	1.9465	1.48501	0.475919	0	3	576	---
1	227729629	cg04720588	-0.065587	0.025889	-0.116329	-0.014846	-2.53344	0.011314	1.94637	1.27357	0.52899	0	3	576	---
4	52712310	cg24786498	0.117326	0.04631	0.026557	0.208094	2.53347	0.011314	1.9464	5.32598	0.069739	0.624482	3	576	+++
2	25196891	cg11503396	-0.061174	0.024147	-0.108502	-0.013846	-2.5334	0.011316	1.94632	0.457549	0.795508	0	3	576	---
19	51078110	cg04681522	0.069618	0.02748	0.015757	0.123479	2.53339	0.011316	1.9463	1.49032	0.474659	0	3	576	+++
17	44218342	cg25858983	0.086876	0.034293	0.019663	0.15409	2.53339	0.011316	1.9463	5.54007	0.06266	0.638994	3	576	+++
10	20816249	cg00693776	-0.070449	0.027808	-0.124953	-0.015944	-2.53337	0.011317	1.94628	1.72653	0.421783	0	3	576	-+-
4	122764160	cg04656903	-0.136504	0.053883	-0.242114	-0.030894	-2.53335	0.011317	1.94626	1.411	0.493862	0	3	576	---
17	29294363	cg19816560	0.083359	0.032906	0.018864	0.147855	2.53327	0.01132	1.94616	1.22723	0.541391	0	3	576	+++
16	69106890	cg03169715	0.062214	0.024559	0.014079	0.11035	2.53325	0.01132	1.94613	0.962344	0.618059	0	3	576	+-+
9	133480035	cg02069100	-0.051173	0.020201	-0.090767	-0.011579	-2.53318	0.011323	1.94605	2.86969	0.238152	0.303061	3	576	-+-
17	35120188	cg26683137	-0.099108	0.039126	-0.175795	-0.022422	-2.53309	0.011326	1.94593	0.281832	0.868562	0	3	576	---
20	33168206	cg03860013	-0.131708	0.051996	-0.23362	-0.029796	-2.53304	0.011327	1.94587	4.68242	0.096211	0.572871	3	576	---
11	2142282	cg14895961	0.082855	0.03271	0.018744	0.146967	2.53304	0.011327	1.94587	0.24616	0.884193	0	3	576	+++
16	24729672	cg04508233	0.099318	0.03921	0.022467	0.17617	2.53298	0.011329	1.9458	1.65332	0.437507	0	3	576	+++
1	43452442	cg03735869	-0.091762	0.036227	-0.162767	-0.020758	-2.533	0.011329	1.94582	0.074219	0.963571	0	3	576	---
1	110559521	cg01793178	0.074423	0.029382	0.016834	0.132011	2.53295	0.01133	1.94575	0.555094	0.75764	0	3	576	+++
7	94276161	cg11245090	-0.09228	0.036432	-0.163687	-0.020874	-2.53297	0.01133	1.94578	0.657634	0.719775	0	3	576	---
4	94207858	cg26226968	0.086393	0.034108	0.019542	0.153245	2.53296	0.01133	1.94578	0.064453	0.968287	0	3	576	+++
13	54145054	cg14430614	0.084447	0.033339	0.019102	0.149791	2.53297	0.01133	1.94578	0.061332	0.969799	0	3	576	+++
6	169459958	cg09651498	-0.085698	0.033834	-0.152013	-0.019384	-2.53292	0.011331	1.94573	0.315061	0.854251	0	3	576	---
15	64039255	cg06855707	-0.065028	0.025674	-0.115349	-0.014708	-2.5329	0.011332	1.9457	0.132129	0.93607	0	3	576	---
2	197804614	cg09345954	0.079174	0.031258	0.017908	0.140439	2.53291	0.011332	1.94571	0.664936	0.717152	0	3	576	+++
1	110035206	cg07498874	0.100299	0.039599	0.022685	0.177913	2.53287	0.011333	1.94566	0.661902	0.71824	0	3	576	+++
2	27385796	cg13001355	0.066511	0.026259	0.015043	0.117979	2.53288	0.011333	1.94567	0.383222	0.825628	0	3	576	+++
5	80960538	cg24501565	0.134976	0.05329	0.030527	0.239425	2.53284	0.011334	1.94562	2.70969	0.257987	0.261909	3	576	+++
5	53482494	cg15902957	0.169763	0.067025	0.038394	0.301132	2.53282	0.011334	1.9456	0.271632	0.873003	0	3	576	+++
11	76235658	cg23767433	0.12124	0.047869	0.027418	0.215063	2.53277	0.011336	1.94554	0.467016	0.791751	0	3	576	+++
8	30728110	cg16190018	0.131019	0.051729	0.02963	0.232409	2.53279	0.011336	1.94556	1.41336	0.493279	0	3	576	+++
5	177351857	cg13755535	0.066723	0.026344	0.015089	0.118358	2.53275	0.011337	1.94552	0.21826	0.896614	0	3	576	+++
16	636269	cg07692169	0.116087	0.045835	0.026251	0.205924	2.53273	0.011337	1.94549	0.899721	0.637717	0	3	576	+++
1	32310222	cg22695050	-0.06134	0.024219	-0.108809	-0.01387	-2.5327	0.011338	1.94545	3.16075	0.205898	0.367239	3	576	---
1	2014885	cg09021225	-0.087649	0.034607	-0.155479	-0.019819	-2.53268	0.011339	1.94542	0.408755	0.815155	0	3	576	---
1	107967908	cg16040564	-0.210318	0.083042	-0.373081	-0.047554	-2.53265	0.01134	1.94539	0.405953	0.524031	0	2	300	?--
3	24166075	cg05038920	-0.095363	0.037654	-0.169164	-0.021561	-2.53262	0.011341	1.94535	0.307732	0.857387	0	3	576	---
17	28267049	cg09167825	-0.07985	0.031529	-0.141647	-0.018053	-2.53258	0.011342	1.9453	2.15293	0.340797	0.071036	3	576	-+-
5	95554459	cg05177841	0.085376	0.033712	0.019302	0.151451	2.53255	0.011343	1.94526	1.57232	0.455592	0	3	576	+++
6	25084932	cg04428305	-0.089007	0.035145	-0.157892	-0.020123	-2.53256	0.011343	1.94527	1.35113	0.508869	0	3	576	---
1	171782150	cg08860953	-0.095611	0.037753	-0.169607	-0.021615	-2.53252	0.011344	1.94523	0.893631	0.639662	0	3	576	---
4	151665886	cg19592888	-0.115284	0.045522	-0.204507	-0.02606	-2.53247	0.011346	1.94516	1.27885	0.527596	0	3	576	-+-
4	72496517	cg12626855	0.08681	0.034279	0.019623	0.153997	2.53246	0.011346	1.94515	5.45172	0.06549	0.633143	3	576	+-+
10	80343394	cg01248810	0.090821	0.035864	0.020528	0.161114	2.5324	0.011348	1.94508	1.20976	0.54614	0	3	576	+++
7	55189495	cg13694097	-0.100175	0.039558	-0.177708	-0.022642	-2.53238	0.011349	1.94505	2.34016	0.310341	0.145359	3	576	-+-
12	111685800	cg07645393	0.106008	0.041862	0.023959	0.188057	2.53233	0.01135	1.945	0.63	0.729789	0	3	576	+++
8	144187708	cg10768113	-0.100128	0.039541	-0.177629	-0.022627	-2.53224	0.011353	1.94488	0.024362	0.987893	0	3	576	---
14	77121642	cg07336045	0.117908	0.046563	0.026645	0.209171	2.53225	0.011353	1.94489	0.566046	0.753502	0	3	576	+++
5	2134939	cg02480320	0.076899	0.030368	0.017378	0.13642	2.53223	0.011353	1.94487	2.17287	0.337417	0.07956	3	576	+++
12	31011573	cg20638386	0.093722	0.037012	0.021179	0.166265	2.53221	0.011354	1.94485	1.23047	0.540513	0	3	576	+-+
1	211345433	cg12465501	-0.059005	0.023302	-0.104676	-0.013334	-2.53221	0.011354	1.94485	0.281949	0.868511	0	3	576	---
3	33798513	cg19126582	0.11053	0.043651	0.024975	0.196085	2.53215	0.011356	1.94477	2.5903	0.273857	0.227888	3	576	+-+
4	1031802	cg23853026	0.056794	0.022429	0.012833	0.100756	2.53215	0.011356	1.94477	0.675694	0.713304	0	3	576	+++
4	154782017	cg11849735	0.165905	0.06552	0.037486	0.294325	2.53213	0.011357	1.94474	2.73707	0.25448	0.269291	3	576	+-+
5	140690720	cg26273129	-0.0925	0.036531	-0.164101	-0.020899	-2.53209	0.011358	1.94469	0.093162	0.954487	0	3	576	---
8	140455979	cg00408605	-0.13678	0.054019	-0.242658	-0.030902	-2.53205	0.011359	1.94464	1.56679	0.456852	0	3	576	-+-
1	172948710	cg18234224	0.0907	0.035821	0.02049	0.16091	2.532	0.011361	1.94458	0.368785	0.543667	0	2	313	++?
16	73060443	cg12959488	-0.129638	0.0512	-0.22999	-0.029286	-2.532	0.011361	1.94459	2.4227	0.297795	0.174474	3	576	-+-
2	102445116	cg00118471	0.091537	0.036152	0.020678	0.162395	2.53197	0.011362	1.94455	2.78425	0.248546	0.281675	3	576	+++
15	30989195	cg07372700	0.080737	0.031887	0.018238	0.143236	2.53196	0.011362	1.94453	0.972984	0.614779	0	3	576	+++
19	55643535	cg05670192	0.120053	0.047415	0.02712	0.212986	2.53196	0.011362	1.94454	1.19526	0.550114	0	3	576	+-+
12	120359513	cg03437713	-0.053348	0.02107	-0.094645	-0.012051	-2.53195	0.011362	1.94453	1.2247	0.542075	0	3	576	-+-
11	10489273	cg15829166	0.115839	0.045752	0.026166	0.205512	2.53191	0.011364	1.94448	0.027998	0.867114	0	2	313	++?
20	63326514	cg04850472	0.048728	0.019246	0.011007	0.08645	2.53191	0.011364	1.94447	0.530676	0.766947	0	3	576	+++
19	47514942	cg22387994	0.083071	0.03281	0.018764	0.147378	2.53191	0.011364	1.94447	3.47941	0.175572	0.425189	3	576	+++
17	77318747	cg17398836	0.036911	0.014579	0.008337	0.065486	2.53187	0.011365	1.94442	1.1211	0.570896	0	3	576	+++
12	69595425	cg19418888	0.082766	0.03269	0.018694	0.146838	2.53186	0.011365	1.94442	0.275079	0.8715	0	3	576	+++
6	152143684	cg22659852	0.082374	0.032535	0.018605	0.146143	2.53184	0.011366	1.94439	0.87767	0.644787	0	3	576	+++
7	728502	cg24659224	0.047549	0.018781	0.010739	0.084359	2.53184	0.011366	1.94438	0.685064	0.70997	0	3	576	+++
5	16937269	cg08856163	-0.097263	0.038417	-0.17256	-0.021965	-2.53175	0.011369	1.94428	11.7519	0.002806	0.829814	3	576	+--
2	241816802	cg20052509	0.037531	0.014825	0.008474	0.066587	2.53163	0.011373	1.94413	0.504969	0.776868	0	3	576	+++
5	40680313	cg04790357	0.074325	0.029359	0.016781	0.131868	2.53159	0.011374	1.94408	0.366688	0.832482	0	3	576	+++
8	141002893	cg06044767	-0.087482	0.034556	-0.155212	-0.019751	-2.53157	0.011375	1.94405	0.418354	0.811252	0	3	576	---
16	67192058	cg10089978	0.16303	0.064399	0.036808	0.289252	2.53156	0.011375	1.94404	0.494212	0.781058	0	3	576	+-+
13	111972369	cg01477326	-0.08785	0.034702	-0.155866	-0.019834	-2.53154	0.011376	1.94402	4.63614	0.098463	0.568607	3	576	---
19	2901148	cg08634464	0.286195	0.113052	0.064614	0.507776	2.53155	0.011376	1.94402	3.75809	0.152736	0.467815	3	576	+++
22	37658636	cg01350767	0.086948	0.034346	0.019629	0.154267	2.53149	0.011377	1.94396	0.391876	0.822063	0	3	576	+++
1	93681911	cg11208235	0.101642	0.040151	0.022946	0.180338	2.53148	0.011378	1.94394	2.2979	0.31697	0.129639	3	576	+++
3	15875780	cg13155535	0.113689	0.04491	0.025665	0.201713	2.53148	0.011378	1.94394	6.62978	0.036338	0.698331	3	576	+++
11	112961757	cg07749724	0.160464	0.063389	0.036222	0.284705	2.53143	0.011379	1.94388	3.90983	0.141577	0.488468	3	576	+-+
18	22169578	cg16485682	0.140949	0.05568	0.031817	0.250082	2.53143	0.01138	1.94388	5.57653	0.061528	0.641354	3	576	+++
5	138178971	cg03684156	0.083638	0.03304	0.018879	0.148396	2.5314	0.011381	1.94384	0.017975	0.991053	0	3	576	+++
5	80035978	cg21291133	0.092214	0.036428	0.020815	0.163614	2.53138	0.011381	1.94382	0.905583	0.635851	0	3	576	+++
1	40787793	cg07186730	-0.09077	0.035859	-0.161053	-0.020487	-2.53132	0.011383	1.94374	3.58268	0.166737	0.441759	3	576	---
1	156565191	cg09648505	-0.097679	0.038588	-0.173312	-0.022046	-2.53133	0.011383	1.94375	0.449589	0.79868	0	3	576	---
8	93666222	cg08112666	0.119455	0.047191	0.026961	0.21195	2.53132	0.011383	1.94374	0.055981	0.972398	0	3	576	+++
1	227787737	cg03814022	0.088484	0.034956	0.019969	0.156998	2.53126	0.011385	1.94367	0.878563	0.644499	0	3	576	+++
11	44316577	cg21173406	0.112833	0.044579	0.025458	0.200208	2.53107	0.011391	1.94344	0.462349	0.793601	0	3	576	+++
8	143294695	cg04213386	-0.083054	0.032814	-0.14737	-0.018739	-2.53105	0.011392	1.94341	3.99798	0.135472	0.499747	3	576	---
5	122775469	cg08953403	0.0999	0.03947	0.022538	0.177261	2.53102	0.011393	1.94337	4.45223	0.107947	0.550787	3	576	+++
22	19566885	cg14209618	0.072201	0.028527	0.016289	0.128113	2.53102	0.011393	1.94337	0.189554	0.909576	0	3	576	+++
11	47249013	cg24419099	0.096271	0.038037	0.021718	0.170824	2.53097	0.011394	1.94331	1.66001	0.436047	0	3	576	+++
3	10358710	cg21413133	-0.055391	0.021885	-0.098286	-0.012496	-2.53099	0.011394	1.94334	3.35804	0.186557	0.404414	3	576	---
7	135198379	cg16277096	0.089174	0.035233	0.020117	0.158231	2.53097	0.011394	1.94331	1.0374	0.595293	0	3	576	+++
17	82230548	cg08429256	-0.056822	0.022451	-0.100825	-0.012818	-2.53095	0.011395	1.94329	1.60889	0.447337	0	3	576	-+-
5	172188467	cg16097330	0.072173	0.028516	0.016282	0.128065	2.53096	0.011395	1.94329	0.50011	0.778758	0	3	576	+++
6	7275786	cg20193323	-0.10235	0.040439	-0.181611	-0.023089	-2.53096	0.011395	1.9433	0.078556	0.961483	0	3	576	---
22	37087867	cg15374910	0.058545	0.023132	0.013206	0.103884	2.53091	0.011396	1.94324	0.611213	0.736676	0	3	576	+++
14	75985586	cg14008119	0.104206	0.041173	0.023507	0.184906	2.53092	0.011396	1.94325	6.28552	0.043163	0.681809	3	576	+++
12	101086741	cg09950162	0.094635	0.037392	0.021347	0.167923	2.53089	0.011397	1.94321	4.07214	0.130541	0.508858	3	576	+++
9	99200243	cg07817358	0.057445	0.022698	0.012958	0.101933	2.5309	0.011397	1.94322	2.52415	0.283066	0.207655	3	576	+-+
6	88587087	cg07937453	0.138265	0.054633	0.031184	0.245346	2.53078	0.0114	1.94308	0.511228	0.774441	0	3	576	+-+
17	18851426	cg18774586	-0.062357	0.02464	-0.110651	-0.014062	-2.5307	0.011403	1.94297	0.106795	0.948003	0	3	576	---
12	117969423	cg16803088	0.09741	0.038492	0.021966	0.172853	2.53068	0.011404	1.94295	1.03394	0.596324	0	3	576	+++
8	60652121	cg06563451	0.073955	0.029224	0.016676	0.131234	2.53065	0.011405	1.94291	0.164373	0.9211	0	3	576	+++
10	79266945	cg14314661	-0.066325	0.026209	-0.117695	-0.014954	-2.53058	0.011407	1.94283	0.618683	0.73393	0	3	576	---
1	223770466	cg11088013	-0.083722	0.033085	-0.148569	-0.018876	-2.53052	0.011409	1.94276	0.392098	0.821972	0	3	576	---
19	35758299	cg27580050	0.084501	0.033393	0.01905	0.149953	2.53048	0.01141	1.9427	4.52334	0.104176	0.557849	3	576	+++
16	86555361	cg06874952	-0.137182	0.054212	-0.243438	-0.030926	-2.53045	0.011411	1.94267	9.01859	0.011006	0.778236	3	576	--+
14	58299526	cg22731452	0.077354	0.030569	0.017439	0.137269	2.53047	0.011411	1.94269	0.361782	0.834526	0	3	576	+-+
12	1871706	cg24168158	0.060784	0.024021	0.013703	0.107865	2.53045	0.011411	1.94267	0.815266	0.665223	0	3	576	+++
2	218983610	cg00422120	0.091538	0.036175	0.020635	0.162441	2.53041	0.011412	1.94262	0.219052	0.896259	0	3	576	+++
2	43838651	cg22207732	0.116201	0.045922	0.026194	0.206208	2.53039	0.011413	1.9426	0.886144	0.642061	0	3	576	+-+
11	8312274	cg10267181	0.064291	0.025408	0.014492	0.11409	2.53039	0.011413	1.94259	0.759202	0.684134	0	3	576	+++
6	33700960	cg17811123	-0.071925	0.028425	-0.127639	-0.016212	-2.53033	0.011415	1.94252	1.68416	0.430813	0	3	576	---
11	70073447	cg08288074	-0.132026	0.052177	-0.234293	-0.029759	-2.53034	0.011415	1.94253	0.9908	0.609327	0	3	576	---
9	97559120	cg17204549	0.066256	0.026185	0.014933	0.117578	2.53031	0.011416	1.94249	5.58974	0.061123	0.642201	3	576	+-+
8	106499940	cg25980564	0.065203	0.025769	0.014696	0.11571	2.53029	0.011416	1.94247	1.11894	0.571512	0	3	576	+++
21	14383740	cg13694725	0.065841	0.026021	0.01484	0.116841	2.53032	0.011416	1.9425	2.0268	0.362983	0.013223	3	576	+++
17	18183406	cg17865108	0.098925	0.039097	0.022296	0.175555	2.53028	0.011417	1.94245	0.462141	0.793684	0	3	576	+++
10	129958926	cg22655696	-0.088766	0.035081	-0.157525	-0.020006	-2.53029	0.011417	1.94246	4.57272	0.101636	0.562624	3	576	---
1	116418581	cg01683654	0.087018	0.034392	0.019609	0.154427	2.53017	0.01142	1.94232	0.233974	0.628593	0	2	313	++?
11	64583319	cg16992641	0.063758	0.025199	0.014368	0.113149	2.53019	0.01142	1.94235	0.021125	0.989493	0	3	576	+++
22	49853221	cg20880275	0.088633	0.035031	0.019972	0.157294	2.53013	0.011422	1.94227	1.89994	0.386752	0	3	576	+++
2	219543099	cg08240007	0.067503	0.02668	0.015211	0.119796	2.53013	0.011422	1.94227	2.25874	0.323237	0.114549	3	576	+++
6	131063284	cg00314386	0.078462	0.031012	0.017678	0.139246	2.53003	0.011425	1.94215	2.40069	0.30109	0.166906	3	576	+++
10	26860419	cg19945092	0.108571	0.042914	0.02446	0.192683	2.52998	0.011426	1.94209	0.989753	0.609646	0	3	576	+++
4	171846469	cg00888249	-0.05703	0.022542	-0.101211	-0.012848	-2.52996	0.011427	1.94207	1.88379	0.389888	0	3	576	---
2	198375318	cg24166178	-0.07813	0.030882	-0.138658	-0.017601	-2.52996	0.011427	1.94206	0.698194	0.705325	0	3	576	---
14	23469786	cg04960285	0.10742	0.04246	0.024199	0.190642	2.52992	0.011428	1.94202	1.61158	0.446735	0	3	576	+++
8	25459534	cg14778644	0.085416	0.033763	0.01924	0.151591	2.52987	0.01143	1.94194	2.30994	0.315067	0.134178	3	576	+++
3	14948958	cg09526452	-0.057991	0.022923	-0.102919	-0.013062	-2.52983	0.011431	1.9419	1.33878	0.51202	0	3	576	---
11	79402133	cg05473648	-0.054365	0.02149	-0.096484	-0.012245	-2.52982	0.011432	1.94189	0.138847	0.932932	0	3	576	---
1	23931348	cg01995927	0.071872	0.02841	0.016188	0.127556	2.52981	0.011432	1.94188	2.02097	0.364043	0.010374	3	576	+++
11	45095749	cg25501116	-0.081961	0.0324	-0.145464	-0.018458	-2.5297	0.011436	1.94173	1.14606	0.563816	0	3	576	---
10	1244426	cg16661473	0.083857	0.03315	0.018883	0.148831	2.52963	0.011438	1.94165	1.53295	0.464647	0	3	576	+++
7	120400440	cg25027882	0.061564	0.024338	0.013861	0.109266	2.52954	0.011441	1.94154	0.49703	0.779958	0	3	576	+++
19	13102962	cg02964396	0.123703	0.048904	0.027852	0.219554	2.52952	0.011442	1.94152	0.00795	0.996033	0	3	576	+++
5	115262876	cg26173203	0.104159	0.041178	0.02345	0.184868	2.52949	0.011443	1.94148	0.463891	0.792989	0	3	576	+++
20	47535414	cg11646751	-0.08515	0.033663	-0.151129	-0.01917	-2.52948	0.011443	1.94147	9.6817	0.0079	0.793425	3	576	---
14	104896677	cg01147727	-0.128285	0.050717	-0.22769	-0.028881	-2.52945	0.011444	1.94143	1.41411	0.493095	0	3	576	---
13	89455953	cg06932543	0.071702	0.028348	0.01614	0.127264	2.52937	0.011446	1.94133	0.754443	0.685764	0	3	576	+++
2	112255576	cg00535466	-0.125596	0.049655	-0.222919	-0.028273	-2.52939	0.011446	1.94136	4.28757	0.11721	0.533535	3	576	---
11	126265743	cg22662422	-0.067342	0.026624	-0.119525	-0.015158	-2.52932	0.011448	1.94127	0.275825	0.871175	0	3	576	---
13	111893144	cg16203491	-0.135998	0.053769	-0.241385	-0.03061	-2.52929	0.011449	1.94124	0.46031	0.79441	0	3	576	---
7	92246070	cg16554974	0.112176	0.044352	0.025247	0.199105	2.52925	0.01145	1.94119	2.65669	0.264916	0.247183	3	576	+++
18	48950756	cg05119084	0.073352	0.029002	0.016509	0.130195	2.52923	0.011451	1.94116	0.148427	0.928473	0	3	576	+++
10	16521821	cg10982433	0.060832	0.024052	0.013691	0.107973	2.52922	0.011451	1.94115	1.48753	0.475321	0	3	576	+++
8	32025684	cg20240230	-0.106281	0.042022	-0.188645	-0.023918	-2.52916	0.011453	1.94108	0.514493	0.773177	0	3	576	---
12	123959028	cg09805030	0.075591	0.029888	0.017011	0.134171	2.52915	0.011454	1.94106	0.293279	0.863605	0	3	576	+++
12	130706324	cg14231117	0.091716	0.036264	0.020639	0.162793	2.52915	0.011454	1.94106	1.22823	0.541118	0	3	576	+-+
12	57611407	cg02248591	0.061626	0.024366	0.013868	0.109384	2.52913	0.011454	1.94104	1.35801	0.507121	0	3	576	+++
1	117142118	cg27233858	-0.076429	0.03022	-0.135661	-0.017197	-2.52907	0.011456	1.94096	1.21561	0.544546	0	3	576	---
11	110713218	cg09634887	0.099452	0.039323	0.022378	0.176526	2.52909	0.011456	1.94098	0.141934	0.931492	0	3	576	+++
1	155893127	cg00023804	-0.068576	0.027115	-0.121722	-0.01543	-2.52905	0.011457	1.94094	1.27702	0.528078	0	3	576	-+-
14	81144467	cg22855021	0.123905	0.048993	0.027879	0.219931	2.52904	0.011457	1.94093	6.27869	0.043311	0.681462	3	576	+++
17	56913471	cg23602977	0.077206	0.030529	0.01737	0.137043	2.52896	0.01146	1.94082	0.54107	0.762971	0	3	576	+-+
18	34977917	cg24692068	0.07625	0.030151	0.017155	0.135346	2.52896	0.01146	1.94082	4.30208	0.116363	0.535108	3	576	+-+
1	16367629	cg17473903	0.067733	0.026784	0.015237	0.120229	2.5289	0.011462	1.94075	1.53024	0.465279	0	3	576	+++
19	16660841	cg15979759	-0.081259	0.032133	-0.144239	-0.018278	-2.52883	0.011464	1.94066	2.01103	0.365856	0.005485	3	576	---
3	151327566	cg11046673	-0.100984	0.039934	-0.179254	-0.022714	-2.52878	0.011465	1.94061	0.388951	0.823266	0	3	576	---
3	122383287	cg06505000	0.093178	0.036847	0.020958	0.165399	2.52877	0.011466	1.94059	0.622057	0.732693	0	3	576	+++
13	77741414	cg15748362	0.093737	0.037069	0.021082	0.166392	2.52872	0.011468	1.94053	0.871061	0.646921	0	3	576	+-+
8	105319766	cg15449956	-0.086938	0.034381	-0.154324	-0.019553	-2.52871	0.011468	1.94052	2.00649	0.366688	0.003234	3	576	---
14	101560056	cg23354716	0.054469	0.021541	0.01225	0.096689	2.52869	0.011469	1.94049	1.87735	0.391146	0	3	576	+-+
3	64216064	cg23021076	-0.098157	0.038818	-0.174239	-0.022074	-2.52866	0.011469	1.94046	0.425998	0.808157	0	3	576	---
13	36881179	cg27348243	0.178337	0.070526	0.040105	0.316568	2.52866	0.01147	1.94045	0.020096	0.990002	0	3	576	+++
19	14689783	cg03064080	0.127637	0.050477	0.028703	0.226572	2.52863	0.011471	1.94042	1.83483	0.399551	0	3	576	+-+
13	42040042	cg25352477	0.133007	0.052601	0.02991	0.236105	2.52862	0.011471	1.9404	2.62366	0.105281	0.618853	2	313	++?
14	80857069	cg00500047	-0.096756	0.038264	-0.171754	-0.021757	-2.5286	0.011471	1.94039	4.03003	0.133319	0.503725	3	576	---
3	23945967	cg24360773	0.087059	0.03443	0.019576	0.154542	2.52856	0.011473	1.94033	1.59361	0.450766	0	3	576	+-+
2	94998487	cg03445516	0.077274	0.030561	0.017375	0.137173	2.52855	0.011473	1.94032	0.43981	0.802595	0	3	576	+++
5	110738961	cg26419426	0.106297	0.042039	0.0239	0.188693	2.52853	0.011474	1.9403	1.91117	0.384587	0	3	576	+++
16	80804370	cg19558753	0.063047	0.024935	0.014174	0.11192	2.52843	0.011477	1.94017	3.7706	0.151784	0.46958	3	576	+++
14	103880170	cg18200223	-0.108405	0.042875	-0.19244	-0.024371	-2.52841	0.011478	1.94015	0.350734	0.839149	0	3	576	---
11	70251080	cg27643714	-0.065787	0.02602	-0.116785	-0.014788	-2.52835	0.01148	1.94007	1.79151	0.408299	0	3	576	-+-
13	100517628	cg23271530	-0.07362	0.029118	-0.130692	-0.016548	-2.5283	0.011481	1.94	2.5683	0.276886	0.221275	3	576	---
6	87472871	cg14084424	0.092742	0.036682	0.020845	0.16464	2.52826	0.011482	1.93996	2.10241	0.349517	0.04871	3	576	+++
10	25016166	cg22974158	0.170856	0.067578	0.038404	0.303308	2.52829	0.011482	1.94	7.04691	0.029497	0.716188	3	576	+++
19	11439214	cg06667316	-0.093045	0.036803	-0.165178	-0.020911	-2.5282	0.011484	1.93989	0.096342	0.952971	0	3	576	---
5	33441197	cg15716494	0.073408	0.029036	0.016498	0.130318	2.5282	0.011485	1.93988	0.126006	0.938941	0	3	576	+++
7	126574541	cg09961445	-0.100551	0.039772	-0.178504	-0.022598	-2.52819	0.011485	1.93987	1.00107	0.606207	0	3	576	---
16	457390	cg05631456	0.099275	0.039269	0.022309	0.176241	2.52811	0.011487	1.93978	0.898699	0.638043	0	3	576	+++
22	42893566	cg15341911	-0.079345	0.031385	-0.14086	-0.01783	-2.52811	0.011487	1.93978	1.34628	0.510105	0	3	576	---
7	127158566	cg05486177	-0.101692	0.040224	-0.180531	-0.022852	-2.52811	0.011487	1.93977	2.04719	0.359301	0.023052	3	576	-+-
12	131605387	cg14541523	0.062483	0.024715	0.014041	0.110924	2.52814	0.011487	1.93981	3.78566	0.150645	0.471691	3	576	+++
19	11506239	cg11224407	-0.074043	0.029288	-0.131448	-0.016638	-2.52808	0.011488	1.93974	3.67886	0.158908	0.456353	3	576	--+
16	27355850	cg01165142	-0.052466	0.020753	-0.093143	-0.01179	-2.52808	0.011488	1.93974	6.46633	0.039432	0.690706	3	576	---
12	132908711	cg08572734	0.085524	0.03383	0.019218	0.15183	2.52807	0.011489	1.93973	2.44256	0.294852	0.181187	3	576	+++
16	68122987	cg19337633	-0.084802	0.033545	-0.15055	-0.019054	-2.528	0.011491	1.93964	7.56513	0.022764	0.735629	3	576	---
7	101020231	cg14664674	0.061565	0.024354	0.013832	0.109298	2.52796	0.011492	1.93959	8.78778	0.012353	0.772411	3	576	++-
5	127073534	cg02304092	0.229003	0.090588	0.05145	0.406557	2.52795	0.011493	1.93958	1.01932	0.6007	0	3	576	+-+
11	123112109	cg06222877	-0.106712	0.042214	-0.189452	-0.023972	-2.52787	0.011495	1.93948	2.76393	0.251085	0.276393	3	576	-+-
15	90530561	cg00351210	0.063255	0.025023	0.01421	0.112301	2.52786	0.011496	1.93947	1.1622	0.559284	0	3	576	+++
3	43690832	cg02059996	0.068264	0.027005	0.015334	0.121194	2.5278	0.011498	1.9394	0.572303	0.751149	0	3	576	+++
9	137033193	cg02679745	-0.053229	0.021058	-0.094503	-0.011955	-2.5277	0.011501	1.93927	0.050156	0.975234	0	3	576	---
11	89490812	cg26811159	-0.077001	0.030464	-0.13671	-0.017292	-2.52764	0.011503	1.9392	6.02543	0.049158	0.668073	3	576	--+
17	47100011	cg20132063	0.080047	0.031669	0.017975	0.142118	2.5276	0.011504	1.93915	0.94034	0.624896	0	3	576	+++
5	132272552	cg11143131	-0.089419	0.035378	-0.15876	-0.020079	-2.52755	0.011506	1.93908	0.707103	0.70219	0	3	576	-+-
3	113532213	cg12596171	0.177304	0.07015	0.039811	0.314798	2.52751	0.011507	1.93904	1.51544	0.468733	0	3	576	+++
4	13484534	cg01828553	0.092708	0.03668	0.020815	0.1646	2.52748	0.011508	1.93899	1.01299	0.602604	0	3	576	+++
15	73928175	cg01349856	-0.096369	0.038129	-0.171102	-0.021636	-2.52743	0.01151	1.93893	1.45312	0.483569	0	3	576	-+-
11	47470222	cg06333730	-0.096496	0.03818	-0.171329	-0.021664	-2.52742	0.01151	1.93892	2.9106	0.23333	0.312858	3	576	---
11	22492024	cg02167618	0.108203	0.042812	0.024291	0.192115	2.52739	0.011511	1.93889	0.008446	0.995786	0	3	576	+++
18	79747538	cg10391823	-0.18851	0.074587	-0.334701	-0.042319	-2.52738	0.011512	1.93887	0.401171	0.526485	0	2	313	--?
4	110609743	cg00169419	0.138047	0.054621	0.03099	0.245103	2.52738	0.011512	1.93887	2.66201	0.264211	0.248689	3	576	+++
19	43790999	cg07193253	0.056724	0.022445	0.012732	0.100716	2.52727	0.011515	1.93874	0.453197	0.797241	0	3	576	+++
12	48183578	cg03272292	0.10561	0.041789	0.023703	0.187517	2.52719	0.011518	1.93864	0.867318	0.648133	0	3	576	+++
12	132986391	cg14467738	0.078617	0.031109	0.017643	0.13959	2.52715	0.011519	1.93859	1.86026	0.394502	0	3	576	+-+
2	47109194	cg14204319	-0.076329	0.030204	-0.135529	-0.01713	-2.52713	0.011519	1.93857	10.6684	0.004824	0.812531	3	576	---
12	117020093	cg09160552	-0.06323	0.02502	-0.11227	-0.01419	-2.52716	0.011519	1.9386	3.06608	0.215878	0.347702	3	576	---
1	181105653	cg01697986	0.080259	0.031759	0.018011	0.142508	2.52711	0.01152	1.93853	3.33001	0.18919	0.399401	3	576	+++
1	150067023	cg01385430	0.101268	0.040074	0.022723	0.179813	2.52702	0.011523	1.93843	0.427777	0.807439	0	3	576	+++
3	142596483	cg21217733	0.074806	0.029602	0.016785	0.132826	2.52703	0.011523	1.93844	1.17697	0.555167	0	3	576	+++
6	89411647	cg03094517	0.095894	0.037947	0.021517	0.170271	2.52703	0.011523	1.93845	1.33147	0.513895	0	3	576	+++
12	45729799	cg18306520	0.089253	0.035319	0.020027	0.158479	2.52703	0.011523	1.93844	2.00577	0.366819	0.002879	3	576	+++
19	5714968	cg24908197	-0.0893	0.035338	-0.158562	-0.020038	-2.52703	0.011523	1.93844	8.53466	0.014019	0.765661	3	576	---
8	28386595	cg19112349	0.142348	0.056331	0.031939	0.252756	2.527	0.011524	1.9384	1.07331	0.5847	0	3	576	+-+
11	125569985	cg05739825	0.083803	0.033164	0.018802	0.148805	2.52693	0.011526	1.93831	2.04714	0.35931	0.023027	3	576	+-+
18	23663564	cg15393702	-0.067634	0.026765	-0.120094	-0.015174	-2.52694	0.011526	1.93833	0.870856	0.646988	0	3	576	---
10	116757392	cg12672548	0.079737	0.031555	0.017889	0.141585	2.52692	0.011526	1.93831	2.53557	0.281455	0.211222	3	576	+++
17	80961797	cg05988239	-0.100262	0.039679	-0.178032	-0.022492	-2.52686	0.011528	1.93823	1.59114	0.451324	0	3	576	---
5	107672074	cg17497560	0.092154	0.03647	0.020673	0.163634	2.52686	0.011528	1.93823	3.40289	0.18242	0.412264	3	576	+++
10	124551277	cg17850540	-0.098521	0.03899	-0.174943	-0.0221	-2.52681	0.01153	1.93817	5.26584	0.071868	0.620194	3	576	-+-
4	2934920	cg14233074	0.139686	0.055282	0.031334	0.248038	2.5268	0.01153	1.93816	1.24978	0.535321	0	3	576	+++
3	59263085	cg14588317	0.107088	0.042381	0.024021	0.190155	2.52678	0.011531	1.93813	0.113222	0.944962	0	3	576	+++
6	4705935	cg02099148	-0.10801	0.042747	-0.191794	-0.024226	-2.52674	0.011532	1.93808	0.833476	0.659194	0	3	576	-+-
1	27012921	cg24481381	0.114156	0.045179	0.025605	0.202707	2.52674	0.011532	1.93808	7.39171	0.024826	0.729427	3	576	+-+
6	85549932	cg15482621	-0.121342	0.048024	-0.215469	-0.027215	-2.52668	0.011534	1.93801	0.826665	0.661442	0	3	576	---
16	50153084	cg07148304	0.134642	0.053289	0.030196	0.239088	2.52664	0.011536	1.93796	2.00747	0.366507	0.003724	3	576	+++
19	40465731	cg05878849	0.127839	0.050599	0.028666	0.227013	2.52653	0.011539	1.93782	1.81092	0.404356	0	3	576	+++
1	19838056	cg10607063	0.080743	0.031958	0.018104	0.143381	2.52649	0.01154	1.93778	4.84643	0.088636	0.587325	3	576	+-+
4	122732762	cg07733441	0.111205	0.044015	0.024935	0.197474	2.52652	0.01154	1.93781	4.21914	0.12129	0.52597	3	576	+++
1	156752051	cg04402095	0.115198	0.045598	0.025826	0.204571	2.52637	0.011544	1.93763	0.531009	0.766819	0	3	576	+++
13	64339667	cg03979166	-0.09481	0.037528	-0.168365	-0.021255	-2.52639	0.011544	1.93765	9.956	0.006888	0.799116	3	576	---
4	52712496	cg07005843	0.076258	0.030185	0.017095	0.13542	2.52636	0.011545	1.93761	0.70433	0.703164	0	3	576	+++
5	128539131	cg27223047	-0.088361	0.034975	-0.156913	-0.019809	-2.52636	0.011545	1.93762	1.20531	0.547357	0	3	576	---
4	17323805	cg26134619	-0.085567	0.03387	-0.151953	-0.019181	-2.52632	0.011546	1.93756	1.46648	0.480351	0	3	576	---
2	144472703	cg19795996	-0.06905	0.027333	-0.122623	-0.015477	-2.52625	0.011549	1.93747	0.145248	0.92995	0	3	576	---
3	101828014	cg15006396	0.152145	0.060226	0.034101	0.270189	2.52622	0.01155	1.93744	0.357252	0.836419	0	3	576	+-+
11	125896861	cg26099278	-0.098781	0.039103	-0.175423	-0.02214	-2.52619	0.01155	1.9374	1.07946	0.582907	0	3	576	---
5	122310857	cg20469275	0.077789	0.030793	0.017434	0.138144	2.52616	0.011551	1.93736	5.68281	0.058343	0.648062	3	576	+-+
13	98490448	cg24247370	-0.058878	0.023307	-0.104559	-0.013196	-2.52619	0.011551	1.9374	1.19562	0.550015	0	3	576	-+-
17	36939434	cg19704558	0.034058	0.013482	0.007633	0.060482	2.52614	0.011552	1.93735	0.422042	0.809757	0	3	576	+++
1	161754240	cg24510983	-0.098609	0.039035	-0.175117	-0.0221	-2.52616	0.011552	1.93736	3.95089	0.138699	0.493785	3	576	---
17	63538551	cg22097768	0.108039	0.042769	0.024211	0.191866	2.5261	0.011553	1.93729	0.038902	0.980737	0	3	576	+++
11	44444094	cg19761932	0.073629	0.029148	0.0165	0.130758	2.52608	0.011554	1.93727	2.24791	0.324991	0.110286	3	576	+++
2	38076756	cg26036993	0.126833	0.050212	0.028417	0.22525	2.52594	0.011559	1.9371	4.96265	0.083633	0.596989	3	576	+-+
19	39539685	cg06692641	0.074179	0.029367	0.016619	0.131738	2.52591	0.01156	1.93705	0.184193	0.912017	0	3	576	+++
8	42437287	cg03562592	0.090445	0.035807	0.020263	0.160627	2.52589	0.01156	1.93704	0.657234	0.719919	0	3	576	+++
16	58433690	cg00546715	-0.0547	0.021656	-0.097145	-0.012254	-2.52586	0.011561	1.937	5.85229	0.053603	0.658253	3	576	--+
1	2174782	cg15468976	-0.08467	0.033522	-0.150373	-0.018968	-2.52585	0.011562	1.93698	2.49438	0.287311	0.198198	3	576	---
22	19183207	cg16838667	0.056858	0.02251	0.012737	0.100978	2.52584	0.011562	1.93698	0.220425	0.895644	0	3	576	+++
8	78250845	cg02254620	-0.058853	0.023301	-0.104523	-0.013184	-2.52583	0.011562	1.93696	1.69571	0.428333	0	3	576	---
11	75969119	cg24623699	-0.090464	0.035816	-0.160663	-0.020265	-2.52581	0.011563	1.93694	0.741191	0.690323	0	3	576	---
10	75094442	cg11612555	-0.122365	0.048447	-0.217321	-0.02741	-2.52577	0.011564	1.93688	2.23999	0.326282	0.107138	3	576	---
8	79621010	cg07146298	0.088272	0.034949	0.019773	0.156772	2.52577	0.011564	1.93689	0.328566	0.848502	0	3	576	+++
9	113340023	cg13985868	0.06311	0.024987	0.014136	0.112083	2.52575	0.011565	1.93685	0.706167	0.702519	0	3	576	+++
4	153466450	cg06465196	0.138081	0.05467	0.030927	0.245235	2.52571	0.011566	1.93681	1.31547	0.518022	0	3	576	+++
2	25167119	cg11894631	-0.097965	0.038788	-0.173988	-0.021941	-2.52568	0.011567	1.93677	0.172657	0.917293	0	3	576	---
8	144552396	cg26728390	-0.121668	0.048173	-0.216087	-0.027249	-2.52566	0.011568	1.93675	0.046925	0.828504	0	2	313	--?
1	179082757	cg02709261	0.089894	0.035593	0.020132	0.159656	2.52562	0.011569	1.9367	1.08978	0.579906	0	3	576	+-+
9	33290417	cg27205810	0.130342	0.051608	0.029191	0.231493	2.52562	0.011569	1.9367	0.416002	0.812206	0	3	576	+++
19	16355668	cg17702388	0.070289	0.027832	0.015739	0.124839	2.52552	0.011572	1.93658	1.1786	0.554715	0	3	576	+-+
5	177463675	cg22565399	-0.063064	0.024971	-0.112007	-0.014122	-2.52553	0.011572	1.93659	0.788608	0.674149	0	3	576	---
9	95048743	cg14308424	0.121562	0.048134	0.02722	0.215904	2.52551	0.011573	1.93657	0.534296	0.76556	0	3	576	+-+
5	31193742	cg13796723	-0.106209	0.042056	-0.188638	-0.02378	-2.52543	0.011575	1.93647	7.44784	0.024139	0.731466	3	576	---
20	45912173	cg27280575	0.111361	0.044096	0.024933	0.197789	2.52542	0.011576	1.93645	2.25442	0.323936	0.112853	3	576	+-+
1	20634044	cg05446994	0.075118	0.029745	0.016818	0.133419	2.52541	0.011576	1.93643	0.630774	0.729507	0	3	576	+++
1	90719599	cg14696458	-0.097742	0.038704	-0.173601	-0.021882	-2.52538	0.011577	1.9364	1.11499	0.572641	0	3	576	---
20	44746218	cg14487120	-0.110783	0.043868	-0.196764	-0.024802	-2.52537	0.011577	1.9364	0.833924	0.659046	0	3	576	---
5	5422682	cg27071312	0.062549	0.024768	0.014003	0.111094	2.52537	0.011577	1.93639	0.413805	0.813099	0	3	576	+++
19	1482940	cg01091751	0.049365	0.019548	0.011052	0.087679	2.52536	0.011578	1.93638	0.165275	0.920685	0	3	576	+++
1	37554313	cg00939211	0.089656	0.035502	0.020071	0.15924	2.52536	0.011578	1.93638	3.03338	0.219437	0.340669	3	576	+++
7	157364520	cg06504624	-0.138133	0.054699	-0.245343	-0.030923	-2.52533	0.011579	1.93635	0.678667	0.712245	0	3	576	-+-
3	15420958	cg12650975	-0.08623	0.034146	-0.153157	-0.019304	-2.52533	0.011579	1.93635	0.483089	0.785414	0	3	576	---
17	8412384	cg12225787	0.086293	0.034172	0.019316	0.15327	2.52528	0.01158	1.93627	0.203862	0.903092	0	3	576	+++
12	8032744	cg22937574	0.139875	0.05539	0.031309	0.24844	2.52525	0.011581	1.93624	2.24016	0.326254	0.107207	3	576	+-+
13	44437075	cg05984202	0.094963	0.037605	0.021257	0.16867	2.52526	0.011581	1.93626	1.34615	0.510137	0	3	576	+++
20	31861410	cg12534328	0.064014	0.02535	0.014328	0.1137	2.52521	0.011583	1.93619	0.236481	0.888482	0	3	576	+++
20	56403608	cg15223275	-0.092566	0.036658	-0.164415	-0.020717	-2.52515	0.011585	1.93611	1.47554	0.47818	0	3	576	---
1	47767829	cg22005500	-0.054781	0.021694	-0.097302	-0.012261	-2.52515	0.011585	1.93612	1.67625	0.432521	0	3	576	-+-
19	996710	cg26540253	0.127235	0.050388	0.028475	0.225996	2.52511	0.011586	1.93607	2.85959	0.239358	0.3006	3	576	+-+
7	31251564	cg19163503	0.094498	0.037424	0.021148	0.167849	2.52509	0.011586	1.93605	3.89661	0.142515	0.486733	3	576	+-+
15	31275628	cg10047458	0.058995	0.023364	0.013202	0.104788	2.52507	0.011587	1.93603	2.49465	0.287273	0.198283	3	576	+-+
2	241359782	cg12150648	-0.084658	0.033528	-0.150372	-0.018944	-2.52503	0.011588	1.93598	2.16206	0.339245	0.074957	3	576	-+-
2	46616834	cg13172254	0.116661	0.046202	0.026105	0.207216	2.52502	0.011589	1.93596	0.565011	0.753893	0	3	576	+-+
13	41614492	cg11970252	0.105574	0.041811	0.023624	0.187523	2.52503	0.011589	1.93597	3.58732	0.16635	0.442481	3	576	+++
9	136439943	cg07874283	0.126024	0.049911	0.028198	0.223851	2.52496	0.011591	1.93588	1.86211	0.394138	0	3	576	+++
17	7717328	cg24837744	0.124285	0.049224	0.027807	0.220763	2.52491	0.011592	1.93582	2.663	0.264081	0.248967	3	576	+-+
11	67468941	cg02837703	0.050817	0.020127	0.011368	0.090266	2.52483	0.011595	1.93572	1.84217	0.398088	0	3	576	+-+
5	141051743	cg24992577	-0.111903	0.044321	-0.198771	-0.025034	-2.52485	0.011595	1.93575	0.036073	0.982125	0	3	576	---
10	101588291	cg05846894	0.100912	0.039968	0.022575	0.179248	2.52484	0.011595	1.93574	1.57778	0.454349	0	3	576	+++
10	70884001	cg15909613	-0.082805	0.032797	-0.147088	-0.018523	-2.52479	0.011597	1.93567	0.118745	0.942356	0	3	576	---
16	27203459	cg08572679	0.135301	0.053591	0.030263	0.240339	2.52471	0.011599	1.93557	0.389125	0.823195	0	3	576	+++
18	59985412	cg16951249	0.103256	0.040899	0.023094	0.183418	2.52465	0.011601	1.93551	0.24073	0.886597	0	3	576	+++
7	149065528	cg08628565	0.113994	0.045153	0.025494	0.202494	2.52462	0.011602	1.93546	0.099776	0.951336	0	3	576	+++
5	115816722	cg02792792	0.068959	0.027315	0.015422	0.122495	2.52462	0.011602	1.93546	1.43593	0.487745	0	3	576	+++
6	37174443	cg25325512	-0.087565	0.034685	-0.155547	-0.019582	-2.52458	0.011603	1.93541	0.325895	0.849636	0	3	576	-+-
18	35410735	cg24897408	0.099671	0.039481	0.022288	0.177054	2.52454	0.011605	1.93536	0.01117	0.915831	0	2	313	++?
7	57201846	cg08604987	0.084119	0.03332	0.018811	0.149426	2.52454	0.011605	1.93537	0.084612	0.771141	0	2	313	++?
19	19319916	cg08233985	-0.077788	0.030813	-0.138181	-0.017394	-2.52452	0.011605	1.93534	5.33686	0.069361	0.625248	3	576	---
18	13217819	cg25846285	0.073415	0.029081	0.016417	0.130414	2.52452	0.011606	1.93534	0.540412	0.763222	0	3	576	+++
1	15684862	cg20826379	0.093575	0.037067	0.020923	0.166227	2.52447	0.011607	1.93528	1.89002	0.388677	0	3	576	+++
12	123754827	cg20211249	0.070589	0.027963	0.015781	0.125396	2.52436	0.01161	1.93515	0.34292	0.842434	0	3	576	+-+
1	63317794	cg10626744	0.12118	0.048004	0.027091	0.215268	2.52435	0.011611	1.93514	0.718473	0.698209	0	3	576	+++
15	80990074	cg19039109	0.070792	0.028044	0.015826	0.125758	2.52435	0.011611	1.93513	2.28279	0.319372	0.123881	3	576	+-+
11	33774688	cg25886719	0.094175	0.037307	0.021054	0.167296	2.52435	0.011611	1.93514	0.354041	0.837762	0	3	576	+-+
1	117929623	cg27637895	0.096616	0.038274	0.021599	0.171633	2.52434	0.011611	1.93512	3.73544	0.154475	0.464588	3	576	+-+
2	105863885	cg21179895	0.071338	0.02826	0.015948	0.126729	2.52431	0.011612	1.93508	1.69461	0.428569	0	3	576	+++
17	37609533	cg11691635	0.087886	0.034817	0.019645	0.156127	2.52424	0.011615	1.935	0.291422	0.864407	0	3	576	+++
2	104514208	cg04737625	-0.08498	0.033666	-0.150966	-0.018995	-2.52421	0.011616	1.93496	0.057929	0.971451	0	3	576	---
19	43438649	cg15717212	-0.085956	0.034054	-0.152702	-0.019209	-2.52407	0.01162	1.93478	0.420336	0.810448	0	3	576	---
2	135741575	cg25752527	0.06815	0.027	0.01523	0.12107	2.52406	0.011621	1.93477	1.36834	0.504508	0	3	576	+++
5	69333886	cg01136335	0.070252	0.027833	0.015699	0.124805	2.52405	0.011621	1.93476	4.36882	0.112544	0.54221	3	576	+++
17	58250823	cg06724072	0.070878	0.028082	0.015837	0.125918	2.52396	0.011624	1.93465	3.07421	0.215003	0.349426	3	576	+-+
6	163300861	cg03034180	0.042759	0.016942	0.009554	0.075965	2.52391	0.011625	1.93459	1.59004	0.451573	0	3	576	+++
22	26172335	cg12983550	-0.112724	0.044662	-0.200261	-0.025186	-2.52392	0.011625	1.9346	1.00362	0.605435	0	3	576	---
5	91380005	cg26124717	0.146924	0.058213	0.032827	0.261022	2.52391	0.011625	1.93459	1.7133	0.424582	0	3	576	+++
20	49621964	cg21807670	0.077706	0.030789	0.01736	0.138051	2.52386	0.011627	1.93453	0.726453	0.695429	0	3	576	+++
18	63319626	cg16445842	0.075574	0.029945	0.016882	0.134266	2.52376	0.011631	1.9344	1.74837	0.417203	0	3	576	+++
14	103562339	cg22146737	0.1367	0.054165	0.030536	0.242864	2.52376	0.011631	1.9344	5.14738	0.076253	0.611453	3	576	+-+
9	122369333	cg11406385	0.085059	0.033704	0.019	0.151119	2.52372	0.011632	1.93436	1.10371	0.575881	0	3	576	+++
11	3702690	cg21941618	-0.058313	0.023106	-0.103602	-0.013025	-2.5237	0.011632	1.93433	1.21467	0.544802	0	3	576	---
4	81471378	cg05898410	0.07478	0.029631	0.016703	0.132857	2.5237	0.011633	1.93433	2.10624	0.348847	0.050442	3	576	+++
11	43825306	cg14757747	-0.07255	0.028748	-0.128897	-0.016204	-2.52364	0.011634	1.93426	2.06943	0.355328	0.033548	3	576	---
5	173989963	cg12382889	0.077326	0.030641	0.01727	0.137383	2.52361	0.011635	1.93422	1.48199	0.476639	0	3	576	+-+
7	22356526	cg03524243	0.045923	0.018197	0.010256	0.08159	2.52361	0.011635	1.93422	0.680254	0.71168	0	3	576	+-+
9	72149578	cg13533340	-0.101224	0.04011	-0.17984	-0.022607	-2.52362	0.011635	1.93423	2.41427	0.299052	0.171593	3	576	---
8	23162780	cg10346416	-0.10062	0.039872	-0.178768	-0.022472	-2.5236	0.011636	1.93421	4.57388	0.101577	0.562734	3	576	--+
6	156719144	cg00087645	-0.064708	0.025641	-0.114965	-0.014451	-2.52359	0.011636	1.93419	0.096541	0.952876	0	3	576	---
17	35420809	cg09723881	-0.105428	0.041777	-0.187311	-0.023544	-2.52357	0.011637	1.93416	1.22062	0.543183	0	3	576	---
16	80065523	cg09640156	-0.094346	0.037386	-0.167623	-0.021069	-2.52354	0.011638	1.93414	0.158122	0.923983	0	3	576	---
11	72098795	cg19633638	0.071978	0.028523	0.016074	0.127883	2.52354	0.011638	1.93413	1.14352	0.564532	0	3	576	+++
17	7404146	cg23637705	0.143655	0.056928	0.032076	0.255233	2.52346	0.01164	1.93403	0.894767	0.639299	0	3	576	+++
11	32479520	cg12837927	0.062134	0.024623	0.013873	0.110395	2.52343	0.011641	1.934	2.21066	0.331101	0.095293	3	576	+-+
19	3286245	cg24033042	-0.05949	0.023575	-0.105696	-0.013283	-2.52344	0.011641	1.93401	2.30059	0.316543	0.130659	3	576	-+-
1	29319962	cg18801028	-0.069018	0.027351	-0.122625	-0.015411	-2.52346	0.011641	1.93403	6.57583	0.037332	0.695856	3	576	---
6	33571423	cg00372486	0.107771	0.042708	0.024062	0.191479	2.52341	0.011642	1.93397	3.16325	0.20564	0.36774	3	576	+++
16	50681533	cg25033715	-0.10647	0.042193	-0.189168	-0.023772	-2.52341	0.011642	1.93397	3.82753	0.147524	0.47747	3	576	---
10	1516997	cg19942454	-0.082266	0.032601	-0.146164	-0.018367	-2.52339	0.011643	1.93394	3.4658	0.176771	0.422933	3	576	---
1	18480893	cg20200200	0.191112	0.075737	0.042667	0.339558	2.52336	0.011644	1.93391	2.8952	0.088844	0.654601	2	313	++?
4	125315160	cg18202623	0.082315	0.032622	0.018377	0.146254	2.52333	0.011645	1.93387	1.04101	0.594221	0	3	576	+++
12	118981310	cg00474090	-0.069087	0.02738	-0.122751	-0.015423	-2.52331	0.011645	1.93384	0.317342	0.853277	0	3	576	---
10	102105698	cg26682135	-0.066695	0.026431	-0.118501	-0.01489	-2.52333	0.011645	1.93388	2.51584	0.284245	0.205035	3	576	-+-
2	239514314	cg21599147	0.074607	0.029567	0.016655	0.132559	2.5233	0.011646	1.93384	0.407662	0.8156	0	3	576	+++
16	727488	cg27576209	0.094432	0.037424	0.021081	0.167784	2.52329	0.011646	1.93383	2.00058	0.367773	0.00029	3	576	+++
15	89088324	cg08411592	0.105362	0.041756	0.023519	0.187204	2.52325	0.011647	1.93377	1.04743	0.592316	0	3	576	+++
3	120742501	cg10752028	0.099219	0.039322	0.022148	0.17629	2.52326	0.011647	1.93379	3.87475	0.144081	0.483838	3	576	+++
16	30092069	cg04665974	0.067825	0.02688	0.01514	0.120509	2.52323	0.011648	1.93375	2.88356	0.236506	0.306413	3	576	+++
5	67011562	cg16630369	-0.060991	0.024172	-0.108368	-0.013614	-2.52321	0.011649	1.93372	1.23219	0.540049	0	3	576	---
18	48137138	cg02398663	0.086439	0.034258	0.019293	0.153585	2.52316	0.01165	1.93366	0.2156	0.897807	0	3	576	+++
11	45885073	cg24774960	-0.166257	0.065892	-0.295405	-0.037108	-2.52317	0.01165	1.93367	1.79821	0.406933	0	3	576	---
17	34703652	cg10646654	0.119384	0.047316	0.026645	0.212122	2.52313	0.011651	1.93363	2.50642	0.285587	0.202049	3	576	+++
7	87200492	cg01924711	0.070098	0.027782	0.015644	0.124551	2.5231	0.011652	1.93359	2.67931	0.261935	0.25354	3	576	+-+
16	30787218	cg14060906	0.069269	0.027454	0.015459	0.123079	2.52309	0.011653	1.93357	1.66923	0.434041	0	3	576	+++
16	85172134	cg01311995	-0.050797	0.020134	-0.090259	-0.011335	-2.523	0.011655	1.93347	1.05669	0.589579	0	3	576	---
19	2783645	cg17333051	-0.089385	0.035428	-0.158823	-0.019946	-2.523	0.011655	1.93347	0.476711	0.787923	0	3	576	---
11	78908482	cg13856305	0.088989	0.035271	0.019857	0.158121	2.52298	0.011656	1.93344	5.65473	0.059169	0.646314	3	576	+-+
8	70104343	cg26898908	0.143011	0.056684	0.031912	0.254111	2.52298	0.011656	1.93344	4.25624	0.119061	0.530102	3	576	+-+
1	160711613	cg13311440	-0.109682	0.043474	-0.194891	-0.024473	-2.52294	0.011657	1.9334	0.08936	0.956303	0	3	576	---
16	85800221	cg09831311	0.096672	0.038317	0.02157	0.171774	2.52292	0.011658	1.93337	0.945972	0.623139	0	3	576	+-+
12	51869180	cg00021558	0.093684	0.037133	0.020903	0.166465	2.52292	0.011658	1.93337	0.41361	0.813178	0	3	576	+++
6	152752247	cg15236149	0.082212	0.032586	0.018343	0.146081	2.5229	0.011659	1.93334	1.43097	0.488955	0	3	576	+-+
15	42358561	cg15021759	0.080824	0.032037	0.018032	0.143616	2.52284	0.011661	1.93327	2.23098	0.327755	0.103533	3	576	+-+
9	134828945	cg13562602	-0.040739	0.016148	-0.072389	-0.009088	-2.52279	0.011662	1.93321	0.019124	0.890011	0	2	313	--?
22	30592160	cg00059424	0.101299	0.040153	0.022599	0.179999	2.52281	0.011662	1.93323	0.121726	0.940952	0	3	576	+++
17	28385072	cg01641371	-0.111517	0.044204	-0.198156	-0.024878	-2.52279	0.011662	1.93321	0.189529	0.909587	0	3	576	---
5	77030475	cg25836159	0.062542	0.02479	0.013952	0.111131	2.52282	0.011662	1.93324	0.195505	0.906873	0	3	576	+++
17	40310298	cg13762512	0.05144	0.02039	0.011475	0.091405	2.52277	0.011663	1.93318	0.205145	0.902513	0	3	576	+++
2	237157006	cg00224807	0.222641	0.088255	0.049662	0.395621	2.52271	0.011665	1.9331	0.868151	0.647863	0	3	576	+++
1	235328449	cg26020585	0.107218	0.042501	0.023916	0.19052	2.52271	0.011665	1.93311	3.36667	0.185753	0.405942	3	576	+++
3	12484308	cg10676442	0.085776	0.034002	0.019132	0.152419	2.52268	0.011666	1.93307	1.28593	0.525732	0	3	576	+++
1	40664968	cg00594952	-0.054882	0.021756	-0.097523	-0.012241	-2.52264	0.011667	1.93303	0.257706	0.879103	0	3	576	---
8	56211787	cg13208732	0.10164	0.040291	0.022669	0.180612	2.52264	0.011668	1.93302	1.16861	0.557493	0	3	576	+-+
20	11581468	cg14903826	-0.070384	0.027902	-0.125071	-0.015697	-2.52257	0.01167	1.93294	0.427606	0.807507	0	3	576	---
21	46431958	cg14456753	0.081154	0.032171	0.018098	0.14421	2.52255	0.011671	1.93291	0.055535	0.972614	0	3	576	+++
16	67200079	cg08721338	-0.111911	0.044367	-0.19887	-0.024952	-2.52241	0.011675	1.93274	2.02599	0.363129	0.012829	3	576	---
1	76856423	cg14828370	-0.075506	0.029935	-0.134178	-0.016834	-2.52237	0.011676	1.93269	1.08106	0.58244	0	3	576	---
10	110658484	cg25642481	0.075324	0.029863	0.016793	0.133856	2.52234	0.011677	1.93265	2.09764	0.350351	0.046546	3	576	+++
15	75627219	cg06823926	-0.062943	0.024954	-0.111853	-0.014033	-2.52236	0.011677	1.93267	0.466979	0.791766	0	3	576	---
3	129315192	cg00537880	0.125662	0.04982	0.028015	0.22331	2.52232	0.011678	1.93263	1.32073	0.516662	0	3	576	+++
11	111380018	cg12012195	0.077449	0.030705	0.017266	0.137631	2.52232	0.011678	1.93263	3.22708	0.199181	0.380245	3	576	+++
20	34876555	cg18264803	0.075263	0.029839	0.016779	0.133747	2.52231	0.011678	1.93262	0	1	NA	1	276	+??
16	71715063	cg07346700	-0.112994	0.044798	-0.200797	-0.025191	-2.52233	0.011678	1.93264	0.04567	0.977424	0	3	576	---
20	17661248	cg00753829	0.088748	0.035185	0.019784	0.157711	2.52229	0.011679	1.93259	5.9885	0.050074	0.666026	3	576	++-
13	102845693	cg22277700	0.068925	0.027326	0.015366	0.122484	2.52231	0.011679	1.93261	0.055302	0.972728	0	3	576	+++
3	4492775	cg03918306	0.121787	0.048285	0.027149	0.216426	2.52226	0.01168	1.93256	0.244789	0.884799	0	3	576	+++
22	19122311	cg25358613	0.07707	0.030557	0.017179	0.136961	2.52221	0.011682	1.9325	0.867707	0.648007	0	3	576	+++
9	128170141	cg03055279	-0.081237	0.032209	-0.144366	-0.018108	-2.52221	0.011682	1.93249	1.27536	0.528517	0	3	576	---
20	44504999	cg20099895	-0.113964	0.045185	-0.202526	-0.025402	-2.52219	0.011682	1.93247	2.01327	0.365447	0.00659	3	576	---
2	112541970	cg16894184	0.071762	0.028453	0.015994	0.12753	2.52212	0.011685	1.93238	1.63613	0.441285	0	3	576	+++
16	27332316	cg17212881	-0.072158	0.028611	-0.128235	-0.016081	-2.52207	0.011686	1.93232	0.716758	0.698808	0	3	576	-+-
2	219254160	cg21332408	0.173248	0.068693	0.038611	0.307886	2.52208	0.011686	1.93233	1.02113	0.600156	0	3	576	+++
17	47189221	cg19796514	0.069917	0.027722	0.015582	0.124252	2.52208	0.011686	1.93234	2.50702	0.285501	0.202241	3	576	+++
4	70132332	cg22436877	-0.137204	0.054401	-0.243831	-0.030577	-2.52206	0.011687	1.93231	0.285514	0.59311	0	2	313	--?
4	103019881	cg06618713	0.125289	0.049677	0.027922	0.222656	2.52207	0.011687	1.93232	6.82171	0.033013	0.706818	3	576	+++
5	1386034	cg06590268	0.128418	0.050919	0.028617	0.228218	2.52202	0.011688	1.93225	0.735359	0.692339	0	3	576	+++
2	174138424	cg06869761	-0.094437	0.037445	-0.167829	-0.021044	-2.52201	0.011689	1.93224	2.44995	0.293765	0.183656	3	576	---
1	182616257	cg07822469	0.125933	0.049934	0.028063	0.223804	2.52199	0.011689	1.93223	0.237524	0.888019	0	3	576	+++
8	47959999	cg11882144	0.123349	0.048911	0.027485	0.219214	2.52194	0.011691	1.93216	0.355038	0.837345	0	3	576	+-+
15	29111129	cg02983043	-0.073738	0.029239	-0.131046	-0.01643	-2.52194	0.011691	1.93216	0.318482	0.852791	0	3	576	---
8	24956520	cg24032666	-0.110734	0.043911	-0.1968	-0.024669	-2.5218	0.011695	1.93199	0.379994	0.826961	0	3	576	---
6	30744553	cg09127400	0.131618	0.052192	0.029321	0.233915	2.52178	0.011696	1.93197	0.969602	0.61582	0	3	576	+++
14	100883294	cg06792448	-0.101116	0.040099	-0.179709	-0.022523	-2.52169	0.011699	1.93185	0.997838	0.607187	0	3	576	---
12	6528434	cg04915281	-0.087398	0.034659	-0.155329	-0.019466	-2.52166	0.0117	1.93181	0.128608	0.93772	0	3	576	---
19	1095571	cg05826237	0.086146	0.034162	0.019188	0.153104	2.52166	0.0117	1.93181	0.264938	0.87593	0	3	576	+++
1	47445346	cg20284629	0.057239	0.022701	0.012745	0.101732	2.52146	0.011707	1.93156	1.08454	0.581427	0	3	576	+++
3	195761853	cg08521684	-0.107331	0.042568	-0.190764	-0.023899	-2.52142	0.011708	1.93152	2.52558	0.282863	0.208104	3	576	---
19	45513921	cg08915429	0.045756	0.018147	0.010188	0.081325	2.52142	0.011708	1.93152	0.069892	0.965658	0	3	576	+++
21	41361819	cg06752054	0.087248	0.034603	0.019427	0.155069	2.52142	0.011708	1.93152	0.290704	0.864718	0	3	576	+++
3	149658254	cg25771041	0.081065	0.032151	0.018049	0.14408	2.52139	0.011709	1.93148	2.48383	0.28883	0.194793	3	576	+++
11	57657769	cg06046434	0.101868	0.040402	0.022681	0.181056	2.52139	0.011709	1.93148	1.6962	0.428227	0	3	576	+++
4	54064904	cg02821500	0.098727	0.039156	0.021981	0.175472	2.52138	0.011709	1.93147	0.018301	0.990891	0	3	576	+++
6	75284411	cg05143088	0.110329	0.043757	0.024565	0.196093	2.52139	0.011709	1.93148	0.79613	0.671618	0	3	576	+++
9	136504895	cg13876222	0.085833	0.034042	0.019111	0.152555	2.5214	0.011709	1.93149	4.35855	0.113124	0.541131	3	576	+++
2	2186345	cg01821656	-0.034439	0.013659	-0.061211	-0.007667	-2.52133	0.011711	1.93141	1.77859	0.410945	0	3	576	---
5	174751583	cg06916315	0.111665	0.044288	0.024861	0.198469	2.52134	0.011711	1.93142	2.46792	0.291138	0.1896	3	576	+++
5	50968793	cg27307729	-0.075026	0.029757	-0.13335	-0.016701	-2.52125	0.011714	1.9313	0.304647	0.858711	0	3	576	---
17	27380941	cg06814851	-0.056341	0.022347	-0.100141	-0.012542	-2.52123	0.011714	1.93128	0.353421	0.838022	0	3	576	---
17	10372942	cg21376148	0.089219	0.035388	0.019859	0.158578	2.52119	0.011716	1.93124	1.03316	0.596558	0	3	576	+++
6	118710843	cg20728292	-0.078048	0.030958	-0.138725	-0.017372	-2.52114	0.011717	1.93118	1.38327	0.500756	0	3	576	-+-
10	91908593	cg09964326	0.084606	0.033559	0.018829	0.150382	2.52108	0.011719	1.9311	2.81816	0.244368	0.290316	3	576	+++
10	48684897	cg27459529	-0.091451	0.036275	-0.162549	-0.020352	-2.52105	0.01172	1.93106	0.394397	0.529997	0	2	313	--?
1	35930708	cg22615819	0.134748	0.053449	0.029988	0.239509	2.52106	0.01172	1.93107	1.18301	0.553494	0	3	576	+-+
17	75570396	cg22985122	-0.068407	0.027134	-0.12159	-0.015224	-2.52107	0.01172	1.93109	3.1044	0.211781	0.355753	3	576	-+-
12	6517667	cg07652784	-0.083705	0.033202	-0.148781	-0.018628	-2.52103	0.011721	1.93104	1.95	0.377193	0	3	576	-+-
19	38485824	cg14341834	-0.08131	0.032253	-0.144526	-0.018094	-2.521	0.011722	1.931	1.32278	0.516133	0	3	576	---
11	3057574	cg08974966	0.094456	0.037468	0.021019	0.167893	2.521	0.011722	1.931	2.67244	0.262838	0.251619	3	576	+++
2	96839726	cg07490070	0.23778	0.094321	0.05291	0.422649	2.52095	0.011723	1.93094	4.77076	0.092054	0.58078	3	576	+-+
8	142701166	cg10802543	-0.074944	0.029728	-0.133211	-0.016676	-2.52095	0.011723	1.93094	0.245277	0.884583	0	3	576	---
6	167678954	cg05066835	-0.064036	0.025401	-0.113822	-0.014249	-2.52097	0.011723	1.93096	0.182202	0.912926	0	3	576	---
16	79597471	cg11290608	-0.127475	0.050567	-0.226587	-0.028363	-2.52089	0.011726	1.93087	0.29612	0.862379	0	3	576	---
12	6312307	cg25273936	0.09208	0.036528	0.020486	0.163674	2.52084	0.011727	1.9308	1.1006	0.576776	0	3	576	+-+
3	193240936	cg08376864	0.100519	0.039876	0.022362	0.178675	2.52079	0.011729	1.93074	1.02677	0.598467	0	3	576	+++
19	51293962	cg12815656	0.061839	0.024532	0.013756	0.109922	2.52076	0.01173	1.9307	5.42912	0.066234	0.631616	3	576	+++
4	24584409	cg10250534	0.051207	0.020314	0.011391	0.091024	2.52075	0.01173	1.93069	3.32427	0.189733	0.398365	3	576	+++
17	57850166	cg16449816	0.064354	0.02553	0.014315	0.114393	2.52073	0.011731	1.93067	0.648145	0.723198	0	3	576	+++
14	93042270	cg12467632	-0.079907	0.0317	-0.142039	-0.017775	-2.52072	0.011731	1.93066	2.492	0.287652	0.197433	3	576	---
1	52921757	cg12060472	0.110258	0.043741	0.024525	0.19599	2.52068	0.011733	1.93061	0.144533	0.930283	0	3	576	+++
5	142634560	cg12970185	0.096443	0.038261	0.021451	0.171434	2.52066	0.011733	1.93058	3.68176	0.158678	0.456781	3	576	+++
12	131828329	cg20844545	0.120635	0.047859	0.026832	0.214438	2.52065	0.011734	1.93056	2.9913	0.224103	0.331395	3	576	+-+
22	49828873	cg20400518	0.074662	0.029621	0.016606	0.132718	2.52061	0.011735	1.93052	0.033933	0.983177	0	3	576	+++
19	13745360	cg06931676	-0.082056	0.032554	-0.145862	-0.01825	-2.5206	0.011735	1.93051	4.66711	0.09695	0.57147	3	576	---
2	48529800	cg18422205	0.088295	0.035029	0.019637	0.156953	2.52059	0.011736	1.9305	0.019344	0.990375	0	3	576	+++
2	12725072	cg00925882	-0.057906	0.022973	-0.102933	-0.012878	-2.52056	0.011737	1.93045	0.41991	0.810621	0	3	576	---
19	5964195	cg15651621	0.05879	0.023325	0.013074	0.104506	2.52051	0.011738	1.93039	2.10364	0.349302	0.049265	3	576	+++
13	100674917	cg25678491	0.066151	0.026245	0.014711	0.117591	2.52052	0.011738	1.9304	0.096479	0.952905	0	3	576	+++
2	1496344	cg05678658	0.079576	0.031572	0.017695	0.141457	2.52046	0.01174	1.93033	0.000583	0.980742	0	2	313	++?
2	171279613	cg13368274	0.077688	0.030823	0.017275	0.1381	2.52047	0.01174	1.93035	0.177435	0.915104	0	3	576	+++
19	45243319	cg01995985	-0.078656	0.031207	-0.139823	-0.01749	-2.52044	0.011741	1.9303	6.44363	0.039883	0.689616	3	576	--+
12	50353766	cg17017644	-0.107292	0.04257	-0.19073	-0.023854	-2.52035	0.011744	1.9302	2.27115	0.321237	0.119389	3	576	---
1	37596135	cg17004373	0.119618	0.047462	0.026593	0.212643	2.52031	0.011745	1.93015	0.29453	0.863065	0	3	576	+++
4	183723459	cg01091514	-0.205818	0.081664	-0.365881	-0.045756	-2.52029	0.011745	1.93013	0.209607	0.900502	0	3	576	---
22	20859260	cg09663101	0.062466	0.024785	0.013886	0.111045	2.52025	0.011747	1.93007	0.720376	0.697545	0	3	576	+++
3	150249116	cg15864571	-0.080027	0.031754	-0.142264	-0.017789	-2.52022	0.011748	1.93004	3.15264	0.206734	0.365612	3	576	---
1	109509881	cg17764988	0.176961	0.070216	0.039337	0.314585	2.52022	0.011748	1.93004	2.38241	0.303855	0.160514	3	576	+++
17	9901037	cg17746570	-0.07708	0.030585	-0.137028	-0.017133	-2.52018	0.011749	1.92999	0.000278	0.999861	0	3	576	---
20	48037771	cg15419157	0.067652	0.026845	0.015036	0.120267	2.52013	0.011751	1.92992	0.278741	0.869906	0	3	576	+++
6	34002388	cg01996297	-0.042219	0.016753	-0.075056	-0.009383	-2.52006	0.011753	1.92984	2.63959	0.26719	0.242306	3	576	---
17	81035094	cg05612656	0.066193	0.026266	0.014711	0.117675	2.52006	0.011753	1.92984	0.741444	0.690236	0	3	576	+++
5	124545122	cg18613688	-0.055782	0.022135	-0.099167	-0.012397	-2.52008	0.011753	1.92987	2.80868	0.245529	0.287922	3	576	---
12	57219960	cg01606023	-0.080098	0.031784	-0.142395	-0.0178	-2.52003	0.011754	1.92981	1.32117	0.516548	0	3	576	---
11	47331707	cg23614000	-0.059561	0.023635	-0.105886	-0.013236	-2.52003	0.011754	1.9298	0.379164	0.827305	0	3	576	---
12	42144388	cg19428682	0.123756	0.049109	0.027502	0.22001	2.52002	0.011755	1.92979	0.128148	0.937935	0	3	576	+++
3	119498370	cg16192203	0.063256	0.025102	0.014056	0.112455	2.51998	0.011756	1.92974	2.12381	0.345796	0.058298	3	576	+++
8	143829311	cg01963056	0.101756	0.04038	0.022611	0.180901	2.51997	0.011756	1.92973	0.432468	0.805547	0	3	576	+++
15	74328856	cg05404728	0.06822	0.027073	0.015157	0.121283	2.51988	0.011759	1.92962	9.16229	0.010243	0.781714	3	576	+-+
15	23823523	cg00265276	0.086919	0.034494	0.019311	0.154526	2.51985	0.01176	1.92959	0.451099	0.798077	0	3	576	+++
7	105014247	cg15112458	0.070288	0.027893	0.015616	0.124959	2.51986	0.01176	1.9296	2.60837	0.271394	0.233237	3	576	+++
10	69831175	cg11068373	-0.07948	0.031542	-0.141302	-0.017658	-2.51984	0.011761	1.92957	0.641029	0.725775	0	3	576	---
12	96404884	cg03608205	0.056988	0.022616	0.012661	0.101315	2.51982	0.011761	1.92955	4.82958	0.089386	0.585885	3	576	+-+
12	124233854	cg02353048	0.081421	0.032312	0.018089	0.144753	2.51981	0.011761	1.92954	0.748429	0.687829	0	3	576	+-+
7	1980892	cg25315312	0.1095	0.043456	0.024327	0.194674	2.5198	0.011762	1.92952	4.34361	0.113972	0.539554	3	576	+-+
19	2330963	cg07688032	-0.057238	0.022715	-0.10176	-0.012716	-2.51979	0.011762	1.9295	0.39499	0.820784	0	3	576	---
11	134224164	cg06418551	0.091097	0.036152	0.020238	0.161955	2.5198	0.011762	1.92953	1.55649	0.459211	0	3	576	+++
5	138065153	cg26116062	-0.084484	0.033529	-0.150201	-0.018768	-2.51974	0.011764	1.92945	0.413866	0.813074	0	3	576	---
13	111154182	cg04210544	0.10755	0.042683	0.023891	0.191208	2.51974	0.011764	1.92945	0.532702	0.76617	0	3	576	+++
2	219611117	cg09226532	-0.058321	0.023146	-0.103686	-0.012955	-2.51973	0.011764	1.92944	3.88025	0.143686	0.484569	3	576	---
6	117569654	cg01609000	-0.096023	0.038109	-0.170716	-0.02133	-2.51972	0.011765	1.92942	1.00132	0.606131	0	3	576	-+-
7	41101467	cg09195454	-0.088528	0.035134	-0.15739	-0.019665	-2.51971	0.011765	1.92941	0.604179	0.739272	0	3	576	---
3	160009067	cg06987240	-0.057604	0.022862	-0.102413	-0.012795	-2.51966	0.011767	1.92935	0.007676	0.996169	0	3	576	---
6	37352880	cg16322666	0.04528	0.017971	0.010056	0.080504	2.51958	0.011769	1.92925	0.140223	0.93229	0	3	576	+++
7	151058513	cg02328113	0.07187	0.028525	0.015961	0.127779	2.51954	0.011771	1.9292	2.25892	0.323208	0.11462	3	576	+++
5	893315	cg02822723	0.079582	0.031586	0.017673	0.14149	2.51951	0.011772	1.92916	0.969529	0.615842	0	3	576	+++
4	56530427	cg00746592	0.107395	0.042627	0.023846	0.190944	2.5194	0.011775	1.92903	1.45783	0.482431	0	3	576	+-+
13	23856608	cg06021755	-0.098877	0.039246	-0.1758	-0.021955	-2.51942	0.011775	1.92905	0.304472	0.858785	0	3	576	---
20	33133155	cg08692187	0.067206	0.026675	0.014922	0.11949	2.51938	0.011776	1.929	3.00858	0.222175	0.335234	3	576	+++
11	124953960	cg02513924	0.140828	0.055898	0.031267	0.250388	2.51936	0.011777	1.92898	0.227768	0.892362	0	3	576	+++
9	136800623	cg00577189	0.148682	0.059017	0.033009	0.264354	2.51931	0.011778	1.92892	0.268712	0.874279	0	3	576	+++
3	113009223	cg16482631	-0.066595	0.026434	-0.118406	-0.014784	-2.51926	0.01178	1.92885	0.917503	0.632072	0	3	576	-+-
15	31215603	cg03880323	0.104314	0.041407	0.023156	0.185472	2.51922	0.011781	1.92881	2.69357	0.260075	0.257492	3	576	+-+
12	53500119	cg17218935	-0.058845	0.023358	-0.104628	-0.013063	-2.51924	0.011781	1.92883	0.498882	0.779236	0	3	576	---
6	109289728	cg01950077	0.090488	0.035919	0.020086	0.16089	2.51921	0.011782	1.92879	3.61935	0.163707	0.447415	3	576	+++
5	146331039	cg08763461	0.07972	0.031645	0.017695	0.141746	2.51918	0.011783	1.92875	1.43629	0.487657	0	3	576	+-+
8	131934341	cg09435479	-0.122402	0.048588	-0.217635	-0.027169	-2.51917	0.011783	1.92875	0.294082	0.863258	0	3	576	---
4	99950835	cg20934652	0.090217	0.035813	0.020024	0.16041	2.51914	0.011784	1.92871	0.898576	0.638082	0	3	576	+++
15	75023586	cg27341045	0.102982	0.04088	0.022858	0.183107	2.51915	0.011784	1.92871	0.2173	0.897044	0	3	576	+++
6	149864672	cg20206129	-0.124894	0.049579	-0.222068	-0.027719	-2.5191	0.011785	1.92866	0.06067	0.970121	0	3	576	---
6	35496793	cg17026052	0.077948	0.030943	0.0173	0.138595	2.51911	0.011785	1.92867	2.50289	0.286092	0.200923	3	576	+++
4	185053943	cg00451227	-0.08681	0.034461	-0.154353	-0.019267	-2.5191	0.011785	1.92865	0.694998	0.706453	0	3	576	---
3	179322581	cg06018203	0.119497	0.047437	0.02652	0.212474	2.51907	0.011786	1.92862	2.40146	0.300974	0.167174	3	576	+++
3	11569236	cg17856382	0.088141	0.03499	0.019561	0.156721	2.51905	0.011787	1.9286	0.335522	0.845556	0	3	576	+-+
16	70289644	cg21045174	0.097566	0.038732	0.021651	0.173481	2.51901	0.011788	1.92854	0.827121	0.661291	0	3	576	+++
16	75433585	cg10765567	0.112289	0.044577	0.024918	0.199659	2.51898	0.011789	1.92851	8.0317	0.018028	0.750987	3	576	+-+
17	43670300	cg08498747	-0.092519	0.036729	-0.164507	-0.02053	-2.51897	0.01179	1.92849	2.07878	0.35367	0.037899	3	576	-+-
11	134224725	cg14093526	0.071903	0.028545	0.015955	0.12785	2.51896	0.01179	1.92849	0.223108	0.894443	0	3	576	+++
6	159809044	cg17226148	0.081074	0.032185	0.01799	0.144157	2.51896	0.01179	1.92848	0.479273	0.786914	0	3	576	+++
19	3279507	cg06832046	0.080019	0.031767	0.017756	0.142281	2.51894	0.011791	1.92846	1.43026	0.489128	0	3	576	+-+
4	146639617	cg25406138	-0.080413	0.031924	-0.142984	-0.017841	-2.51886	0.011793	1.92836	5.39109	0.067506	0.629018	3	576	-+-
11	125305419	cg21324936	0.048726	0.019345	0.01081	0.086642	2.51879	0.011796	1.92828	3.43759	0.179282	0.418197	3	576	+++
16	56940072	cg06381298	0.075051	0.029796	0.01665	0.133451	2.51879	0.011796	1.92828	1.53737	0.463623	0	3	576	+-+
5	164208990	cg00123707	0.080474	0.03195	0.017852	0.143096	2.51874	0.011797	1.92821	0.973276	0.61469	0	3	576	+++
5	96662162	cg01249180	0.072953	0.028964	0.016183	0.129723	2.51874	0.011797	1.92821	2.54278	0.280441	0.21346	3	576	+-+
20	8130965	cg09703163	-0.082446	0.032734	-0.146604	-0.018289	-2.51872	0.011798	1.92819	4.82729	0.089489	0.585689	3	576	---
1	203007210	cg00121147	0.085169	0.033816	0.018889	0.151449	2.51856	0.011803	1.92799	1.47928	0.477286	0	3	576	+++
6	44292085	cg11519677	0.068387	0.027154	0.015166	0.121609	2.51851	0.011805	1.92793	1.6048	0.448252	0	3	576	+-+
1	52601964	cg18087326	-0.09273	0.036819	-0.164896	-0.020564	-2.51852	0.011805	1.92794	0.413938	0.813045	0	3	576	---
9	104927793	cg14470647	0.094884	0.037675	0.021041	0.168726	2.51849	0.011806	1.9279	0.13138	0.936421	0	3	576	+++
10	95179806	cg10619830	-0.119173	0.04732	-0.21192	-0.026426	-2.51845	0.011807	1.92785	2.93273	0.230763	0.318041	3	576	---
1	3650985	cg26128092	-0.081777	0.032472	-0.145422	-0.018131	-2.51835	0.01181	1.92773	1.3775	0.502205	0	3	576	---
10	110872413	cg07214435	-0.169243	0.067205	-0.300965	-0.03752	-2.51829	0.011812	1.92766	0.397078	0.819928	0	3	576	---
10	97687208	cg17287326	0.095011	0.037729	0.021062	0.16896	2.51823	0.011814	1.92759	5.84208	0.053878	0.657656	3	576	++-
19	33905427	cg16715953	0.067228	0.026696	0.014903	0.119553	2.51826	0.011814	1.92762	1.74093	0.418758	0	3	576	+-+
6	89509712	cg25214347	-0.061495	0.02442	-0.109358	-0.013632	-2.51824	0.011814	1.9276	0.095844	0.953208	0	3	576	---
19	47256896	cg05001520	0.192553	0.076463	0.042685	0.34242	2.51824	0.011814	1.9276	2.73501	0.254742	0.26874	3	576	+-+
11	824761	cg18538785	-0.092351	0.036672	-0.164229	-0.020473	-2.51826	0.011814	1.92762	3.80906	0.148893	0.474936	3	576	-+-
9	19049189	cg05004400	0.067138	0.026662	0.014881	0.119395	2.51814	0.011818	1.92747	2.7068	0.25836	0.26112	3	576	+++
16	70289145	cg01299282	0.153705	0.06104	0.034066	0.273344	2.51809	0.011819	1.92741	2.35595	0.307902	0.151085	3	576	+-+
17	2303624	cg20814826	0.087649	0.034808	0.019425	0.155873	2.51805	0.01182	1.92737	2.38278	0.303798	0.160646	3	576	+++
11	78574850	cg22389370	0.123344	0.048984	0.027336	0.219352	2.51806	0.01182	1.92738	0.44085	0.802178	0	3	576	+++
6	163355026	cg08934450	-0.142415	0.056558	-0.253268	-0.031562	-2.51805	0.011821	1.92736	0.39614	0.820313	0	3	576	---
19	2428123	cg00467326	-0.078277	0.031087	-0.139208	-0.017346	-2.51799	0.011822	1.92729	5.83239	0.054139	0.657087	3	576	-+-
3	197520348	cg16775939	0.082101	0.032606	0.018194	0.146009	2.51798	0.011823	1.92728	0.736778	0.691848	0	3	576	+++
13	21048219	cg05602501	-0.05795	0.023015	-0.103059	-0.012841	-2.51796	0.011823	1.92726	1.17124	0.55676	0	3	576	---
14	75064202	cg01578221	0.10105	0.040132	0.022392	0.179709	2.51795	0.011824	1.92725	0.141214	0.931828	0	3	576	+++
5	142770370	cg27590748	0.148549	0.058998	0.032914	0.264185	2.51789	0.011826	1.92717	1.77375	0.411942	0	3	576	+-+
19	40609966	cg00711825	0.061596	0.024464	0.013648	0.109545	2.51789	0.011826	1.92716	0.032651	0.983807	0	3	576	+++
6	159983418	cg19279471	-0.082565	0.032793	-0.146838	-0.018291	-2.51778	0.011829	1.92703	0.579339	0.748511	0	3	576	---
9	133679337	cg01463225	0.069514	0.027609	0.0154	0.123627	2.51779	0.011829	1.92705	0.264474	0.876133	0	3	576	+++
14	91804190	cg01129247	-0.118675	0.047135	-0.211059	-0.026291	-2.51778	0.01183	1.92703	3.88257	0.143519	0.484878	3	576	---
10	132439438	cg03613829	0.072426	0.028766	0.016044	0.128807	2.51774	0.011831	1.92698	0.218997	0.896284	0	3	576	+++
7	76047399	cg24776471	0.145219	0.057678	0.032169	0.258269	2.51774	0.011831	1.92698	0.463249	0.793244	0	3	576	+++
20	54173759	cg10671478	-0.098242	0.039021	-0.174722	-0.021761	-2.51768	0.011833	1.92691	2.04286	0.36008	0.020978	3	576	---
10	60353966	cg07064056	0.088232	0.035045	0.019543	0.15692	2.51765	0.011834	1.92687	0.185428	0.911454	0	3	576	+++
12	121133089	cg06755741	0.086256	0.034261	0.019105	0.153407	2.51764	0.011834	1.92686	5.22874	0.073214	0.617499	3	576	+++
6	137105127	cg18034896	0.063382	0.025176	0.014037	0.112727	2.51756	0.011837	1.92676	1.44994	0.48434	0	3	576	+-+
11	6497091	cg16126079	-0.081539	0.032388	-0.14502	-0.018058	-2.51755	0.011837	1.92675	2.29021	0.318191	0.126716	3	576	---
2	199739794	cg05142833	-0.0494	0.019622	-0.08786	-0.01094	-2.51752	0.011838	1.92671	1.34194	0.511213	0	3	576	---
7	30911809	cg25230363	0.149687	0.059459	0.033148	0.266226	2.5175	0.011839	1.92669	0	1	NA	1	263	??+
22	27312061	cg00640284	-0.07823	0.031075	-0.139137	-0.017323	-2.51746	0.01184	1.92664	1.15027	0.562628	0	3	576	---
15	74907015	cg10787224	0.065306	0.025941	0.014462	0.116151	2.51748	0.01184	1.92666	0.870669	0.647048	0	3	576	+++
5	100903366	cg16673106	0.079785	0.031693	0.017666	0.141905	2.51741	0.011842	1.92658	1.82044	0.402436	0	3	576	+++
8	77147630	cg11291885	0.095816	0.038061	0.021216	0.170416	2.51741	0.011842	1.92658	1.24794	0.535814	0	3	576	+-+
3	192727598	cg15104158	-0.071079	0.028235	-0.126421	-0.015738	-2.51738	0.011843	1.92654	0.544148	0.761798	0	3	576	---
20	63347919	cg00457195	0.077905	0.030947	0.017249	0.13856	2.51737	0.011843	1.92653	0.269808	0.8738	0	3	576	+++
15	52569173	cg06150819	0.0967	0.038414	0.021409	0.171991	2.51732	0.011845	1.92647	6.57915	0.03727	0.696009	3	576	+++
12	6767021	cg24679411	0.113239	0.044985	0.025068	0.201411	2.51725	0.011847	1.92637	0.29146	0.864391	0	3	576	+++
5	136132944	cg23009387	0.077359	0.030731	0.017125	0.137592	2.51725	0.011847	1.92638	1.73038	0.420972	0	3	576	+++
1	25095313	cg20035016	-0.05074	0.020157	-0.090247	-0.011232	-2.51722	0.011848	1.92634	0.570036	0.752001	0	3	576	-+-
3	33717395	cg27280256	0.086085	0.034199	0.019055	0.153114	2.5172	0.011849	1.92631	0.300342	0.860561	0	3	576	+++
10	88893923	cg27328824	0.086903	0.034523	0.019237	0.154568	2.51721	0.011849	1.92633	0.732478	0.693337	0	3	576	+++
9	137618762	cg01719141	0.067941	0.026991	0.015039	0.120843	2.51719	0.011849	1.9263	0.890008	0.640822	0	3	576	+++
9	135954599	cg13206312	0.111729	0.044386	0.024732	0.198727	2.5172	0.011849	1.92631	3.36248	0.186143	0.4052	3	576	+-+
2	156435438	cg20390242	0.131395	0.052201	0.029081	0.233709	2.5171	0.011852	1.9262	0.889974	0.640833	0	3	576	+-+
1	17024070	cg17574483	-0.06675	0.026518	-0.118726	-0.014774	-2.51712	0.011852	1.92622	0.038096	0.981132	0	3	576	---
3	179562957	cg03667091	0.117263	0.046587	0.025953	0.208573	2.51708	0.011853	1.92617	0.434701	0.804648	0	3	576	+++
9	92266635	cg05411638	0.0758	0.030114	0.016776	0.134824	2.51707	0.011853	1.92616	2.14099	0.342838	0.065854	3	576	+++
1	32963791	cg09665311	0.108613	0.043151	0.024038	0.193188	2.51708	0.011853	1.92617	0.957253	0.619634	0	3	576	+++
17	76265167	cg07899956	0.127759	0.050757	0.028275	0.227244	2.51706	0.011854	1.92615	1.805	0.405554	0	3	576	+-+
16	88437930	cg11115391	0.059955	0.02382	0.013268	0.106641	2.51704	0.011855	1.92612	0.28303	0.868042	0	3	576	+++
10	14878263	cg26354413	0.081833	0.032512	0.01811	0.145556	2.51702	0.011855	1.92609	0.13207	0.936098	0	3	576	+++
22	17243926	cg20991802	0.104526	0.041528	0.02313	0.185921	2.51697	0.011857	1.92604	0.094827	0.758128	0	2	313	++?
13	44981506	cg12455991	-0.105954	0.042096	-0.188461	-0.023446	-2.51697	0.011857	1.92604	0.104475	0.949103	0	3	576	---
16	20418183	cg27514874	0.087152	0.034626	0.019285	0.155018	2.51694	0.011858	1.926	1.06981	0.585725	0	3	576	+++
2	95214131	cg23906885	-0.065444	0.026001	-0.116407	-0.014481	-2.51695	0.011858	1.926	1.26995	0.52995	0	3	576	---
3	113211500	cg00373971	0.055607	0.022094	0.012304	0.098911	2.51689	0.011859	1.92594	1.29835	0.522475	0	3	576	+++
5	174724488	cg17156565	-0.091972	0.036541	-0.163593	-0.02035	-2.51691	0.011859	1.92596	1.17303	0.556262	0	3	576	---
2	169693957	cg25735938	-0.103089	0.04096	-0.183372	-0.022807	-2.51681	0.011862	1.92583	0.081607	0.960018	0	3	576	---
12	76085117	cg01407073	0.100086	0.039768	0.022142	0.178031	2.51678	0.011863	1.9258	0.001328	0.999336	0	3	576	+++
12	67650427	cg13442969	-0.061998	0.024634	-0.110281	-0.013715	-2.51675	0.011864	1.92576	2.588	0.274172	0.227203	3	576	-+-
10	73772215	cg19270251	0.119156	0.047346	0.026358	0.211954	2.51671	0.011865	1.92572	0.549592	0.759727	0	3	576	+++
5	23208999	cg03949050	0.113603	0.045139	0.02513	0.202076	2.51672	0.011865	1.92572	2.92217	0.231984	0.315577	3	576	+++
2	117745819	cg00042263	0.123173	0.048942	0.027247	0.2191	2.51672	0.011865	1.92573	7.04707	0.029495	0.716194	3	576	+++
12	6430995	cg27005906	-0.05657	0.022479	-0.100629	-0.01251	-2.51653	0.011871	1.9255	0.017839	0.99112	0	3	576	---
6	138988505	cg21243772	0.095972	0.038137	0.021224	0.170721	2.51653	0.011872	1.92549	1.81287	0.403961	0	3	576	+++
1	951162	cg11733071	0.038335	0.015233	0.008477	0.068192	2.5165	0.011873	1.92546	1.88023	0.390583	0	3	576	+-+
3	124779717	cg00701206	0.042768	0.016995	0.009457	0.076078	2.51647	0.011873	1.92542	0.282783	0.868149	0	3	576	+++
7	135926355	cg15384323	-0.109876	0.043663	-0.195455	-0.024297	-2.51648	0.011873	1.92543	0.338032	0.844495	0	3	576	---
17	27295040	cg07861658	-0.053852	0.0214	-0.095796	-0.011908	-2.51647	0.011874	1.92542	2.89833	0.234767	0.309947	3	576	---
9	128127922	cg10218959	0.114367	0.045448	0.025289	0.203445	2.51644	0.011875	1.92538	1.51353	0.469182	0	3	576	+-+
6	42890811	cg04530460	0.115937	0.046072	0.025636	0.206238	2.51643	0.011875	1.92537	0.939579	0.625134	0	3	576	+++
11	62832039	cg07428804	0.152793	0.06072	0.033783	0.271804	2.51638	0.011877	1.9253	1.31122	0.519126	0	3	576	+++
10	77821618	cg17507485	-0.101554	0.040357	-0.180654	-0.022453	-2.51635	0.011877	1.92528	0.181236	0.913367	0	3	576	---
20	20369722	cg06033738	0.075573	0.030033	0.016709	0.134437	2.51635	0.011877	1.92528	0.511275	0.774423	0	3	576	+++
17	63973126	cg20473642	0.070025	0.027828	0.015482	0.124568	2.51636	0.011877	1.92529	1.4449	0.485562	0	3	576	+++
6	4021513	cg16208491	0.067614	0.02687	0.01495	0.120278	2.51638	0.011877	1.92531	2.54346	0.280346	0.213671	3	576	+++
6	18156169	cg00102920	0.094843	0.037692	0.020968	0.168718	2.51629	0.011879	1.9252	0.135454	0.934516	0	3	576	+++
6	169776318	cg08044140	-0.084809	0.033705	-0.150871	-0.018747	-2.5162	0.011883	1.92508	2.14624	0.341939	0.06814	3	576	-+-
2	206159162	cg12907060	0.089056	0.035394	0.019684	0.158428	2.51615	0.011884	1.92503	0.46205	0.793719	0	3	576	+++
11	118143831	cg16061228	-0.043718	0.017375	-0.077773	-0.009662	-2.51609	0.011886	1.92495	0.697872	0.705438	0	3	576	---
11	64740635	cg03529408	0.054402	0.021622	0.012024	0.09678	2.51609	0.011886	1.92495	0.165528	0.920568	0	3	576	+++
10	69123286	cg23025447	0.05445	0.021641	0.012034	0.096865	2.51609	0.011886	1.92495	0.632663	0.728818	0	3	576	+-+
1	238485230	cg05594122	0.089438	0.035546	0.019767	0.159109	2.51608	0.011887	1.92494	2.59676	0.272973	0.229811	3	576	+++
12	7019674	cg02032887	-0.088696	0.035252	-0.15779	-0.019602	-2.51606	0.011887	1.92492	0.393526	0.821385	0	3	576	---
9	108933687	cg12373566	0.058772	0.023359	0.012987	0.104556	2.51599	0.01189	1.92482	0.435544	0.804309	0	3	576	+++
10	117241915	cg19617377	0.080567	0.032022	0.017803	0.14333	2.51594	0.011891	1.92477	1.37278	0.50339	0	3	576	+++
3	99851560	cg06888463	-0.123135	0.048943	-0.219063	-0.027206	-2.51588	0.011893	1.92469	0.40909	0.815018	0	3	576	---
17	42447546	cg15621305	-0.066634	0.026486	-0.118546	-0.014723	-2.51587	0.011894	1.92468	4.91038	0.085847	0.592699	3	576	-+-
7	11506867	cg06552660	0.069322	0.027554	0.015316	0.123329	2.51583	0.011895	1.92464	3.81697	0.148305	0.476025	3	576	+-+
20	8015336	cg19287428	0.108038	0.042943	0.023869	0.192206	2.51584	0.011895	1.92464	4.30507	0.116189	0.535432	3	576	+++
8	53724651	cg20069833	-0.110833	0.044055	-0.19718	-0.024486	-2.5158	0.011896	1.9246	2.31305	0.314577	0.135342	3	576	---
19	51594581	cg23076016	0.07135	0.028361	0.015762	0.126938	2.51578	0.011897	1.92457	1.52881	0.46561	0	3	576	+++
1	109910430	cg07676328	0.096788	0.038473	0.021381	0.172196	2.51575	0.011898	1.92454	1.52954	0.465441	0	3	576	+++
8	73746845	cg04004861	0.069275	0.027537	0.015302	0.123248	2.51569	0.0119	1.92447	0.420245	0.810485	0	3	576	+++
1	6497810	cg03778981	0.113356	0.04506	0.025038	0.201673	2.51566	0.011901	1.92443	0.002262	0.99887	0	3	576	+++
17	73879232	cg12933533	0.077309	0.030733	0.017073	0.137545	2.51552	0.011906	1.92425	2.60262	0.272175	0.231543	3	576	+++
13	72194680	cg07598481	-0.115502	0.045916	-0.205496	-0.025507	-2.51552	0.011906	1.92425	0.368027	0.831925	0	3	576	---
11	45665892	cg08257923	0.089112	0.035426	0.019678	0.158546	2.51547	0.011907	1.92419	0.129932	0.9371	0	3	576	+++
8	125430197	cg09504829	0.129608	0.051525	0.02862	0.230597	2.51545	0.011908	1.92417	0.177213	0.915206	0	3	576	+++
17	29080257	cg11446651	0.062457	0.02483	0.013791	0.111123	2.51542	0.011909	1.92412	0.32317	0.850794	0	3	576	+++
19	7394462	cg00258165	-0.05157	0.020502	-0.091753	-0.011386	-2.51539	0.01191	1.92409	0.387487	0.823869	0	3	576	---
11	93661659	cg09290497	0.103868	0.041294	0.022933	0.184804	2.51536	0.011911	1.92405	0.44768	0.799443	0	3	576	+++
14	63214865	cg15744812	0.13071	0.051965	0.028859	0.232561	2.51535	0.011911	1.92404	2.0343	0.361624	0.016862	3	576	+++
17	69327142	cg06127577	0.113937	0.045298	0.025154	0.20272	2.51531	0.011913	1.92399	0.502423	0.777858	0	3	576	+++
6	30066680	cg18876882	0.189033	0.075153	0.041732	0.336334	2.5153	0.011913	1.92397	4.04295	0.13246	0.505312	3	576	+++
3	185312386	cg14128638	0.057425	0.02283	0.012677	0.102173	2.51527	0.011914	1.92395	0.199999	0.904838	0	3	576	+++
17	32324411	cg25181130	-0.072579	0.028856	-0.129136	-0.016022	-2.51523	0.011915	1.92389	0.124187	0.939795	0	3	576	---
13	45491457	cg20268292	-0.101558	0.040378	-0.180699	-0.022418	-2.51521	0.011916	1.92387	0.104244	0.949213	0	3	576	---
12	65245440	cg22940104	-0.11141	0.044295	-0.198228	-0.024592	-2.5152	0.011916	1.92385	2.35941	0.30737	0.15233	3	576	---
1	77219565	cg04504933	-0.163141	0.064863	-0.290273	-0.03601	-2.51517	0.011917	1.92382	1.26266	0.531885	0	3	576	-+-
9	37800776	cg02300714	0.158671	0.063085	0.035024	0.282317	2.51518	0.011917	1.92384	0.432946	0.805354	0	3	576	+++
5	174923182	cg02565647	-0.098156	0.039026	-0.174646	-0.021666	-2.51517	0.011917	1.92382	0.368382	0.831777	0	3	576	---
3	149657894	cg12127040	0.103574	0.041179	0.022862	0.184285	2.51518	0.011917	1.92383	2.18302	0.33571	0.083836	3	576	+-+
3	193553198	cg09533926	-0.09158	0.036411	-0.162945	-0.020215	-2.51519	0.011917	1.92385	1.32696	0.515055	0	3	576	---
16	18983756	cg19427376	-0.075483	0.030011	-0.134305	-0.016661	-2.51515	0.011918	1.92379	1.43198	0.488708	0	3	576	-+-
17	76557553	cg24105797	0.061527	0.024463	0.01358	0.109474	2.51512	0.011919	1.92376	0.029321	0.985446	0	3	576	+++
1	85048659	cg06388206	0.06452	0.025653	0.01424	0.114799	2.51509	0.01192	1.92372	0.634717	0.42563	0	2	313	+-?
11	26572008	cg03087937	0.101199	0.040237	0.022335	0.180063	2.5151	0.01192	1.92373	0.948724	0.622282	0	3	576	+++
8	20941231	cg27611750	0.076487	0.030411	0.016881	0.136094	2.51508	0.01192	1.92371	0.169201	0.918879	0	3	576	+++
3	100334751	cg13454935	0.100084	0.039793	0.022089	0.178079	2.5151	0.01192	1.92374	0.500269	0.778696	0	3	576	+++
8	4581978	cg17001717	-0.071321	0.028358	-0.126903	-0.015739	-2.51501	0.011923	1.92363	7.94591	0.018818	0.748298	3	576	---
16	88381972	cg03666300	0.091999	0.036581	0.0203	0.163697	2.51494	0.011925	1.92353	1.33747	0.512357	0	3	576	+-+
19	7916588	cg19740751	0.077725	0.030905	0.017151	0.1383	2.51495	0.011925	1.92355	0.127947	0.93803	0	3	576	+++
7	73432844	cg18438300	0.086364	0.034341	0.019057	0.153672	2.51492	0.011926	1.92352	0.065029	0.968008	0	3	576	+++
10	1212058	cg25430878	0.071844	0.028568	0.015852	0.127837	2.51489	0.011927	1.92348	3.22482	0.199407	0.37981	3	576	+-+
4	3026187	cg11155016	0.077103	0.03066	0.017009	0.137196	2.51477	0.011931	1.92332	2.94819	0.228986	0.321618	3	576	+-+
10	117133918	cg26263263	-0.050316	0.020008	-0.089532	-0.011099	-2.51473	0.011932	1.92328	1.7464	0.417613	0	3	576	---
12	25250745	cg02850821	0.087202	0.034677	0.019235	0.15517	2.51469	0.011933	1.92323	0.850243	0.65369	0	3	576	+++
18	10230059	cg20829509	-0.069453	0.02762	-0.123588	-0.015319	-2.51464	0.011935	1.92316	0.097746	0.952302	0	3	576	---
20	62551476	cg00499838	0.118548	0.047143	0.026148	0.210949	2.51464	0.011935	1.92317	1.22952	0.54077	0	3	576	+++
2	226801178	cg23601397	0.103395	0.041119	0.022803	0.183988	2.51456	0.011938	1.92306	0.799026	0.670646	0	3	576	+++
14	63299959	cg18158739	-0.123459	0.049098	-0.219691	-0.027227	-2.51456	0.011938	1.92306	0.797785	0.671063	0	3	576	---
8	142027901	cg16406790	0.098084	0.039009	0.021628	0.174541	2.51443	0.011942	1.92291	0.87825	0.6446	0	3	576	+++
3	66261004	cg11131093	0.071417	0.028402	0.015748	0.127086	2.51445	0.011942	1.92294	1.02303	0.599586	0	3	576	+++
5	141641711	cg09210931	0.061147	0.024318	0.013483	0.108811	2.51442	0.011943	1.9229	0.009607	0.995208	0	3	576	+++
1	14959284	cg18865535	0.061853	0.0246	0.013637	0.110069	2.51437	0.011944	1.92284	4.81785	0.089912	0.584877	3	576	+++
11	65547084	cg24392577	-0.146474	0.05826	-0.260665	-0.032284	-2.51414	0.011952	1.92255	3.08998	0.213314	0.352746	3	576	---
6	28259306	cg10253847	-0.118167	0.047002	-0.210291	-0.026042	-2.51406	0.011955	1.92246	0.019786	0.990156	0	3	576	---
1	9264214	cg18595639	0.076949	0.030608	0.016957	0.13694	2.51402	0.011956	1.9224	3.86797	0.144571	0.482933	3	576	+++
19	5784797	cg13847113	0.071444	0.028419	0.015743	0.127146	2.51397	0.011958	1.92235	1.18325	0.553427	0	3	576	+++
22	30635469	cg24350169	-0.080562	0.032046	-0.143372	-0.017752	-2.51396	0.011958	1.92233	0.538489	0.763956	0	3	576	-+-
5	171309127	cg05190315	0.099262	0.039484	0.021873	0.176651	2.51396	0.011958	1.92234	0.667537	0.71622	0	3	576	+++
11	17735794	cg19947104	-0.065724	0.026144	-0.116965	-0.014482	-2.51394	0.011959	1.92231	1.42047	0.491529	0	3	576	---
16	3587954	cg05058976	0.055223	0.021967	0.012168	0.098279	2.51392	0.01196	1.92228	2.85393	0.240036	0.299212	3	576	+++
4	6449341	cg01813642	-0.147016	0.058481	-0.261639	-0.032394	-2.51391	0.01196	1.92228	5.87219	0.053073	0.659411	3	576	---
17	42659810	cg07777703	-0.0479	0.019054	-0.085246	-0.010554	-2.51387	0.011961	1.92222	0.001703	0.999149	0	3	576	---
2	88274058	cg14162615	-0.077759	0.030932	-0.138386	-0.017132	-2.51386	0.011962	1.9222	1.26787	0.5305	0	3	576	---
12	84912868	cg21702506	0.097606	0.038827	0.021505	0.173707	2.51386	0.011962	1.92221	0.291725	0.864277	0	3	576	+++
2	196639690	cg18487339	0.061438	0.02444	0.013536	0.109339	2.51385	0.011962	1.9222	0.213572	0.898718	0	3	576	+++
11	47579298	cg07996345	0.060039	0.023883	0.013228	0.106851	2.51384	0.011962	1.92219	4.42665	0.109336	0.548191	3	576	+++
17	82451032	cg10603800	0.151445	0.060246	0.033363	0.269527	2.51378	0.011964	1.92211	0.509987	0.774922	0	3	576	+-+
10	26438265	cg27303981	0.085873	0.034161	0.018918	0.152827	2.51378	0.011964	1.92212	9.52503	0.008544	0.790027	3	576	+++
17	68328093	cg07299090	-0.075404	0.029997	-0.134198	-0.01661	-2.51374	0.011966	1.92206	2.48317	0.288925	0.194579	3	576	---
22	46053871	cg24349631	-0.118141	0.046998	-0.210257	-0.026025	-2.51374	0.011966	1.92206	7.25009	0.026648	0.724142	3	576	---
16	75287001	cg24428928	-0.093779	0.037307	-0.166901	-0.020657	-2.51371	0.011967	1.92203	0.281433	0.868735	0	3	576	---
12	51824641	cg14210830	-0.09482	0.037721	-0.168754	-0.020886	-2.5137	0.011967	1.92201	0.237293	0.626168	0	2	300	?--
13	68107885	cg25231670	-0.055978	0.02227	-0.099627	-0.01233	-2.51367	0.011968	1.92198	1.87416	0.39177	0	3	576	---
8	141367202	cg03592763	-0.082021	0.03263	-0.145976	-0.018066	-2.51368	0.011968	1.92199	1.80669	0.405212	0	3	576	-+-
21	33325222	cg03866569	0.072107	0.028687	0.015882	0.128333	2.51363	0.011969	1.92193	5.98904	0.050061	0.666057	3	576	+++
8	54467102	cg15427886	-0.131877	0.052465	-0.234708	-0.029046	-2.51362	0.01197	1.92191	5.68715	0.058217	0.64833	3	576	---
14	49855247	cg05904806	-0.062173	0.024735	-0.110653	-0.013693	-2.51358	0.011971	1.92187	0.275687	0.871235	0	3	576	---
10	38011104	cg02256560	0.1305	0.051918	0.02874	0.23226	2.51357	0.011972	1.92185	0.500349	0.778665	0	3	576	+-+
11	67421049	cg26317405	0.119076	0.047374	0.026223	0.211928	2.51354	0.011972	1.92182	0.685834	0.709697	0	3	576	+++
1	92483882	cg07983115	0.09454	0.037613	0.020819	0.168261	2.51352	0.011973	1.92179	4.35769	0.113172	0.541042	3	576	++-
19	17245372	cg27383975	0.068323	0.027183	0.015045	0.121602	2.51346	0.011975	1.92172	1.68452	0.430735	0	3	576	+-+
7	73330658	cg21513415	-0.079801	0.03175	-0.14203	-0.017572	-2.51345	0.011975	1.92171	2.27732	0.320248	0.121774	3	576	---
16	4847916	cg00885266	0.106748	0.042471	0.023505	0.189991	2.51345	0.011976	1.9217	1.65731	0.436637	0	3	576	+++
11	134037601	cg24732796	0.080684	0.032101	0.017765	0.143603	2.51341	0.011977	1.92165	1.2515	0.534859	0	3	576	+++
5	32461508	cg07520687	0.076032	0.030251	0.016741	0.135324	2.5134	0.011977	1.92165	2.12156	0.346186	0.057296	3	576	+-+
20	44768327	cg19288316	0.067452	0.026838	0.014851	0.120054	2.51335	0.011979	1.92158	0.00883	0.995595	0	3	576	+++
12	47963722	cg06887542	0.063324	0.025196	0.01394	0.112708	2.51328	0.011981	1.9215	2.04897	0.358981	0.0239	3	576	+++
2	237956609	cg02888092	-0.067806	0.026979	-0.120685	-0.014928	-2.5133	0.011981	1.92152	1.56716	0.456768	0	3	576	---
10	58149117	cg00833350	0.074107	0.029486	0.016314	0.1319	2.51329	0.011981	1.92151	0.056261	0.972261	0	3	576	+++
6	143536834	cg24647363	0.114735	0.045652	0.025257	0.204214	2.51325	0.011982	1.92145	2.3897	0.30275	0.163074	3	576	+++
2	25784691	cg04680247	0.061992	0.024666	0.013646	0.110337	2.51323	0.011983	1.92144	2.3511	0.308649	0.149335	3	576	+++
1	155979220	cg00246451	-0.084507	0.033625	-0.150411	-0.018603	-2.51324	0.011983	1.92145	2.66045	0.264418	0.248246	3	576	---
2	10838626	cg27237932	-0.104901	0.041741	-0.186713	-0.023088	-2.51313	0.011986	1.92131	0.946166	0.623079	0	3	576	---
19	47065469	cg15848830	0.066675	0.026531	0.014675	0.118675	2.51315	0.011986	1.92133	1.08683	0.580761	0	3	576	+++
7	17313260	cg24090369	-0.081409	0.032393	-0.1449	-0.017918	-2.51314	0.011986	1.92132	3.68027	0.158796	0.456561	3	576	---
22	40031118	cg04192408	0.056162	0.022347	0.012361	0.099963	2.51312	0.011987	1.9213	0.668107	0.716015	0	3	576	+++
12	56104000	cg21246785	-0.071192	0.028329	-0.126716	-0.015668	-2.51307	0.011988	1.92124	5.46011	0.065216	0.633707	3	576	---
7	39414255	cg14984246	-0.084963	0.033809	-0.151228	-0.018697	-2.51303	0.01199	1.92119	0.315548	0.854043	0	3	576	---
2	17912081	cg00493490	0.073477	0.029239	0.016169	0.130785	2.513	0.011991	1.92115	1.56456	0.457361	0	3	576	+++
5	139520403	cg04200562	-0.072126	0.028701	-0.128381	-0.015871	-2.51299	0.011991	1.92113	1.15375	0.561652	0	3	576	---
17	5794193	cg04639347	0.073959	0.029431	0.016274	0.131643	2.51294	0.011993	1.92108	6.34337	0.041933	0.68471	3	576	+-+
1	24416181	cg21685234	0.110717	0.044059	0.024361	0.197073	2.51291	0.011994	1.92104	4.05715	0.131523	0.507043	3	576	++-
22	19951017	cg13175282	0.059149	0.023538	0.013014	0.105283	2.51288	0.011995	1.921	8.37546	0.015181	0.761207	3	576	++-
11	111879038	cg18313530	0.067212	0.026747	0.014788	0.119636	2.51287	0.011995	1.92098	0.586422	0.745865	0	3	576	+++
14	64280395	cg09764150	-0.122648	0.04881	-0.218316	-0.02698	-2.51276	0.011999	1.92085	1.90254	0.38625	0	3	576	---
2	151289803	cg14046365	0.163066	0.064895	0.035871	0.290261	2.51275	0.011999	1.92084	1.02524	0.598925	0	3	576	+++
18	63320195	cg14455307	0.101407	0.040357	0.022307	0.180507	2.51275	0.011999	1.92084	6.53443	0.038112	0.693929	3	576	+++
17	49763280	cg19668255	0.100668	0.040063	0.022144	0.179192	2.51272	0.012	1.92081	1.98757	0.370172	0	3	576	+++
6	30204966	cg27437526	-0.063322	0.025201	-0.112716	-0.013928	-2.51269	0.012001	1.92078	3.0037	0.222718	0.334154	3	576	---
5	147782897	cg27140872	0.070395	0.028016	0.015485	0.125306	2.51272	0.012001	1.9208	3.71811	0.15582	0.462092	3	576	+++
8	92966067	cg02171521	-0.07586	0.030192	-0.135036	-0.016684	-2.51261	0.012004	1.92067	1.47405	0.478534	0	3	576	---
7	87152308	cg11544714	0.1513	0.060218	0.033273	0.269327	2.51254	0.012006	1.92059	2.48121	0.289209	0.193942	3	576	+-+
20	58150814	cg22991320	-0.086731	0.03452	-0.15439	-0.019073	-2.51253	0.012007	1.92057	0.236456	0.888493	0	3	576	---
7	154953160	cg09891499	-0.05568	0.022161	-0.099115	-0.012244	-2.51252	0.012007	1.92056	1.49195	0.474272	0	3	576	---
17	48578433	cg19081437	0.076822	0.030577	0.016891	0.136753	2.51242	0.01201	1.92044	0.553925	0.758083	0	3	576	+++
4	68350358	cg01804429	-0.055279	0.022002	-0.098403	-0.012155	-2.51243	0.01201	1.92045	1.09892	0.577262	0	3	576	---
4	38856588	cg19563237	-0.133683	0.053209	-0.237972	-0.029393	-2.51241	0.012011	1.92043	0.416683	0.81193	0	3	576	---
17	49707956	cg02611615	0.080385	0.031995	0.017674	0.143095	2.5124	0.012011	1.92042	1.09275	0.579046	0	3	576	+++
3	22018954	cg08355533	-0.095512	0.038016	-0.170024	-0.021	-2.51239	0.012012	1.9204	0.010328	0.994849	0	3	576	---
6	30743864	cg17389738	0.065013	0.025877	0.014294	0.115732	2.51236	0.012012	1.92037	6.10345	0.047277	0.672317	3	576	+++
15	29635266	cg09503202	-0.084821	0.033761	-0.150993	-0.018648	-2.51236	0.012013	1.92036	0.332121	0.564413	0	2	313	--?
19	40576756	cg04748673	0.116817	0.046498	0.025681	0.207954	2.5123	0.012015	1.92029	3.65146	0.1611	0.452274	3	576	+++
7	39084859	cg20378227	0.076	0.030252	0.016707	0.135293	2.51226	0.012016	1.92023	2.39483	0.301974	0.164868	3	576	+++
18	10544349	cg22389991	-0.06016	0.023947	-0.107095	-0.013224	-2.51222	0.012017	1.92019	0.411746	0.813937	0	3	576	---
5	693375	cg19749560	0.099984	0.039799	0.021978	0.17799	2.51222	0.012017	1.92019	0.948905	0.622226	0	3	576	+++
15	75200640	cg23478349	-0.0514	0.02046	-0.091501	-0.011298	-2.51219	0.012018	1.92016	0.891657	0.640294	0	3	576	-+-
5	6143695	cg25102726	0.091541	0.036438	0.020121	0.16296	2.5122	0.012018	1.92017	0.076301	0.962568	0	3	576	+++
1	16961898	cg16294414	-0.098477	0.0392	-0.175309	-0.021645	-2.51217	0.012019	1.92013	0.027545	0.986322	0	3	576	---
13	57629663	cg08866608	0.089074	0.035457	0.019578	0.15857	2.51215	0.01202	1.9201	3.13451	0.208617	0.361942	3	576	+++
1	1180539	cg05706898	-0.058611	0.023331	-0.104339	-0.012882	-2.51213	0.01202	1.92008	2.11793	0.346814	0.055682	3	576	---
7	121872472	cg14885204	0.139002	0.055332	0.030551	0.247452	2.51215	0.01202	1.92011	3.79612	0.149859	0.473147	3	576	+++
9	123655733	cg00978344	0.112381	0.044735	0.0247	0.200062	2.51214	0.01202	1.92009	0.931857	0.627552	0	3	576	+++
3	115659091	cg05963821	0.122397	0.048722	0.026902	0.217893	2.51214	0.01202	1.92009	0.722047	0.696962	0	3	576	+++
17	77300049	cg14786959	0.08282	0.032968	0.018203	0.147437	2.51214	0.01202	1.92009	1.54803	0.461158	0	3	576	+++
11	44754344	cg16849824	-0.125701	0.050038	-0.223775	-0.027627	-2.51211	0.012021	1.92006	0.057594	0.81034	0	2	313	--?
6	7265137	cg19290808	0.129208	0.051434	0.028398	0.230018	2.51212	0.012021	1.92007	1.59391	0.450699	0	3	576	+++
20	25379224	cg03040432	0.072534	0.028874	0.01594	0.129128	2.51206	0.012023	1.92	0.74336	0.689575	0	3	576	+++
18	21930446	cg12672604	0.077423	0.030821	0.017014	0.137831	2.51203	0.012024	1.91996	0.802304	0.669548	0	3	576	+-+
5	176365172	cg18779601	-0.089716	0.035715	-0.159718	-0.019714	-2.51199	0.012025	1.91991	1.30933	0.519617	0	3	576	---
4	46909313	cg24117354	-0.114761	0.045686	-0.204307	-0.025216	-2.51194	0.012027	1.91984	2.62317	0.269392	0.237565	3	576	---
19	41439785	cg27498675	0.0697	0.027748	0.015314	0.124086	2.51189	0.012028	1.91979	1.26127	0.532254	0	3	576	+++
3	122913653	cg15230931	0.073931	0.029433	0.016242	0.13162	2.51184	0.01203	1.91972	1.49475	0.473608	0	3	576	+++
4	1406468	cg24188526	-0.067089	0.026709	-0.119438	-0.014739	-2.51185	0.01203	1.91974	0.232392	0.890301	0	3	576	---
16	85347547	cg04949748	-0.081021	0.032255	-0.144242	-0.017801	-2.51186	0.01203	1.91975	1.97844	0.371867	0	3	576	---
20	13220557	cg19938101	0.086115	0.034285	0.018916	0.153313	2.51173	0.012034	1.91958	0.405797	0.816361	0	3	576	+++
17	82978556	cg03903260	0.049241	0.019605	0.010815	0.087666	2.51168	0.012036	1.91952	4.15892	0.124997	0.519106	3	576	+-+
11	46700370	cg15384392	0.082496	0.032845	0.01812	0.146873	2.51167	0.012036	1.91952	0.441915	0.801751	0	3	576	+++
11	77821109	cg07947315	0.104566	0.041632	0.022966	0.186165	2.51165	0.012037	1.91949	7.17022	0.027734	0.721069	3	576	+++
3	122615260	cg21219607	0.068514	0.027279	0.015046	0.121982	2.51155	0.01204	1.91937	2.06011	0.356987	0.029178	3	576	+-+
16	77762955	cg25378624	-0.093414	0.037194	-0.166314	-0.020514	-2.51155	0.01204	1.91937	6.56679	0.037501	0.695437	3	576	---
15	48331234	cg24106894	0.152236	0.060615	0.03343	0.271042	2.51151	0.012041	1.91932	2.26452	0.322304	0.11681	3	576	+++
3	72135247	cg25484252	0.11973	0.047672	0.026293	0.213168	2.51153	0.012041	1.91935	0.335262	0.562577	0	2	300	?++
13	47078736	cg00025982	-0.066337	0.026413	-0.118108	-0.014567	-2.51149	0.012042	1.9193	1.92	0.382893	0	3	576	-+-
7	47180169	cg18238763	0.064256	0.025585	0.014109	0.114402	2.51147	0.012043	1.91927	5.90239	0.052277	0.661154	3	576	+-+
15	67818642	cg24320661	0.09006	0.035859	0.019775	0.160344	2.51147	0.012043	1.91927	1.33086	0.514054	0	3	576	+++
2	16666562	cg10502303	-0.111361	0.044341	-0.198271	-0.024452	-2.51146	0.012043	1.91925	1.95321	0.376588	0	3	576	-+-
8	113436435	cg21917532	-0.0963	0.038344	-0.171455	-0.021146	-2.51147	0.012043	1.91927	2.3849	0.303477	0.161389	3	576	---
12	71686043	cg07916003	0.072723	0.028958	0.015966	0.12948	2.51137	0.012046	1.91915	3.46244	0.177068	0.422373	3	576	+-+
7	105389049	cg26159934	0.096412	0.03839	0.021167	0.171657	2.51135	0.012047	1.91912	0.675354	0.713426	0	3	576	+++
13	51419574	cg04791813	0.075115	0.02991	0.016491	0.133739	2.51133	0.012048	1.9191	0.266228	0.875365	0	3	576	+++
6	45677466	cg10284771	0.08599	0.034241	0.018877	0.153102	2.5113	0.012049	1.91907	2.82844	0.243115	0.292898	3	576	+++
17	78936165	cg06006405	-0.070083	0.027907	-0.124781	-0.015384	-2.51127	0.01205	1.91902	3.19329	0.202575	0.373688	3	576	-+-
13	112858080	cg04275566	0.078637	0.031314	0.017262	0.140012	2.51125	0.012051	1.91899	3.15688	0.206297	0.366463	3	576	+++
1	185656909	cg22046043	-0.072594	0.028908	-0.129254	-0.015934	-2.51118	0.012053	1.91892	0.352996	0.8382	0	3	576	---
3	142579175	cg20636078	0.139926	0.055722	0.030711	0.249141	2.51115	0.012054	1.91888	3.72374	0.155382	0.462906	3	576	+++
21	31648330	cg15727030	0.08373	0.033344	0.018376	0.149083	2.51112	0.012055	1.91884	0.540369	0.763239	0	3	576	+++
1	247329555	cg11164537	0.040112	0.015974	0.008803	0.071422	2.51105	0.012057	1.91875	1.32637	0.515208	0	3	576	+-+
5	14290945	cg15127221	0.05833	0.023229	0.012801	0.10386	2.51106	0.012057	1.91876	3.046	0.218057	0.343401	3	576	+++
7	107564217	cg11596682	0.06519	0.025962	0.014306	0.116075	2.51103	0.012058	1.91873	0.342149	0.842759	0	3	576	+++
3	186065821	cg18639436	-0.073835	0.029404	-0.131468	-0.016203	-2.51103	0.012058	1.91873	0.710964	0.700835	0	3	576	---
15	69841050	cg16764564	0.057962	0.023083	0.012718	0.103205	2.51096	0.01206	1.91865	1.11303	0.573202	0	3	576	+-+
3	130894556	cg27425755	0.096477	0.038423	0.021168	0.171786	2.51091	0.012062	1.91858	1.55612	0.459296	0	3	576	+++
1	155934366	cg16047970	0.153766	0.06124	0.033736	0.273796	2.51089	0.012063	1.91856	1.0809	0.582487	0	3	576	+++
3	156673987	cg01308236	0.120124	0.047842	0.026354	0.213895	2.51085	0.012064	1.91851	1.03567	0.595809	0	3	576	+++
1	1754530	cg05983502	-0.082105	0.0327	-0.146197	-0.018012	-2.51083	0.012065	1.91848	0.930619	0.627941	0	3	576	---
17	68457770	cg13803003	0.102809	0.040947	0.022552	0.183066	2.51075	0.012068	1.91838	1.61488	0.445997	0	3	576	+-+
20	12316631	cg14844977	-0.099026	0.039441	-0.17633	-0.021721	-2.51073	0.012068	1.91836	0.703475	0.703465	0	3	576	---
17	11506843	cg25180774	-0.118727	0.047289	-0.211412	-0.026041	-2.51069	0.012069	1.91831	2.693	0.26015	0.257333	3	576	---
8	22314469	cg25076324	0.05097	0.020301	0.01118	0.090759	2.51072	0.012069	1.91834	7.1349	0.028228	0.719688	3	576	+++
1	7940966	cg14153654	-0.071936	0.028652	-0.128093	-0.015778	-2.51068	0.01207	1.9183	0.433117	0.805286	0	3	576	---
17	68511715	cg10185667	0.064658	0.025754	0.014181	0.115135	2.51065	0.012071	1.91826	0.364096	0.833561	0	3	576	+++
5	81172015	cg17618604	-0.087137	0.034707	-0.155163	-0.019111	-2.51063	0.012072	1.91824	0.099364	0.951532	0	3	576	---
7	135728100	cg02005755	-0.07685	0.03061	-0.136845	-0.016854	-2.51062	0.012072	1.91823	1.08335	0.581773	0	3	576	-+-
8	105387593	cg26785025	-0.062205	0.024777	-0.110769	-0.013642	-2.51058	0.012073	1.91817	6.73597	0.034459	0.703086	3	576	---
11	93544024	cg06895640	-0.124444	0.049569	-0.2216	-0.027288	-2.5105	0.012076	1.91808	1.79068	0.408468	0	3	576	-+-
17	78360150	cg01897823	0.109428	0.04359	0.023992	0.194864	2.5104	0.01208	1.91795	2.29821	0.31692	0.129758	3	576	+-+
16	54439932	cg06799175	0.086567	0.034484	0.018979	0.154155	2.51037	0.01208	1.91792	3.65458	0.160849	0.452741	3	576	+-+
8	11016453	cg08270254	0.081881	0.032618	0.017951	0.145812	2.51035	0.012081	1.91789	1.37938	0.501732	0	3	576	+++
6	33295342	cg22833143	0.043973	0.017517	0.00964	0.078307	2.51032	0.012082	1.91786	1.38914	0.499289	0	3	576	+++
14	87993126	cg10122474	0.11507	0.04584	0.025224	0.204917	2.51025	0.012084	1.91777	0.363228	0.833923	0	3	576	+-+
11	45052295	cg16662250	-0.092216	0.036736	-0.164218	-0.020214	-2.51026	0.012084	1.91779	0.265622	0.875631	0	3	576	---
11	1383323	cg16863718	0.146069	0.058188	0.032019	0.260118	2.51027	0.012084	1.9178	2.80724	0.245706	0.287556	3	576	+++
20	49853845	cg06114358	-0.07737	0.030822	-0.13778	-0.01696	-2.51026	0.012084	1.91779	4.42009	0.109696	0.54752	3	576	---
12	203937	cg20188212	0.300775	0.119819	0.06593	0.535621	2.51024	0.012085	1.91776	2.50594	0.285655	0.201897	3	576	+-+
7	101931135	cg15255263	-0.066014	0.026298	-0.117559	-0.014469	-2.51019	0.012087	1.9177	0.916826	0.632286	0	3	576	-+-
22	45009028	cg18036763	0.135291	0.053897	0.029653	0.240929	2.51017	0.012087	1.91767	0.084658	0.958555	0	3	576	+++
20	3681864	cg00539386	-0.067131	0.026744	-0.119549	-0.014714	-2.51017	0.012087	1.91768	6.82135	0.033019	0.706803	3	576	---
11	68121135	cg27431247	0.071869	0.028631	0.015751	0.127986	2.51014	0.012088	1.91764	3.37728	0.184771	0.407808	3	576	+++
18	50281950	cg14389183	0.146925	0.058534	0.032199	0.261652	2.51009	0.01209	1.91757	0.369103	0.831477	0	3	576	+++
6	149566181	cg14863019	0.090874	0.036204	0.019914	0.161834	2.51006	0.012091	1.91754	0.124825	0.939495	0	3	576	+++
19	10651421	cg26009029	-0.069773	0.027797	-0.124256	-0.01529	-2.51004	0.012092	1.91751	0.342376	0.842663	0	3	576	---
12	78864657	cg15245095	-0.090796	0.036174	-0.161697	-0.019896	-2.51001	0.012093	1.91747	1.40308	0.495821	0	3	576	---
20	44311333	cg03609568	0.101139	0.040295	0.022161	0.180117	2.50998	0.012094	1.91744	2.2891	0.318367	0.126293	3	576	+++
7	1311902	cg04082769	-0.070586	0.028122	-0.125705	-0.015467	-2.50998	0.012094	1.91744	0.212242	0.899316	0	3	576	---
13	28529944	cg00451105	-0.064013	0.025504	-0.114001	-0.014026	-2.50996	0.012094	1.91741	2.05381	0.358113	0.026202	3	576	---
4	139890663	cg14396356	0.060366	0.024051	0.013227	0.107505	2.50996	0.012095	1.91741	1.90003	0.386736	0	3	576	+-+
19	21329324	cg22753515	0.090735	0.036152	0.019877	0.161593	2.5098	0.0121	1.91722	3.32322	0.189833	0.398174	3	576	+++
19	409887	cg25232541	-0.171706	0.068414	-0.305798	-0.037614	-2.5098	0.0121	1.91721	0.731174	0.693789	0	3	576	-+-
7	150038639	cg01024303	-0.08818	0.035135	-0.157044	-0.019316	-2.50978	0.012101	1.91719	3.02473	0.220388	0.338785	3	576	-+-
12	51391593	cg26865127	0.119266	0.047522	0.026123	0.212408	2.50972	0.012103	1.91712	1.16291	0.559084	0	3	576	+-+
17	29967772	cg06508771	0.065745	0.026196	0.0144	0.11709	2.5097	0.012103	1.91709	4.07766	0.130181	0.509523	3	576	+++
7	100064699	cg11679914	-0.073978	0.029477	-0.131754	-0.016203	-2.50967	0.012104	1.91706	1.40935	0.49427	0	3	576	---
13	59211951	cg19640779	0.105709	0.042121	0.023152	0.188266	2.50964	0.012105	1.91702	1.42707	0.489909	0	3	576	+++
12	47881925	cg21548941	-0.056036	0.022329	-0.099801	-0.012272	-2.50963	0.012106	1.91701	1.1855	0.552804	0	3	576	---
7	21948990	cg10054661	-0.073024	0.029098	-0.130056	-0.015992	-2.50959	0.012107	1.91696	2.42987	0.296729	0.176912	3	576	-+-
8	143281305	cg03631850	-0.112022	0.044637	-0.199511	-0.024533	-2.5096	0.012107	1.91698	2.10146	0.349682	0.048281	3	576	---
16	87678746	cg09496634	0.20964	0.083537	0.045908	0.373372	2.50956	0.012108	1.91692	1.76572	0.413598	0	3	576	+-+
12	84913136	cg03064067	-0.064977	0.025892	-0.115725	-0.014229	-2.50957	0.012108	1.91693	0.396997	0.819961	0	3	576	---
9	106863135	cg11704866	0.128059	0.051029	0.028042	0.228076	2.50953	0.012109	1.91688	3.19497	0.202405	0.374016	3	576	+-+
14	67360082	cg25594390	0.103298	0.041163	0.022619	0.183977	2.50951	0.01211	1.91686	0.605205	0.738893	0	3	576	+-+
8	11802551	cg14784428	0.127229	0.050699	0.027859	0.226598	2.5095	0.01211	1.91685	1.13783	0.566139	0	3	576	+-+
6	10210082	cg00213822	-0.121103	0.048258	-0.21569	-0.026517	-2.50947	0.012111	1.91681	1.53508	0.464153	0	3	576	-+-
12	120247741	cg09817523	0.072676	0.028961	0.015913	0.12944	2.50946	0.012112	1.9168	1.99105	0.36953	0	3	576	+++
1	3221741	cg14353834	-0.089655	0.035727	-0.159679	-0.01963	-2.50946	0.012112	1.9168	0.341047	0.843223	0	3	576	---
15	80816895	cg09579081	-0.10101	0.040252	-0.179904	-0.022117	-2.50946	0.012112	1.9168	0.156075	0.92493	0	3	576	---
1	43525013	cg03687691	0.050977	0.020314	0.011161	0.090793	2.50944	0.012112	1.91678	0.744752	0.689095	0	3	576	+++
8	141147040	cg07580128	0.064322	0.025632	0.014083	0.114561	2.50944	0.012112	1.91677	1.97392	0.372708	0	3	576	+++
3	48989512	cg05465098	-0.069302	0.027617	-0.123431	-0.015173	-2.50943	0.012113	1.91676	2.96605	0.22695	0.325703	3	576	---
10	97714393	cg16381596	0.134384	0.053552	0.029421	0.239346	2.50939	0.012114	1.91671	6.64556	0.036052	0.699047	3	576	+-+
2	112706470	cg00522451	0.098455	0.039235	0.021555	0.175356	2.50938	0.012114	1.9167	0.399637	0.818879	0	3	576	+++
16	81096391	cg08020762	-0.133632	0.053253	-0.238007	-0.029256	-2.50939	0.012114	1.91671	0	1	NA	1	263	??-
1	2381933	cg04286030	-0.147427	0.058751	-0.262579	-0.032275	-2.50935	0.012115	1.91667	4.20231	0.122315	0.524071	3	576	---
2	237447650	cg24585149	0.077689	0.030961	0.017005	0.138374	2.50924	0.012119	1.91653	2.19769	0.333256	0.089952	3	576	+-+
2	95121508	cg27477610	0.073888	0.029446	0.016173	0.131603	2.50922	0.01212	1.91651	4.21721	0.121407	0.525753	3	576	++-
6	57316954	cg11347733	0.095646	0.038119	0.020934	0.170359	2.50917	0.012121	1.91644	0.745389	0.688876	0	3	576	+++
6	137825903	cg08714474	-0.119803	0.047746	-0.213385	-0.02622	-2.50916	0.012122	1.91643	1.71339	0.424563	0	3	576	---
11	22666042	cg02026246	-0.11156	0.044461	-0.198704	-0.024416	-2.50915	0.012122	1.91641	2.35399	0.308204	0.150378	3	576	---
14	58297929	cg27026909	0.117555	0.046851	0.025727	0.209382	2.50913	0.012123	1.9164	3.50366	0.173456	0.429169	3	576	+-+
6	146858231	cg21281164	-0.09278	0.036977	-0.165256	-0.020305	-2.50912	0.012123	1.91638	0.008533	0.995743	0	3	576	---
6	79630965	cg03080985	0.084348	0.033616	0.01846	0.150236	2.50913	0.012123	1.9164	0.39164	0.82216	0	3	576	+++
10	117550541	cg25793931	-0.063539	0.025323	-0.113173	-0.013905	-2.50908	0.012124	1.91634	2.7252	0.255995	0.266108	3	576	-+-
4	8219744	cg04332454	0.072795	0.029013	0.015929	0.129661	2.50903	0.012126	1.91628	0.688395	0.708789	0	3	576	+-+
11	44095470	cg24612772	0.201256	0.080213	0.044038	0.358474	2.50901	0.012127	1.91624	4.30281	0.116321	0.535187	3	576	+-+
1	165114604	cg12382749	0.129444	0.051592	0.028323	0.230565	2.50898	0.012128	1.91622	1.13688	0.566407	0	3	576	+++
12	116849426	cg12501004	-0.110178	0.043915	-0.196251	-0.024105	-2.50889	0.012131	1.9161	1.63605	0.441303	0	3	576	---
13	97973478	cg00133204	-0.06885	0.027442	-0.122636	-0.015063	-2.50891	0.012131	1.91612	0.475595	0.788362	0	3	576	---
8	124552130	cg00028431	-0.075611	0.030137	-0.134679	-0.016542	-2.50888	0.012131	1.91609	1.14363	0.5645	0	3	576	---
16	66880877	cg20577878	0.088137	0.03513	0.019282	0.156992	2.50887	0.012132	1.91608	0.413708	0.813138	0	3	576	+++
12	123601670	cg27485189	0.107711	0.042933	0.023563	0.191859	2.50882	0.012133	1.91602	1.70237	0.426908	0	3	576	+++
17	74612571	cg06865845	-0.041892	0.016698	-0.07462	-0.009164	-2.50882	0.012134	1.91601	2.79736	0.246923	0.285039	3	576	---
8	32721734	cg20127899	0.122015	0.048634	0.026691	0.217338	2.50882	0.012134	1.91601	0.425787	0.808242	0	3	576	+++
16	87778048	cg06618610	0.080984	0.03228	0.017715	0.144254	2.50877	0.012135	1.91595	1.61639	0.445662	0	3	576	+++
3	49724289	cg04641912	0.105176	0.041924	0.023006	0.187346	2.50875	0.012136	1.91593	0.004324	0.99784	0	3	576	+++
1	68975762	cg09678135	0.103987	0.04145	0.022745	0.185228	2.50873	0.012137	1.9159	0.12439	0.9397	0	3	576	+++
16	3457874	cg00036440	0.061316	0.024441	0.013411	0.109221	2.50871	0.012137	1.91588	0.449008	0.798912	0	3	576	+++
8	100336518	cg16149401	0.095072	0.037897	0.020793	0.169351	2.50868	0.012138	1.91584	0.991876	0.319284	0	2	313	+-?
10	130802549	cg25024808	-0.076091	0.030331	-0.135539	-0.016642	-2.50867	0.012139	1.91583	6.26553	0.043597	0.680793	3	576	---
15	55743255	cg06877762	0.079445	0.03167	0.017372	0.141518	2.50855	0.012143	1.91568	0.813976	0.665652	0	3	576	+++
1	176206683	cg08889551	0.060477	0.024108	0.013225	0.10773	2.50855	0.012143	1.91568	2.41317	0.299218	0.171213	3	576	+++
14	81450307	cg24091990	0.072946	0.029079	0.01595	0.129942	2.5085	0.012144	1.91563	0.336496	0.845144	0	3	576	+++
8	30096084	cg06927280	0.100663	0.040129	0.02201	0.179317	2.50847	0.012145	1.91559	3.42734	0.180204	0.416456	3	576	+++
19	48729346	cg03595478	-0.080525	0.032101	-0.143444	-0.017606	-2.50845	0.012146	1.91556	2.81096	0.245249	0.2885	3	576	---
11	111879336	cg02064882	0.068831	0.02744	0.015049	0.122612	2.50845	0.012146	1.91555	3.23856	0.198042	0.382441	3	576	+++
19	55955133	cg24459953	-0.10428	0.041572	-0.18576	-0.022799	-2.50843	0.012147	1.91553	1.01667	0.601496	0	3	576	-+-
11	65122315	cg06933752	0.149416	0.059566	0.032668	0.266164	2.50843	0.012147	1.91554	0.971417	0.615261	0	3	576	+++
9	122264967	cg15561376	0.109571	0.043681	0.023956	0.195186	2.50843	0.012147	1.91553	4.45196	0.107961	0.55076	3	576	+++
1	151198379	cg11206482	0.060777	0.02423	0.013287	0.108267	2.5084	0.012148	1.91549	2.35833	0.307535	0.151944	3	576	+++
3	193555685	cg19795338	-0.122876	0.048986	-0.218889	-0.026864	-2.5084	0.012148	1.9155	1.39664	0.49742	0	3	576	---
10	22437130	cg11765438	0.10553	0.042071	0.02307	0.18799	2.50836	0.012149	1.91545	0.505448	0.776682	0	3	576	+++
19	32607561	cg15603404	0.066699	0.026591	0.014581	0.118817	2.50833	0.01215	1.91541	1.25601	0.533656	0	3	576	+++
6	5672720	cg17611046	0.048972	0.019524	0.010705	0.087239	2.50832	0.012151	1.91541	1.45213	0.48381	0	3	576	+++
6	43784639	cg20940044	0.04478	0.017852	0.009789	0.07977	2.50832	0.012151	1.9154	0.434077	0.804899	0	3	576	+-+
8	142324593	cg26394850	0.091243	0.036376	0.019945	0.162541	2.50831	0.012151	1.91538	1.26016	0.532549	0	3	576	+++
19	46788368	cg00782174	0.073742	0.0294	0.016119	0.131365	2.50827	0.012152	1.91533	1.35735	0.507289	0	3	576	+++
15	101101212	cg09926099	0.054975	0.021918	0.012016	0.097934	2.50823	0.012154	1.91529	0.388976	0.823256	0	3	576	+++
5	112707490	cg18536802	0.068453	0.027292	0.014961	0.121945	2.50818	0.012156	1.91522	0.21859	0.896466	0	3	576	+++
5	65624459	cg26900259	0.092221	0.036768	0.020155	0.164287	2.50815	0.012156	1.9152	0.267095	0.874986	0	3	576	+++
5	32313184	cg06132433	0.135552	0.054044	0.029625	0.241478	2.50817	0.012156	1.91522	1.7928	0.408035	0	3	576	+-+
18	49491894	cg11814422	0.075188	0.029978	0.016432	0.133944	2.50815	0.012156	1.9152	0.944938	0.623461	0	3	576	+++
6	156582900	cg00869930	0.07174	0.028602	0.015679	0.127801	2.50817	0.012156	1.91521	1.31008	0.51942	0	3	576	+++
11	82734044	cg05202969	0.080782	0.032208	0.017654	0.14391	2.50813	0.012157	1.91517	0.373717	0.829561	0	3	576	+++
7	49520941	cg02394701	0.129875	0.051783	0.02838	0.23137	2.50805	0.01216	1.91507	5.73003	0.056982	0.650961	3	576	+-+
17	80367623	cg06410630	-0.090115	0.03593	-0.160538	-0.019692	-2.50805	0.01216	1.91507	0.10881	0.741503	0	2	313	--?
5	120464991	cg16621691	0.133243	0.053127	0.029115	0.237372	2.50802	0.012161	1.91503	1.04276	0.5937	0	3	576	+++
5	176530613	cg12686260	-0.131053	0.052254	-0.233471	-0.028634	-2.50798	0.012162	1.91498	7.04778	0.029485	0.716223	3	576	--+
2	237563761	cg07936585	0.062755	0.025023	0.013711	0.1118	2.50792	0.012164	1.91491	4.65683	0.09745	0.570523	3	576	+-+
17	74893694	cg06257708	0.077138	0.030757	0.016853	0.137423	2.50794	0.012164	1.91494	1.44245	0.486156	0	3	576	+++
22	43533626	cg13519653	-0.069852	0.027853	-0.124444	-0.015261	-2.50792	0.012164	1.91491	3.93195	0.140019	0.491347	3	576	-+-
6	157981228	cg15824056	0.092866	0.037029	0.020289	0.165442	2.50793	0.012164	1.91492	1.70901	0.425493	0	3	576	+++
17	6893621	cg01484296	0.105446	0.042046	0.023037	0.187855	2.50789	0.012165	1.91488	0.346476	0.840938	0	3	576	+++
2	173831793	cg02749511	0.045707	0.018225	0.009986	0.081429	2.50789	0.012165	1.91488	0.464093	0.792909	0	3	576	+-+
20	21303300	cg18486630	0.07127	0.028419	0.01557	0.126971	2.50788	0.012166	1.91486	0.000499	0.999751	0	3	576	+++
1	41241706	cg15551144	0.110983	0.044254	0.024245	0.197722	2.50786	0.012167	1.91483	0.295623	0.862594	0	3	576	+++
16	25258080	cg00335310	0.122125	0.048698	0.026677	0.217573	2.50781	0.012168	1.91478	0.518894	0.771478	0	3	576	+++
3	157161282	cg03224329	-0.081836	0.032633	-0.145797	-0.017876	-2.50778	0.012169	1.91474	4.15238	0.125407	0.518348	3	576	-+-
5	132747491	cg11299854	0.120601	0.048092	0.02634	0.214861	2.5077	0.012172	1.91464	4.90161	0.086224	0.591971	3	576	+-+
9	135960652	cg14617448	0.074816	0.029834	0.016341	0.133292	2.50771	0.012172	1.91465	0.194179	0.907475	0	3	576	+++
10	45454163	cg15036164	0.037968	0.015141	0.008292	0.067643	2.50766	0.012173	1.91459	0.182133	0.912957	0	3	576	+++
8	119067385	cg05755779	0.082698	0.032978	0.018061	0.147335	2.50766	0.012173	1.91459	1.70923	0.425447	0	3	576	+++
10	77637696	cg09405661	0.149156	0.05948	0.032575	0.265737	2.50766	0.012173	1.91459	3.53012	0.171177	0.433447	3	576	+++
4	154333041	cg00339488	0.063781	0.025435	0.013929	0.113634	2.50762	0.012175	1.91454	1.11169	0.573589	0	3	576	+++
19	4047804	cg00007324	-0.078158	0.031168	-0.139248	-0.017068	-2.50762	0.012175	1.91454	0.743647	0.689476	0	3	576	---
1	174999821	cg02986938	0.076098	0.030347	0.016618	0.135578	2.50759	0.012176	1.9145	2.02909	0.362567	0.014337	3	576	+++
2	144521649	cg10369145	-0.127202	0.050728	-0.226628	-0.027776	-2.50755	0.012177	1.91446	2.72177	0.256434	0.265184	3	576	---
19	58183660	cg12978575	-0.101552	0.040499	-0.18093	-0.022174	-2.50751	0.012178	1.91441	1.55564	0.459406	0	3	576	---
2	98608854	cg22048948	0.101028	0.040291	0.022059	0.179998	2.50749	0.012179	1.91438	0.79264	0.672791	0	3	576	+++
12	107685778	cg08744461	0.065771	0.02623	0.014359	0.117183	2.50744	0.012181	1.91432	2.07599	0.354164	0.036605	3	576	+++
19	29870572	cg06700653	-0.099632	0.039736	-0.177514	-0.02175	-2.50737	0.012183	1.91424	0.025326	0.987417	0	3	576	---
13	58823879	cg02989645	-0.093435	0.037264	-0.166473	-0.020397	-2.50736	0.012184	1.91422	0.01461	0.992722	0	3	576	---
11	124800553	cg05942306	0.081314	0.032431	0.017749	0.14488	2.50727	0.012187	1.91411	3.07662	0.214744	0.349936	3	576	+-+
5	68074202	cg08533711	-0.116831	0.046598	-0.208163	-0.0255	-2.50724	0.012188	1.91407	0.210622	0.900045	0	3	576	---
16	57654071	cg02435350	-0.049314	0.019669	-0.087864	-0.010763	-2.50724	0.012188	1.91407	0.868147	0.647865	0	3	576	-+-
6	101392690	cg17397150	-0.045363	0.018093	-0.080826	-0.009901	-2.50721	0.012189	1.91404	4.05889	0.131409	0.507254	3	576	---
22	21798084	cg05201209	-0.096053	0.038312	-0.171145	-0.020962	-2.50714	0.012191	1.91396	4.42747	0.109292	0.548275	3	576	---
6	30647965	cg14556815	0.088547	0.035318	0.019324	0.15777	2.50715	0.012191	1.91397	1.9513	0.376947	0	3	576	+++
2	148644102	cg12432635	0.124435	0.049634	0.027152	0.221717	2.50705	0.012194	1.91384	1.94407	0.378312	0	3	576	+++
8	127990219	cg06402833	0.076576	0.030544	0.016709	0.136442	2.50706	0.012194	1.91385	2.89119	0.235606	0.308244	3	576	+++
4	88823811	cg21064284	0.148745	0.059332	0.032455	0.265035	2.507	0.012196	1.91379	3.10759	0.211444	0.356415	3	576	+++
1	209357174	cg21954192	-0.100772	0.040197	-0.179557	-0.021986	-2.50697	0.012197	1.91374	1.60443	0.448336	0	3	576	---
1	5999821	cg09078100	-0.063185	0.025204	-0.112584	-0.013786	-2.50699	0.012197	1.91376	1.91057	0.384702	0	3	576	---
18	2571290	cg17241550	0.115637	0.046128	0.025227	0.206048	2.50688	0.0122	1.91364	2.22769	0.328295	0.102208	3	576	+++
11	45181005	cg20690774	0.085088	0.033942	0.018562	0.151613	2.50688	0.0122	1.91364	0.398971	0.819152	0	3	576	+-+
4	15681600	cg27110129	0.126642	0.050518	0.027628	0.225657	2.50689	0.0122	1.91365	0.619677	0.733565	0	3	576	+++
17	79949803	cg10496150	-0.06506	0.025953	-0.115927	-0.014193	-2.50688	0.0122	1.91364	3.13375	0.208696	0.361787	3	576	---
6	35728156	cg00610228	0.082537	0.032924	0.018005	0.147068	2.50687	0.012201	1.91362	0.538071	0.764116	0	3	576	+-+
12	89709809	cg21389208	0.121884	0.048622	0.026586	0.217182	2.50679	0.012203	1.91352	1.39243	0.49847	0	3	576	+-+
14	24115351	cg15364784	0.097891	0.039051	0.021351	0.174431	2.50676	0.012204	1.91348	0.377304	0.828075	0	3	576	+++
6	44525185	cg17261979	0.058646	0.023395	0.012792	0.104499	2.50678	0.012204	1.9135	0.776138	0.678366	0	3	576	+++
13	99442150	cg14348288	-0.133921	0.053424	-0.238632	-0.02921	-2.50676	0.012204	1.91348	1.61685	0.445559	0	3	576	---
17	50836051	cg06442865	0.075513	0.030124	0.01647	0.134555	2.50674	0.012205	1.91347	2.53174	0.281993	0.210031	3	576	+-+
21	26717291	cg05086796	0.152383	0.060791	0.033233	0.271533	2.50667	0.012207	1.91338	2.8954	0.235111	0.309248	3	576	+++
11	32090910	cg04334417	0.131684	0.052534	0.028718	0.23465	2.50665	0.012208	1.91335	5.77297	0.055772	0.653558	3	576	+++
5	45260520	cg14979674	0.065428	0.026102	0.014268	0.116587	2.50664	0.012209	1.91333	3.54052	0.170289	0.435111	3	576	+++
10	119386672	cg00248439	-0.053472	0.021332	-0.095284	-0.011661	-2.50662	0.012209	1.91331	1.37585	0.502618	0	3	576	---
1	6470554	cg13934553	-0.066657	0.026593	-0.118779	-0.014534	-2.50654	0.012212	1.91322	0.128441	0.937798	0	3	576	---
11	67270942	cg14343548	-0.092867	0.037051	-0.165487	-0.020247	-2.50647	0.012214	1.91313	1.52335	0.466883	0	3	576	---
17	62704415	cg01013365	0.071933	0.0287	0.015682	0.128185	2.50641	0.012217	1.91305	1.48261	0.476492	0	3	576	+++
10	68527680	cg14191109	0.115875	0.046234	0.025257	0.206492	2.50629	0.01222	1.91291	1.56612	0.457005	0	3	576	+++
18	14747082	cg15231809	-0.119745	0.047778	-0.213389	-0.0261	-2.50628	0.012221	1.91289	0.529585	0.767365	0	3	576	---
20	49046605	cg08162572	0.112579	0.044919	0.024537	0.200621	2.50624	0.012222	1.91284	4.06763	0.130835	0.508314	3	576	+-+
19	11662562	cg03748259	-0.09091	0.036273	-0.162005	-0.019814	-2.50624	0.012222	1.91285	1.36698	0.504853	0	3	576	---
3	49273942	cg17988347	-0.154231	0.06154	-0.274849	-0.033613	-2.5062	0.012224	1.9128	0.069622	0.791888	0	2	313	--?
4	7043009	cg21151883	0.129576	0.051703	0.028239	0.230913	2.50619	0.012224	1.91278	0.243301	0.885458	0	3	576	+++
18	47749749	cg16154470	-0.081474	0.032509	-0.145191	-0.017756	-2.5062	0.012224	1.9128	0.978118	0.613203	0	3	576	---
11	8784068	cg23172059	-0.155211	0.061931	-0.276597	-0.033825	-2.50617	0.012225	1.91277	0.367951	0.831956	0	3	576	---
3	69386187	cg14707269	0.116309	0.04641	0.025346	0.207273	2.50613	0.012226	1.91272	0.343854	0.842041	0	3	576	+++
9	34282313	cg17037901	0.123633	0.049334	0.026939	0.220327	2.50606	0.012228	1.91263	3.4104	0.181736	0.413558	3	576	+++
6	33418689	cg07573985	-0.061806	0.024662	-0.110144	-0.013468	-2.50608	0.012228	1.91265	1.11377	0.57299	0	3	576	-+-
6	42510021	cg20516973	0.091043	0.036329	0.019838	0.162249	2.50606	0.012229	1.91262	0.740636	0.690515	0	3	576	+-+
11	68936569	cg06030133	-0.084671	0.033787	-0.150894	-0.018447	-2.50599	0.012231	1.91254	0.131756	0.716618	0	2	313	--?
10	103966834	cg14751934	0.090511	0.036118	0.01972	0.161303	2.50597	0.012232	1.91252	0.672975	0.714275	0	3	576	+++
14	102087093	cg23268892	0.125214	0.049967	0.027279	0.223148	2.50594	0.012233	1.91248	4.62521	0.099003	0.567587	3	576	+-+
19	38336690	cg09094448	0.135798	0.05419	0.029585	0.242011	2.50594	0.012233	1.91247	1.18416	0.553176	0	3	576	+++
18	9539477	cg27051058	-0.096709	0.038592	-0.172349	-0.021068	-2.50592	0.012233	1.91245	2.88867	0.235902	0.307641	3	576	---
8	144583051	cg02340818	0.066458	0.026521	0.014477	0.118439	2.50587	0.012235	1.9124	6.89351	0.031849	0.709872	3	576	+-+
2	239250948	cg20415945	0.067355	0.026879	0.014672	0.120037	2.50585	0.012236	1.91237	2.45815	0.292563	0.18638	3	576	+++
11	65592651	cg14759565	-0.238808	0.0953	-0.425597	-0.05202	-2.50586	0.012236	1.91238	5.19529	0.074449	0.615036	3	576	---
13	21724787	cg00380692	-0.066865	0.026684	-0.119164	-0.014565	-2.50582	0.012237	1.91234	0.109267	0.946832	0	3	576	---
2	148020220	cg26640919	0.088281	0.035231	0.019229	0.157334	2.5058	0.012238	1.9123	0.28105	0.868902	0	3	576	+++
9	71769081	cg03358216	0.075117	0.029978	0.01636	0.133873	2.50575	0.012239	1.91225	1.29843	0.522456	0	3	576	+++
3	134485678	cg02732671	0.10073	0.0402	0.021939	0.179522	2.50576	0.012239	1.91226	0.816203	0.664911	0	3	576	+++
2	238061186	cg12458179	0.105199	0.041984	0.02291	0.187489	2.50569	0.012241	1.91217	0.688186	0.708863	0	3	576	+-+
7	92719034	cg10933827	-0.071262	0.02844	-0.127005	-0.015518	-2.50565	0.012243	1.91212	0.297535	0.86177	0	3	576	---
11	19241070	cg04488845	0.106848	0.042643	0.023267	0.190428	2.50563	0.012243	1.9121	0.947683	0.622606	0	3	576	+++
8	64369627	cg25260137	-0.119042	0.047511	-0.212164	-0.02592	-2.50556	0.012246	1.91201	2.1846	0.335444	0.0845	3	576	---
2	174435960	cg07341073	-0.122613	0.048937	-0.218531	-0.026696	-2.50551	0.012247	1.91196	5.4081	0.066934	0.630185	3	576	---
1	31155411	cg08146977	0.075128	0.029985	0.016358	0.133898	2.50554	0.012247	1.91199	2.44365	0.294691	0.181553	3	576	+++
2	172461058	cg06906406	-0.08125	0.032429	-0.144811	-0.01769	-2.50551	0.012248	1.91195	0.729665	0.694313	0	3	576	---
11	120500663	cg01077654	0.1211	0.048335	0.026363	0.215836	2.50543	0.01225	1.91186	0.286171	0.86668	0	3	576	+++
10	60944530	cg20585645	0.083107	0.033171	0.018092	0.148122	2.50541	0.012251	1.91183	2.54762	0.279763	0.214955	3	576	+++
14	58299503	cg14924339	0.075005	0.029937	0.016328	0.133682	2.5054	0.012252	1.91181	0.237438	0.888057	0	3	576	+++
17	80356676	cg20851790	-0.042373	0.016913	-0.075522	-0.009224	-2.50537	0.012252	1.91178	0.426458	0.807971	0	3	576	---
20	5844182	cg15747192	-0.07883	0.031464	-0.1405	-0.01716	-2.50537	0.012252	1.91178	7.73105	0.020952	0.741303	3	576	+--
4	173334489	cg23860479	0.113121	0.045152	0.024622	0.201619	2.50532	0.012254	1.91172	1.29339	0.523775	0	3	576	+++
22	20086004	cg22786486	-0.086614	0.034572	-0.154375	-0.018853	-2.50533	0.012254	1.91173	0.148664	0.928363	0	3	576	---
20	50817850	cg08204891	0.10078	0.040227	0.021935	0.179624	2.50528	0.012255	1.91167	3.67573	0.159157	0.45589	3	576	+-+
6	148744993	cg22934849	0.07998	0.031924	0.017408	0.142552	2.50529	0.012255	1.91168	0.965973	0.616938	0	3	576	+-+
11	10139936	cg19389370	-0.098973	0.039509	-0.176411	-0.021535	-2.50507	0.012263	1.91142	1.62706	0.44329	0	3	576	---
6	168270841	cg11502169	-0.112223	0.044799	-0.20003	-0.024417	-2.50502	0.012264	1.91135	1.93642	0.379762	0	3	576	---
14	103189090	cg08496100	0.083753	0.033434	0.018222	0.149285	2.505	0.012265	1.91133	1.25498	0.533931	0	3	576	+++
6	30617858	cg26088994	0.088562	0.035354	0.019268	0.157855	2.50502	0.012265	1.91135	0.40278	0.817594	0	3	576	+++
16	51154460	cg02352240	-0.053585	0.021392	-0.095513	-0.011658	-2.50498	0.012266	1.9113	1.88568	0.389519	0	3	576	---
7	139434222	cg15942368	-0.122612	0.048948	-0.218549	-0.026675	-2.50496	0.012266	1.91128	0.216006	0.897625	0	3	576	---
11	134868615	cg14121908	0.088761	0.035434	0.01931	0.158212	2.50497	0.012266	1.91129	0.351551	0.838806	0	3	576	+++
10	76939947	cg01593408	-0.055204	0.022038	-0.098398	-0.012009	-2.5049	0.012269	1.9112	0.162755	0.921845	0	3	576	---
8	142614771	cg04321580	0.088834	0.035465	0.019322	0.158346	2.50482	0.012271	1.91111	2.8445	0.24117	0.296889	3	576	+++
9	92026260	cg26302695	0.064309	0.025674	0.013987	0.11463	2.50481	0.012272	1.91109	3.91971	0.140879	0.489758	3	576	+++
8	19313842	cg21451378	-0.152364	0.060829	-0.271589	-0.033139	-2.50479	0.012272	1.91107	0.10384	0.949405	0	3	576	---
10	101043099	cg17829816	0.092869	0.037077	0.020197	0.16554	2.50473	0.012275	1.91099	1.47266	0.478868	0	3	576	+++
3	128493632	cg13483882	-0.07617	0.030411	-0.135775	-0.016566	-2.50473	0.012275	1.91099	0.476542	0.787989	0	3	576	-+-
17	32825627	cg26804971	-0.111605	0.044558	-0.198939	-0.024271	-2.50471	0.012275	1.91097	2.15452	0.340527	0.071721	3	576	---
2	88691451	cg26249331	0.084653	0.033798	0.018409	0.150897	2.50469	0.012276	1.91095	2.69357	0.260075	0.257492	3	576	+++
1	72101006	cg09256413	0.061001	0.024355	0.013265	0.108737	2.50463	0.012278	1.91087	0.886861	0.641831	0	3	576	+++
8	79833729	cg10250335	-0.062593	0.024991	-0.111576	-0.013611	-2.50462	0.012278	1.91086	1.3048	0.253338	0.2336	2	539	-?-
2	210008143	cg27123874	0.038346	0.01531	0.008337	0.068354	2.50456	0.01228	1.91079	3.77964	0.151099	0.47085	3	576	+++
3	40737032	cg12243016	0.078249	0.031243	0.017012	0.139486	2.50449	0.012283	1.91071	0.822123	0.662946	0	3	576	+++
11	64206658	cg09302355	0.087822	0.035066	0.019093	0.156551	2.5045	0.012283	1.91071	4.66421	0.097091	0.571202	3	576	+++
6	30717161	cg06074256	0.089669	0.035804	0.019494	0.159845	2.50446	0.012284	1.91066	3.0557	0.217002	0.345485	3	576	+++
11	123741311	cg10448528	0.156875	0.062639	0.034102	0.279649	2.50442	0.012285	1.91062	0.324636	0.850171	0	3	576	+++
3	126370699	cg09070717	0.080282	0.032056	0.017451	0.143112	2.50438	0.012287	1.91057	1.51303	0.4693	0	3	576	+-+
2	219388345	cg04215968	0.08574	0.034236	0.018637	0.152843	2.50438	0.012287	1.91056	0.752502	0.68643	0	3	576	+++
12	12786779	cg10567273	0.078572	0.031374	0.017078	0.140066	2.50434	0.012288	1.91052	4.56816	0.101868	0.562187	3	576	++-
8	23528901	cg03144215	0.147246	0.058796	0.032005	0.262487	2.50434	0.012288	1.91052	2.66502	0.263814	0.249538	3	576	+++
15	60591919	cg26087678	0.101377	0.040481	0.022035	0.18072	2.50432	0.012289	1.91049	0.435035	0.804514	0	3	576	+++
1	21218027	cg04621069	-0.076653	0.030609	-0.136646	-0.01666	-2.5043	0.012289	1.91047	10.6892	0.004774	0.812895	3	576	--+
2	17754451	cg03580351	0.126532	0.050528	0.027497	0.225568	2.50419	0.012293	1.91034	5.78147	0.055535	0.654067	3	576	+-+
7	122886788	cg05293994	-0.130785	0.052227	-0.233151	-0.028419	-2.50415	0.012295	1.91028	1.06412	0.587394	0	3	576	---
11	104487168	cg06304869	0.081963	0.032731	0.01781	0.146116	2.50414	0.012295	1.91027	0.133945	0.935221	0	3	576	+++
11	73153062	cg02138684	0.08869	0.035417	0.019272	0.158108	2.50415	0.012295	1.91029	0.679009	0.712123	0	3	576	+++
10	104338581	cg08804213	0.065415	0.026123	0.014214	0.116617	2.5041	0.012297	1.91022	1.37831	0.501999	0	3	576	+++
3	56958704	cg11012388	0.068102	0.027197	0.014797	0.121408	2.50407	0.012297	1.91019	4.80976	0.090276	0.584179	3	576	+++
17	7443825	cg17788227	-0.0767	0.030631	-0.136736	-0.016664	-2.50402	0.012299	1.91013	4.56768	0.101892	0.562141	3	576	---
16	21158945	cg00666986	0.085526	0.034156	0.01858	0.152472	2.50398	0.012301	1.91007	1.55352	0.459893	0	3	576	+++
19	55653867	cg08568987	0.108864	0.043477	0.023649	0.194078	2.50395	0.012302	1.91004	1.31534	0.518057	0	3	576	+++
5	6633394	cg07094875	0.094951	0.037921	0.020625	0.169276	2.5039	0.012303	1.90997	0.144735	0.703619	0	2	313	++?
20	58150842	cg07655948	0.064767	0.025867	0.014069	0.115466	2.50391	0.012303	1.90999	0.447332	0.799582	0	3	576	+++
1	2248587	cg02360367	-0.111277	0.044443	-0.198384	-0.02417	-2.50384	0.012305	1.9099	7.9835	0.018467	0.749483	3	576	---
19	50025427	cg07583667	0.083671	0.033417	0.018173	0.149169	2.50382	0.012306	1.90988	0.242509	0.885809	0	3	576	+++
16	57224367	cg19989470	-0.068643	0.027417	-0.12238	-0.014907	-2.50372	0.01231	1.90975	2.23	0.327916	0.103137	3	576	---
22	40058468	cg25923062	-0.086881	0.034701	-0.154896	-0.018866	-2.50368	0.012311	1.90971	1.24731	0.535981	0	3	576	-+-
4	95549134	cg11723848	-0.102322	0.04087	-0.182427	-0.022217	-2.50361	0.012313	1.90962	4.24376	0.119806	0.52872	3	576	--+
11	119321909	cg19123966	-0.077489	0.030951	-0.138153	-0.016825	-2.50362	0.012313	1.90963	1.10542	0.575388	0	3	576	---
6	30147250	cg26970983	-0.105177	0.04201	-0.187518	-0.022837	-2.50362	0.012313	1.90963	3.3132	0.190787	0.396353	3	576	---
8	21920060	cg17168535	0.117158	0.046796	0.025438	0.208877	2.5036	0.012314	1.90961	1.39364	0.498167	0	3	576	+++
14	61130845	cg26494676	0.068037	0.027176	0.014772	0.121302	2.50359	0.012314	1.9096	1.72618	0.421858	0	3	576	+++
4	139116709	cg07754381	0.091933	0.03672	0.019961	0.163905	2.50359	0.012314	1.90959	0.453269	0.797212	0	3	576	+++
19	3344274	cg06379435	-0.071277	0.02847	-0.127077	-0.015476	-2.50359	0.012314	1.90959	5.47257	0.064811	0.634541	3	576	---
16	67806924	cg22962161	0.122908	0.049093	0.026685	0.21913	2.50356	0.012315	1.90956	0.01057	0.994729	0	3	576	+++
3	50273043	cg07610339	0.142536	0.056934	0.030946	0.254126	2.50355	0.012316	1.90954	0.540276	0.763274	0	3	576	+++
19	11432710	cg26616731	-0.108171	0.043208	-0.192859	-0.023483	-2.5035	0.012317	1.90948	1.0676	0.301487	0.063322	2	313	--?
1	2642909	cg26398836	0.073907	0.029521	0.016045	0.131768	2.50352	0.012317	1.90951	3.2594	0.195989	0.38639	3	576	+-+
13	60164235	cg08485071	0.088682	0.035424	0.01925	0.158114	2.50342	0.01232	1.90939	0.589291	0.744795	0	3	576	+++
13	46387328	cg21251227	0.122275	0.048845	0.026539	0.218011	2.50333	0.012323	1.90927	0.421128	0.810127	0	3	576	+-+
17	31901674	cg13453082	0.075249	0.030059	0.016332	0.134165	2.50333	0.012323	1.90929	0.18571	0.911326	0	3	576	+++
15	51338826	cg14694011	0.117242	0.046834	0.025447	0.209038	2.50335	0.012323	1.9093	3.61704	0.163897	0.447062	3	576	+++
12	21378252	cg19610177	-0.079104	0.031599	-0.141039	-0.017169	-2.50332	0.012324	1.90926	2.38267	0.303815	0.160606	3	576	-+-
2	117814748	cg25593040	0.160824	0.064245	0.034904	0.286744	2.50329	0.012324	1.90923	0.685588	0.709785	0	3	576	+++
4	141102654	cg20506240	0.145815	0.05825	0.031644	0.259985	2.50324	0.012326	1.90917	0.449886	0.798562	0	3	576	+++
17	81597264	cg11586989	0.121453	0.048519	0.026355	0.216551	2.50319	0.012328	1.9091	0.432105	0.805693	0	3	576	+++
2	55050415	cg14706575	0.073575	0.029393	0.015965	0.131186	2.50314	0.01233	1.90905	0.120273	0.941636	0	3	576	+++
4	70902132	cg27349965	0.064817	0.025894	0.014064	0.11557	2.50312	0.01233	1.90903	1.5229	0.466989	0	3	576	+++
9	109119703	cg05669421	0.114425	0.045713	0.024827	0.204024	2.5031	0.012331	1.909	0.018435	0.990825	0	3	576	+++
14	70641481	cg17498102	0.060574	0.0242	0.013142	0.108005	2.50308	0.012332	1.90897	1.81767	0.402993	0	3	576	+++
22	42356676	cg04100967	0.064453	0.02575	0.013982	0.114924	2.503	0.012335	1.90887	2.20762	0.331605	0.094047	3	576	+++
5	159208153	cg02298193	0.112379	0.044899	0.024377	0.20038	2.50293	0.012337	1.9088	1.93075	0.380841	0	3	576	+++
5	102295963	cg00056676	0.074596	0.029804	0.016181	0.133011	2.50294	0.012337	1.9088	0.57509	0.750103	0	3	576	+++
6	14393542	cg10070964	-0.074262	0.02967	-0.132415	-0.016108	-2.50291	0.012338	1.90876	4.91166	0.085792	0.592806	3	576	---
17	80454751	cg15144809	0.161417	0.064493	0.035011	0.287823	2.50286	0.012339	1.9087	9.76352	0.007584	0.795156	3	576	+++
5	61161534	cg09304034	-0.097066	0.038782	-0.17308	-0.021053	-2.50284	0.01234	1.90868	2.73708	0.254478	0.269294	3	576	---
1	201509964	cg21622936	-0.052384	0.020931	-0.093408	-0.01136	-2.50275	0.012343	1.90857	4.82143	0.089751	0.585186	3	576	---
19	35120770	cg08823209	0.061111	0.024418	0.013252	0.108969	2.50274	0.012344	1.90855	0.391202	0.82234	0	3	576	+++
1	109398163	cg00683961	0.093436	0.037334	0.020262	0.166611	2.50272	0.012344	1.90853	0.327604	0.84891	0	3	576	+++
8	128873737	cg10237975	-0.08655	0.034583	-0.154332	-0.018768	-2.50271	0.012345	1.90852	0.88699	0.641789	0	3	576	-+-
5	78057132	cg07615109	-0.159918	0.0639	-0.285161	-0.034674	-2.50264	0.012347	1.90843	3.70962	0.156483	0.460861	3	576	-+-
19	42345257	cg11482779	-0.124432	0.04972	-0.221884	-0.026981	-2.50265	0.012347	1.90845	2.9213	0.232085	0.315374	3	576	-+-
2	171687500	cg20301306	0.073323	0.029298	0.015898	0.130748	2.50263	0.012348	1.90842	4.16086	0.124876	0.519331	3	576	+++
12	64610508	cg07155453	0.125294	0.050066	0.027164	0.223424	2.50256	0.01235	1.90834	1.71643	0.423918	0	3	576	+++
5	36876577	cg11099930	0.07688	0.030721	0.016668	0.137092	2.50256	0.01235	1.90833	6.99857	0.030219	0.714227	3	576	+++
16	68311198	cg11893236	0.109192	0.043634	0.02367	0.194715	2.50246	0.012353	1.90821	1.05576	0.589855	0	3	576	+-+
7	158565601	cg01878960	0.101554	0.040582	0.022014	0.181095	2.50245	0.012354	1.9082	0.372904	0.829899	0	3	576	+++
16	30748922	cg15970621	0.117294	0.046872	0.025425	0.209162	2.50244	0.012354	1.90819	1.31946	0.51699	0	3	576	+++
11	117295760	cg27025429	-0.054318	0.021706	-0.096861	-0.011774	-2.50241	0.012355	1.90815	0.420157	0.810521	0	3	576	---
8	105686289	cg20576349	0.081347	0.032508	0.017632	0.145062	2.50241	0.012355	1.90815	4.11092	0.128034	0.513491	3	576	+++
3	138594483	cg02383302	0.06618	0.026447	0.014344	0.118015	2.50238	0.012356	1.90811	1.2754	0.528507	0	3	576	+-+
19	58387262	cg19223106	0.055567	0.022206	0.012043	0.09909	2.50236	0.012357	1.90809	3.49414	0.174284	0.427613	3	576	+++
8	19758221	cg04292846	-0.076723	0.030661	-0.136818	-0.016628	-2.50233	0.012358	1.90805	1.72678	0.42173	0	3	576	---
14	56310769	cg08443549	0.116699	0.046637	0.025292	0.208107	2.50231	0.012359	1.90803	1.61484	0.446008	0	3	576	+-+
1	78491035	cg20092458	-0.075546	0.030191	-0.13472	-0.016372	-2.50227	0.01236	1.90798	0.320943	0.851742	0	3	576	---
21	44002481	cg21683152	0.065622	0.026225	0.014221	0.117024	2.50226	0.01236	1.90797	0.007313	0.99635	0	3	576	+++
1	159781468	cg10021668	0.065926	0.026347	0.014287	0.117566	2.50227	0.01236	1.90799	3.04119	0.218582	0.342362	3	576	+++
1	161079864	cg10453343	0.061997	0.024777	0.013435	0.11056	2.50224	0.012361	1.90795	8.16184	0.016892	0.754957	3	576	-++
8	33514882	cg12973479	0.080037	0.031987	0.017343	0.142732	2.5022	0.012362	1.9079	2.37928	0.30433	0.159411	3	576	+++
14	20014739	cg18476566	0.121356	0.048503	0.026291	0.216421	2.50205	0.012368	1.90771	0.982991	0.611711	0	3	576	+++
15	49862745	cg18469148	-0.09824	0.039265	-0.175198	-0.021281	-2.502	0.012369	1.90765	0.115757	0.943764	0	3	576	---
7	30521239	cg16132546	-0.070719	0.028265	-0.126118	-0.01532	-2.50201	0.012369	1.90766	2.06568	0.355995	0.031794	3	576	---
12	57893359	cg23910340	0.091366	0.036518	0.019792	0.16294	2.50197	0.01237	1.90762	0.258516	0.878747	0	3	576	+++
22	28772640	cg06678982	0.08678	0.034684	0.018798	0.154761	2.50198	0.01237	1.90763	0.518116	0.771778	0	3	576	+++
9	128948107	cg06437942	0.1247	0.049842	0.027009	0.222391	2.5019	0.012373	1.90752	1.61049	0.446979	0	3	576	+++
7	1648719	cg11396169	0.054655	0.021846	0.011837	0.097474	2.50185	0.012375	1.90747	2.21841	0.32982	0.098455	3	576	+++
17	46974251	cg08859132	-0.067816	0.027107	-0.120945	-0.014687	-2.50184	0.012375	1.90745	0.735507	0.692288	0	3	576	---
12	34335894	cg10923855	-0.139557	0.055782	-0.24889	-0.030223	-2.50181	0.012376	1.90742	0.872789	0.646363	0	3	576	---
13	21176214	cg11021200	0.108204	0.04325	0.023433	0.192974	2.50181	0.012376	1.90742	0.10933	0.946802	0	3	576	+++
1	212613040	cg03253433	-0.071485	0.028574	-0.127489	-0.015481	-2.5018	0.012377	1.9074	1.76502	0.413744	0	3	576	-+-
4	165113058	cg07452654	0.166501	0.066555	0.036053	0.296949	2.5017	0.01238	1.90728	3.33192	0.189009	0.399745	3	576	+++
12	113268807	cg04670766	0.079064	0.031605	0.017119	0.14101	2.50167	0.012381	1.90724	0.354715	0.83748	0	3	576	+++
19	41959541	cg05886952	0.126867	0.050713	0.02747	0.226265	2.50167	0.012381	1.90724	1.85246	0.396044	0	3	576	+-+
5	17189593	cg14659956	0.163577	0.065387	0.035419	0.291735	2.50168	0.012381	1.90726	4.07518	0.130343	0.509224	3	576	+++
2	239181404	cg13534954	0.068586	0.027416	0.01485	0.122321	2.50164	0.012382	1.90721	1.32961	0.514373	0	3	576	+++
14	78178626	cg16917790	0.057235	0.022879	0.012392	0.102078	2.50161	0.012383	1.90717	0.754401	0.685779	0	3	576	+++
4	177310089	cg13743031	0.069135	0.027637	0.014967	0.123303	2.50157	0.012384	1.90713	0.090251	0.955878	0	3	576	+++
6	33418279	cg23302845	0.10312	0.041224	0.022322	0.183918	2.50149	0.012387	1.90703	0.744318	0.689245	0	3	576	+++
18	57621862	cg10724379	0.13197	0.052756	0.028567	0.235372	2.50149	0.012387	1.90703	0.22556	0.893347	0	3	576	+++
8	100336272	cg24450239	0.125548	0.050189	0.027177	0.223919	2.50148	0.012388	1.90702	2.17166	0.337622	0.079044	3	576	+-+
22	32489433	cg14686314	-0.085668	0.034247	-0.152793	-0.018543	-2.50144	0.012389	1.90696	1.52236	0.467115	0	3	576	---
5	69166955	cg09999250	0.077315	0.030908	0.016735	0.137895	2.50145	0.012389	1.90698	0.477326	0.78768	0	3	576	+++
1	155064325	cg05267543	-0.108199	0.043255	-0.192979	-0.02342	-2.50145	0.012389	1.90698	1.01402	0.602293	0	3	576	---
8	109539735	cg00259887	0.114419	0.045743	0.024764	0.204074	2.50137	0.012391	1.90688	0.272031	0.872829	0	3	576	+++
17	59877364	cg23565137	0.084864	0.033927	0.018367	0.15136	2.50138	0.012391	1.90689	1.61593	0.445764	0	3	576	+-+
7	141738207	cg12774432	0.076497	0.030582	0.016556	0.136438	2.50137	0.012392	1.90688	5.77493	0.055717	0.653676	3	576	+++
9	134702392	cg14021321	-0.098874	0.039528	-0.17635	-0.021399	-2.50136	0.012392	1.90686	1.43216	0.488665	0	3	576	---
1	226677210	cg20274441	0.0912	0.036461	0.019737	0.162663	2.50134	0.012393	1.90684	0.051214	0.974718	0	3	576	+++
15	98767905	cg19427276	-0.159658	0.063831	-0.284766	-0.034549	-2.50127	0.012395	1.90675	1.58958	0.451677	0	3	576	---
8	23425045	cg20379054	0.186418	0.07453	0.040339	0.332496	2.50125	0.012396	1.90673	0	1	NA	1	263	??+
2	221616689	cg08975850	0.0829	0.033144	0.017938	0.147862	2.50122	0.012397	1.90669	2.4395	0.295304	0.180159	3	576	+-+
21	26171032	cg13125364	0.053277	0.021301	0.011528	0.095026	2.50121	0.012397	1.90668	2.56407	0.277472	0.219991	3	576	+-+
10	1190034	cg07215869	0.079848	0.031924	0.017278	0.142419	2.50121	0.012397	1.90669	0.414678	0.812744	0	3	576	+++
17	17568892	cg01486909	-0.089745	0.035881	-0.160071	-0.019418	-2.50118	0.012398	1.90665	2.28776	0.318581	0.125782	3	576	---
6	30489562	cg20534075	0.092751	0.037084	0.020067	0.165435	2.50114	0.0124	1.90659	1.91789	0.383296	0	3	576	+++
10	60944384	cg04534504	0.083138	0.03324	0.017987	0.148289	2.50114	0.0124	1.90659	1.44188	0.486296	0	3	576	+++
7	142669442	cg09376008	-0.056564	0.022616	-0.100891	-0.012238	-2.50113	0.0124	1.90659	1.10985	0.574115	0	3	576	-+-
11	97856856	cg09349058	0.074383	0.02974	0.016093	0.132674	2.50111	0.0124	1.90656	3.7384	0.154247	0.465011	3	576	+++
7	94655115	cg08607907	0.108888	0.043536	0.023557	0.194219	2.5011	0.012401	1.90654	0.448637	0.799061	0	3	576	+++
15	41493229	cg21023834	0.09622	0.038471	0.020817	0.171624	2.5011	0.012401	1.90655	1.81382	0.40377	0	3	576	+++
1	42658306	cg07503931	0.060053	0.024011	0.012992	0.107114	2.50109	0.012401	1.90654	1.94697	0.377763	0	3	576	+++
8	74984879	cg02942845	0.084676	0.033856	0.018319	0.151033	2.50108	0.012402	1.90652	1.06156	0.588147	0	3	576	+++
22	47859709	cg21302367	-0.115149	0.046041	-0.205389	-0.024909	-2.50102	0.012404	1.90646	0.414467	0.81283	0	3	576	---
2	239905354	cg05917165	-0.071905	0.028751	-0.128256	-0.015554	-2.501	0.012405	1.90642	1.48139	0.476783	0	3	576	---
19	48759261	cg09561954	-0.089871	0.035935	-0.160303	-0.019439	-2.50096	0.012406	1.90638	0.069745	0.965729	0	3	576	---
2	188326927	cg09305096	-0.085738	0.034283	-0.152934	-0.018543	-2.50088	0.012409	1.90628	3.3197	0.190167	0.397537	3	576	---
6	30763619	cg19179185	-0.04671	0.018678	-0.083318	-0.010101	-2.50081	0.012411	1.9062	0.665995	0.716772	0	3	576	-+-
7	19377961	cg23497569	-0.076133	0.030444	-0.135803	-0.016463	-2.50075	0.012413	1.90612	1.00664	0.60452	0	3	576	---
2	36598060	cg07234911	0.117849	0.047126	0.025483	0.210216	2.50074	0.012413	1.90611	0.021118	0.989496	0	3	576	+++
19	47324090	cg23027487	0.078203	0.031272	0.01691	0.139497	2.50075	0.012413	1.90611	0.645364	0.724204	0	3	576	+++
17	7177668	cg19967433	0.083019	0.033198	0.017952	0.148087	2.50075	0.012413	1.90612	4.43498	0.108882	0.54904	3	576	+++
1	1066687	cg15500259	-0.055147	0.022052	-0.09837	-0.011924	-2.50073	0.012414	1.9061	0.450693	0.79824	0	3	576	---
6	30490823	cg11594821	-0.068894	0.027551	-0.122894	-0.014894	-2.50061	0.012418	1.90594	0.319922	0.852177	0	3	576	---
8	1964965	cg04854911	-0.122734	0.049083	-0.218936	-0.026531	-2.50054	0.012421	1.90586	5.37749	0.067966	0.628079	3	576	---
20	50071558	cg20248472	0.091575	0.036623	0.019795	0.163355	2.50051	0.012422	1.90582	4.42711	0.109311	0.548239	3	576	+++
3	169146370	cg09287405	-0.076133	0.030447	-0.135809	-0.016457	-2.50051	0.012422	1.90582	0.519149	0.77138	0	3	576	---
8	143984544	cg23308762	-0.072973	0.029183	-0.130173	-0.015773	-2.50048	0.012422	1.90579	7.29718	0.026028	0.725921	3	576	---
1	60954283	cg10017468	-0.059758	0.023899	-0.1066	-0.012916	-2.50044	0.012424	1.90574	0.239248	0.887254	0	3	576	---
11	44310989	cg13807496	0.045954	0.018379	0.009932	0.081976	2.50041	0.012425	1.9057	3.09592	0.212682	0.353988	3	576	+++
3	55487832	cg08174718	0.086105	0.034437	0.018609	0.153602	2.50037	0.012426	1.90566	0.933974	0.626888	0	3	576	+++
11	6390165	cg20770311	0.137328	0.054924	0.029677	0.244978	2.50033	0.012428	1.9056	1.12983	0.568408	0	3	576	+-+
10	99537750	cg13424029	-0.060781	0.024309	-0.108426	-0.013135	-2.50033	0.012428	1.9056	0.017427	0.991325	0	3	576	---
12	53299668	cg10128753	0.108171	0.043263	0.023376	0.192967	2.50032	0.012428	1.90559	0.323881	0.850492	0	3	576	+++
4	20700290	cg13440265	0.075802	0.030317	0.01638	0.135224	2.5003	0.012429	1.90557	0.234275	0.889463	0	3	576	+++
7	30476759	cg16680624	-0.06717	0.026865	-0.119826	-0.014515	-2.50029	0.012429	1.90556	0.777343	0.677957	0	3	576	---
10	101067385	cg07546326	0.117928	0.047166	0.025482	0.210375	2.50026	0.01243	1.90551	2.76983	0.250345	0.277933	3	576	+-+
19	17606284	cg07066898	-0.087506	0.034999	-0.156103	-0.018908	-2.50025	0.012431	1.9055	0.165404	0.920625	0	3	576	---
7	124646277	cg27599097	-0.07123	0.028489	-0.127069	-0.01539	-2.50022	0.012432	1.90547	0.420329	0.810451	0	3	576	-+-
6	156631051	cg05877222	-0.07644	0.030574	-0.136365	-0.016516	-2.50021	0.012432	1.90546	0.256416	0.87967	0	3	576	---
12	123270367	cg12890192	0.103863	0.041542	0.022441	0.185284	2.50022	0.012432	1.90547	5.46037	0.065207	0.633724	3	576	+++
12	82524483	cg24478370	0.079686	0.031872	0.017217	0.142156	2.5002	0.012433	1.90544	0.198099	0.905698	0	3	576	+++
12	129938208	cg19866622	0.105335	0.042131	0.022759	0.187911	2.5002	0.012433	1.90544	5.07229	0.079171	0.605701	3	576	+++
1	151198429	cg17859048	0.079878	0.031949	0.017259	0.142498	2.50019	0.012433	1.90544	10.8205	0.004471	0.815165	3	576	+-+
10	110208353	cg22565033	0.081075	0.032428	0.017517	0.144634	2.50018	0.012433	1.90541	4.1041	0.128471	0.512683	3	576	+-+
10	102120647	cg27507545	0.073407	0.029361	0.015859	0.130955	2.50015	0.012434	1.90538	2.19758	0.333274	0.089909	3	576	+-+
5	65624326	cg01869750	0.096438	0.038573	0.020835	0.172042	2.50014	0.012435	1.90537	2.98768	0.224509	0.330584	3	576	+++
2	10721583	cg11274233	0.109121	0.043648	0.023571	0.194671	2.50003	0.012438	1.90524	0.120363	0.941594	0	3	576	+++
19	33549270	cg24527278	0.064463	0.025785	0.013925	0.115001	2.50004	0.012438	1.90525	0.272373	0.87268	0	3	576	+++
3	196283545	cg26769186	-0.117677	0.047071	-0.209936	-0.025418	-2.5	0.012439	1.90521	1.5462	0.461579	0	3	576	-+-
12	48569847	cg14338548	0.115315	0.046127	0.024905	0.205724	2.49991	0.012442	1.90509	14.5091	0.000707	0.862155	3	576	--+
17	752322	cg15448590	0.120698	0.048281	0.026067	0.215328	2.49991	0.012443	1.90509	0.722197	0.69691	0	3	576	+-+
2	234994897	cg05058748	0.125682	0.050275	0.027144	0.22422	2.49991	0.012443	1.90509	3.92891	0.140232	0.490953	3	576	+++
2	72920351	cg06498720	0.092023	0.036811	0.019873	0.164173	2.49986	0.012444	1.90503	0.081961	0.959848	0	3	576	+++
11	70127870	cg05239075	-0.076408	0.030565	-0.136315	-0.016501	-2.49987	0.012444	1.90505	2.03755	0.361037	0.018428	3	576	---
19	16442939	cg05194248	0.048358	0.019344	0.010443	0.086273	2.49985	0.012445	1.90501	0.828331	0.660892	0	3	576	+++
5	177327985	cg12391755	-0.153068	0.061231	-0.273082	-0.033055	-2.49984	0.012445	1.905	0.025281	0.987439	0	3	576	---
22	46296966	cg10814329	0.071546	0.02862	0.01545	0.127642	2.49984	0.012445	1.905	0.448597	0.799077	0	3	576	+++
19	13624201	cg26914865	-0.107506	0.043006	-0.191797	-0.023215	-2.49981	0.012446	1.90497	0.079163	0.961192	0	3	576	---
20	5173005	cg03404493	-0.077842	0.031139	-0.138875	-0.01681	-2.49982	0.012446	1.90498	2.65799	0.264743	0.247552	3	576	---
11	44604393	cg17922296	0.083895	0.033561	0.018116	0.149674	2.49978	0.012447	1.90494	1.31405	0.518392	0	3	576	+++
2	3194434	cg14832682	0.080934	0.032376	0.017476	0.144391	2.49978	0.012447	1.90493	2.21367	0.330603	0.096524	3	576	+-+
12	56521524	cg26530701	-0.138546	0.055423	-0.247176	-0.029917	-2.49979	0.012447	1.90494	1.08512	0.58126	0	3	576	---
11	67303850	cg22285621	-0.103595	0.041443	-0.184822	-0.022368	-2.49972	0.012449	1.90486	0.201793	0.904027	0	3	576	---
6	43336436	cg15085024	-0.099665	0.039871	-0.177812	-0.021519	-2.49972	0.012449	1.90486	5.4553	0.065373	0.633384	3	576	---
12	16206187	cg17765324	0.093017	0.037211	0.020083	0.165951	2.49969	0.01245	1.90482	0.166425	0.920156	0	3	576	+++
3	53644074	cg20785121	-0.11762	0.047054	-0.209846	-0.025394	-2.49967	0.012451	1.90479	1.34419	0.510637	0	3	576	---
3	37016337	cg03371414	0.072064	0.028831	0.015555	0.128574	2.49952	0.012456	1.90461	5.64931	0.059329	0.645975	3	576	+++
16	85485382	cg04718447	-0.055719	0.022292	-0.099411	-0.012026	-2.49949	0.012457	1.90458	0.527567	0.76814	0	3	576	-+-
16	30091909	cg13759544	0.069966	0.027992	0.015102	0.12483	2.4995	0.012457	1.90459	6.25374	0.043855	0.680191	3	576	+-+
6	135938709	cg14574044	-0.065242	0.026102	-0.116403	-0.014082	-2.49947	0.012458	1.90455	0.701317	0.704224	0	3	576	---
20	13784883	cg20657098	0.112227	0.0449	0.024223	0.200232	2.49948	0.012458	1.90456	0.212229	0.899322	0	3	576	+++
5	134845535	cg08470180	-0.066231	0.026498	-0.118166	-0.014295	-2.49947	0.012458	1.90455	2.71619	0.25715	0.263674	3	576	---
7	26200719	cg11844827	0.085852	0.034349	0.018528	0.153175	2.4994	0.01246	1.90447	3.47854	0.175649	0.425046	3	576	+-+
14	64338670	cg21029932	-0.184307	0.07374	-0.328837	-0.039776	-2.49942	0.01246	1.90448	2.37459	0.305045	0.157751	3	576	---
1	166913436	cg17500573	0.068437	0.027382	0.01477	0.122105	2.4994	0.012461	1.90446	0.907479	0.635248	0	3	576	+++
4	38386994	cg10989690	-0.134242	0.053711	-0.239517	-0.028968	-2.49932	0.012463	1.90437	0.022516	0.988805	0	3	576	---
7	1431966	cg04510398	-0.09482	0.037938	-0.169179	-0.020461	-2.49931	0.012464	1.90436	9.28326	0.009642	0.784558	3	576	+--
12	56581541	cg06645608	-0.050105	0.020048	-0.089399	-0.010811	-2.49925	0.012466	1.90429	0.866304	0.648462	0	3	576	-+-
8	79022240	cg21244580	0.108786	0.043529	0.023469	0.194104	2.49916	0.012469	1.90417	4.63367	0.098585	0.568376	3	576	++-
8	73981292	cg10191245	-0.122984	0.04921	-0.219436	-0.026532	-2.49915	0.012469	1.90415	0.829608	0.66047	0	3	576	---
19	47257685	cg01362383	-0.09013	0.036065	-0.160817	-0.019443	-2.49912	0.01247	1.90412	0.056826	0.971987	0	3	576	---
15	92096900	cg14651126	-0.062068	0.024836	-0.110746	-0.013389	-2.49912	0.01247	1.90412	0.996125	0.607707	0	3	576	---
22	31100956	cg27369572	-0.071113	0.028455	-0.126885	-0.015341	-2.49913	0.01247	1.90413	1.95278	0.376668	0	3	576	---
16	929661	cg05724492	-0.175507	0.070228	-0.313153	-0.037861	-2.49912	0.01247	1.90412	11.0048	0.004077	0.818262	3	576	+--
19	9785420	cg11830507	0.093904	0.037575	0.020257	0.167551	2.49911	0.012471	1.90411	1.86266	0.394029	0	3	576	+-+
7	36986593	cg20388672	-0.107922	0.043185	-0.192565	-0.02328	-2.49907	0.012472	1.90406	0.367442	0.832168	0	3	576	---
1	151048256	cg26288160	0.084479	0.033805	0.018223	0.150736	2.49906	0.012473	1.90404	6.18633	0.045358	0.676707	3	576	+++
17	1169177	cg20870820	-0.284846	0.113984	-0.508254	-0.061437	-2.499	0.012475	1.90397	0.308986	0.578303	0	2	313	--?
8	48008299	cg02377073	0.095404	0.038178	0.020575	0.170232	2.49893	0.012477	1.90389	2.02937	0.362517	0.014472	3	576	+++
6	34155766	cg00538717	0.077804	0.031135	0.01678	0.138828	2.49893	0.012477	1.90389	0.126357	0.938776	0	3	576	+++
11	130866163	cg04783733	-0.094072	0.037645	-0.167856	-0.020287	-2.4989	0.012478	1.90386	1.03807	0.595095	0	3	576	---
1	101237045	cg18323466	0.083422	0.033384	0.017989	0.148854	2.49886	0.012479	1.90381	1.71392	0.42445	0	3	576	+++
17	29549572	cg06881280	0.101863	0.040764	0.021966	0.181761	2.49886	0.012479	1.9038	0.910166	0.634395	0	3	576	+++
18	57920506	cg10889804	-0.076136	0.030468	-0.135853	-0.016419	-2.49888	0.012479	1.90383	0.156457	0.924753	0	3	576	---
20	38724452	cg10615414	-0.084174	0.033684	-0.150195	-0.018152	-2.49889	0.012479	1.90383	0.217212	0.897084	0	3	576	---
2	63589085	cg09303977	0.132499	0.053025	0.028571	0.236428	2.49883	0.012481	1.90376	7.08468	0.028945	0.717701	3	576	+-+
13	50910453	cg22221131	0.066946	0.026792	0.014433	0.119458	2.49872	0.012484	1.90363	0.532682	0.766178	0	3	576	+++
19	24032915	cg19092300	-0.093154	0.037281	-0.166225	-0.020083	-2.4987	0.012485	1.90361	2.28826	0.3185	0.125975	3	576	-+-
12	87347601	cg20066552	-0.09792	0.039188	-0.174729	-0.021111	-2.4987	0.012485	1.9036	3.16323	0.205643	0.367734	3	576	---
3	47782183	cg16250355	0.086305	0.03454	0.018607	0.154003	2.49871	0.012485	1.90363	0.663332	0.717727	0	3	576	+++
10	14838024	cg21328954	0.137274	0.054939	0.029594	0.244955	2.49867	0.012486	1.90357	0.780994	0.67672	0	3	576	+++
18	62358021	cg22187292	0.059522	0.023822	0.012832	0.106213	2.49866	0.012486	1.90356	4.50274	0.105255	0.555826	3	576	+++
7	30470846	cg06557644	-0.046461	0.018595	-0.082906	-0.010016	-2.49864	0.012487	1.90353	5.24856	0.072492	0.618943	3	576	---
22	40408327	cg21491095	0.061893	0.024772	0.013341	0.110446	2.49857	0.01249	1.90344	1.69079	0.429387	0	3	576	+++
16	1810754	cg09038527	-0.063621	0.025464	-0.11353	-0.013713	-2.49852	0.012491	1.90339	1.17247	0.55642	0	3	576	-+-
6	20401921	cg14751398	0.052653	0.021073	0.011349	0.093957	2.49854	0.012491	1.90342	1.76161	0.414449	0	3	576	+++
1	171784363	cg06788362	-0.052449	0.020992	-0.093594	-0.011305	-2.49854	0.012491	1.90341	0.363323	0.833883	0	3	576	---
22	37158734	cg07278285	0.076952	0.030799	0.016586	0.137317	2.49853	0.012491	1.9034	1.5285	0.465683	0	3	576	+++
1	1919725	cg10096055	0.104115	0.041671	0.02244	0.18579	2.49851	0.012492	1.90338	2.07175	0.354915	0.034633	3	576	+++
6	170554354	cg17436327	0.196117	0.078495	0.042267	0.349966	2.49847	0.012493	1.90333	0.251487	0.881841	0	3	576	+++
7	39950442	cg24395307	0.10147	0.040613	0.021868	0.181072	2.49845	0.012494	1.9033	0.988665	0.609978	0	3	576	+-+
5	112418667	cg24109679	0.114735	0.045923	0.024725	0.204744	2.4984	0.012496	1.90324	0.572647	0.75102	0	3	576	+++
7	151131489	cg16419361	-0.119036	0.047645	-0.21242	-0.025652	-2.4984	0.012496	1.90324	7.87097	0.019536	0.745902	3	576	---
5	80488024	cg15381875	0.048269	0.01932	0.010401	0.086136	2.49837	0.012497	1.9032	0.028473	0.985864	0	3	576	+++
2	162152262	cg05108984	-0.102784	0.04114	-0.183419	-0.022149	-2.49837	0.012497	1.90321	0.355181	0.837285	0	3	576	---
2	42764758	cg25395997	-0.061558	0.02464	-0.109852	-0.013263	-2.49828	0.0125	1.9031	3.83259	0.147151	0.478159	3	576	---
3	129527428	cg12873189	-0.064079	0.02565	-0.114353	-0.013806	-2.49824	0.012501	1.90305	1.83519	0.39948	0	3	576	---
12	42145015	cg22968445	0.098107	0.039272	0.021133	0.17508	2.49813	0.012505	1.90291	0.67231	0.714512	0	3	576	+++
15	31392927	cg02228815	0.08233	0.032956	0.017735	0.146924	2.49815	0.012505	1.90293	1.04584	0.592789	0	3	576	+++
14	80836363	cg14163118	-0.10091	0.040395	-0.180084	-0.021736	-2.49809	0.012507	1.90286	0.395793	0.820455	0	3	576	---
3	185586115	cg15680707	0.103072	0.041261	0.022201	0.183944	2.49807	0.012507	1.90284	1.3408	0.511505	0	3	576	+++
7	149250271	cg14865406	-0.063637	0.025475	-0.113567	-0.013707	-2.49804	0.012508	1.90281	0.07896	0.961289	0	3	576	---
19	581325	cg06810134	0.053536	0.021431	0.01153	0.095541	2.49802	0.012509	1.90278	2.23184	0.327614	0.103879	3	576	+++
6	32074566	cg13308063	-0.102853	0.041174	-0.183554	-0.022151	-2.498	0.01251	1.90275	2.26409	0.322373	0.116643	3	576	---
5	1266258	cg14958080	0.045048	0.018034	0.009701	0.080395	2.49794	0.012512	1.90268	2.13148	0.344473	0.061684	3	576	+-+
8	1970173	cg15823383	-0.096498	0.038631	-0.172215	-0.020781	-2.49794	0.012512	1.90268	2.90605	0.233862	0.311781	3	576	-+-
7	100478997	cg08443635	0.118143	0.047297	0.025441	0.210845	2.49791	0.012513	1.90264	1.38045	0.501464	0	3	576	+++
4	61490083	cg15204487	0.331034	0.132527	0.071281	0.590788	2.49785	0.012515	1.90257	1.84563	0.397399	0	3	576	+-+
19	57944038	cg14599315	-0.093227	0.037323	-0.16638	-0.020074	-2.49784	0.012515	1.90255	0.42115	0.810118	0	3	576	---
17	63434321	cg22122808	-0.055456	0.022202	-0.098971	-0.011941	-2.49785	0.012515	1.90257	4.24793	0.119557	0.529182	3	576	---
10	99560472	cg10915487	-0.086321	0.034558	-0.154055	-0.018586	-2.49782	0.012516	1.90253	2.49906	0.286639	0.199701	3	576	---
6	42547815	cg00477972	0.095766	0.03834	0.02062	0.170912	2.49782	0.012516	1.90253	0.999553	0.606666	0	3	576	+++
5	159285530	cg11860616	-0.133358	0.053391	-0.238004	-0.028713	-2.49778	0.012517	1.90248	1.52709	0.466011	0	3	576	-+-
11	43311581	cg06876628	-0.080957	0.032411	-0.144483	-0.017431	-2.4978	0.012517	1.90251	0.474944	0.788619	0	3	576	---
13	40441277	cg08538037	-0.091393	0.036589	-0.163108	-0.019678	-2.4978	0.012517	1.90251	1.67267	0.433295	0	3	576	---
19	21463644	cg18692149	-0.163936	0.065633	-0.292577	-0.035295	-2.49776	0.012518	1.90246	0.446357	0.799972	0	3	576	---
16	3055937	cg07299144	-0.063766	0.025529	-0.113804	-0.013728	-2.49775	0.012519	1.90244	0.351023	0.839028	0	3	576	---
13	52406126	cg04054012	0.060599	0.024262	0.013047	0.108152	2.49775	0.012519	1.90244	0.496781	0.780055	0	3	576	+++
1	27422273	cg08810598	0.075014	0.030033	0.016149	0.133879	2.49772	0.01252	1.90241	2.26351	0.322467	0.116416	3	576	+++
14	49767886	cg01264297	0.091079	0.036465	0.019607	0.16255	2.4977	0.01252	1.90239	2.29895	0.316804	0.130036	3	576	+++
3	184769831	cg18603581	0.054791	0.021937	0.011795	0.097788	2.49768	0.012521	1.90236	0.221652	0.895094	0	3	576	+++
3	138608885	cg01025283	0.093742	0.037532	0.020179	0.167305	2.49764	0.012522	1.90232	1.08849	0.580278	0	3	576	+++
20	32778679	cg00300969	-0.047681	0.01909	-0.085098	-0.010264	-2.49763	0.012523	1.9023	1.22418	0.542216	0	3	576	---
4	98658096	cg00622677	-0.123369	0.049395	-0.220184	-0.026555	-2.4976	0.012524	1.90226	8.45828	0.014565	0.763545	3	576	-+-
16	72093838	cg02686533	0.094604	0.037879	0.020362	0.168846	2.49755	0.012526	1.9022	2.87763	0.237209	0.304983	3	576	+++
16	87836990	cg13452738	-0.082494	0.03303	-0.147234	-0.017755	-2.49752	0.012527	1.90217	4.64337	0.098108	0.569278	3	576	---
21	39656808	cg16867630	0.070999	0.028428	0.01528	0.126719	2.49749	0.012528	1.90213	2.90303	0.234215	0.311064	3	576	+-+
7	1978837	cg16206324	-0.101331	0.040573	-0.180854	-0.021808	-2.49749	0.012528	1.90213	4.14235	0.126038	0.517182	3	576	---
3	50238142	cg12996903	0.093746	0.037536	0.020175	0.167318	2.49747	0.012528	1.90211	1.42328	0.490838	0	3	576	+++
7	138864918	cg04222728	-0.084944	0.034012	-0.151606	-0.018281	-2.49748	0.012528	1.90212	3.56695	0.168053	0.439297	3	576	---
11	33828905	cg10339481	-0.054252	0.021723	-0.096829	-0.011675	-2.49745	0.012529	1.90208	0.609442	0.737329	0	3	576	---
10	89207407	cg18762485	0.084444	0.033812	0.018173	0.150716	2.49746	0.012529	1.90209	1.37863	0.501921	0	3	576	+++
3	66503519	cg25696000	-0.071432	0.028603	-0.127494	-0.015371	-2.49738	0.012531	1.902	0.052129	0.974272	0	3	576	---
9	20552430	cg08312709	-0.071066	0.028457	-0.126841	-0.01529	-2.4973	0.012534	1.9019	4.1124	0.127939	0.513666	3	576	-+-
1	50430573	cg04166042	-0.058073	0.023254	-0.103651	-0.012495	-2.49731	0.012534	1.90191	2.18206	0.335871	0.083434	3	576	---
7	70790998	cg16226004	-0.063119	0.025275	-0.112658	-0.01358	-2.49729	0.012535	1.90189	1.31245	0.518805	0	3	576	---
14	70191893	cg11054403	-0.152405	0.061029	-0.272022	-0.032789	-2.49727	0.012536	1.90186	0.71375	0.69986	0	3	576	---
12	113669906	cg16065768	-0.104503	0.041848	-0.186526	-0.022481	-2.4972	0.012538	1.90177	1.28164	0.52686	0	3	576	---
16	87766003	cg13527143	0.102997	0.041246	0.022156	0.183838	2.49717	0.012539	1.90174	2.09847	0.350206	0.046925	3	576	+-+
5	77492609	cg26820915	0.144965	0.058052	0.031182	0.258748	2.49714	0.01254	1.9017	3.52968	0.171214	0.433376	3	576	+-+
9	116483163	cg13792444	0.056389	0.022581	0.012129	0.100648	2.49714	0.01254	1.9017	0.575416	0.749981	0	3	576	+++
11	134380997	cg10790526	0.062169	0.024897	0.01337	0.110968	2.49702	0.012544	1.90155	5.79175	0.055251	0.654681	3	576	++-
7	47991961	cg12434944	0.163634	0.065531	0.035193	0.292076	2.49704	0.012544	1.90158	8.30455	0.015729	0.759168	3	576	+-+
17	78781936	cg06141978	0.112827	0.045184	0.024266	0.201387	2.49704	0.012544	1.90158	1.20088	0.548569	0	3	576	+-+
7	157661158	cg17067988	-0.11307	0.045282	-0.201822	-0.024318	-2.49704	0.012544	1.90158	6.82552	0.03295	0.706982	3	576	---
2	38797382	cg13397830	-0.091577	0.036675	-0.16346	-0.019694	-2.49699	0.012545	1.90152	0.961443	0.618337	0	3	576	---
13	50081559	cg05749971	0.118137	0.047312	0.025406	0.210869	2.49699	0.012545	1.90151	8.74951	0.012591	0.771416	3	576	+++
7	137954847	cg07382687	0.068261	0.027338	0.014678	0.121843	2.49691	0.012548	1.90142	1.4824	0.2234	0.325417	2	313	+-?
15	81000901	cg24901743	0.125141	0.050118	0.026909	0.223373	2.49691	0.012548	1.90142	0.375259	0.828922	0	3	576	+++
6	92723817	cg18326274	0.10936	0.043798	0.023515	0.195205	2.49689	0.012549	1.90139	2.49078	0.287829	0.197038	3	576	+++
6	7389310	cg22450460	0.055715	0.022314	0.01198	0.099449	2.4969	0.012549	1.90141	0.028317	0.985941	0	3	576	+++
2	128317909	cg04217419	0.127426	0.051034	0.0274	0.227453	2.49689	0.012549	1.90139	0.516117	0.77255	0	3	576	+++
11	64543273	cg11865933	0.170833	0.068419	0.036731	0.304935	2.49685	0.01255	1.90135	0.51254	0.474041	0	2	313	++?
3	169773000	cg12208612	0.069584	0.027869	0.01496	0.124208	2.4968	0.012552	1.90129	3.82687	0.147573	0.477379	3	576	+++
12	10723769	cg12662201	0.089022	0.035655	0.019139	0.158905	2.49678	0.012553	1.90126	1.79798	0.406981	0	3	576	+-+
16	3170800	cg02074591	0.094646	0.037908	0.020347	0.168946	2.49674	0.012554	1.90122	1.41997	0.49165	0	3	576	+++
6	125987238	cg22946066	0.068032	0.027248	0.014626	0.121439	2.49675	0.012554	1.90122	2.72605	0.255886	0.266338	3	576	+++
15	38541269	cg06393340	-0.069282	0.027749	-0.123671	-0.014893	-2.49671	0.012555	1.90117	0.367169	0.832281	0	3	576	---
4	73620362	cg01027937	-0.095955	0.038432	-0.171282	-0.020628	-2.49673	0.012555	1.9012	0.64734	0.723489	0	3	576	---
1	17755178	cg17572348	-0.153504	0.061482	-0.274009	-0.032999	-2.49672	0.012555	1.90118	0.69645	0.70594	0	3	576	---
1	233295403	cg14121020	0.054574	0.021859	0.011731	0.097418	2.49665	0.012557	1.9011	0.453755	0.797018	0	3	576	+++
4	176195777	cg23322316	0.106559	0.04268	0.022905	0.190212	2.49667	0.012557	1.90113	3.17598	0.204336	0.370272	3	576	+++
2	156066113	cg17987306	0.086105	0.034489	0.018507	0.153702	2.49662	0.012558	1.90106	0.139622	0.93257	0	3	576	+++
8	121454714	cg06688910	-0.091686	0.036724	-0.163664	-0.019707	-2.49664	0.012558	1.90109	1.05015	0.591511	0	3	576	---
16	10581134	cg25968721	-0.079076	0.031673	-0.141156	-0.016996	-2.4966	0.012559	1.90104	0.670883	0.715022	0	3	576	---
16	85187269	cg05934142	0.057893	0.023189	0.012443	0.103344	2.49657	0.01256	1.901	0.724123	0.69624	0	3	576	+++
11	32530459	cg17124219	0.076499	0.030641	0.016442	0.136556	2.49658	0.01256	1.90102	0.133468	0.935444	0	3	576	+++
3	184296294	cg20169913	-0.074478	0.029832	-0.132949	-0.016007	-2.49658	0.01256	1.90101	1.58052	0.453728	0	3	576	---
2	218959606	cg14910495	0.097913	0.039219	0.021043	0.174782	2.49656	0.012561	1.90099	0.937824	0.625683	0	3	576	+++
12	26125048	cg21140419	0.087955	0.035231	0.018903	0.157007	2.49656	0.012561	1.90099	0.885386	0.642304	0	3	576	+++
7	2251090	cg01748498	-0.077194	0.03092	-0.137798	-0.01659	-2.49654	0.012561	1.90097	5.14966	0.076167	0.611625	3	576	---
21	37563856	cg09962400	0.091853	0.036793	0.01974	0.163967	2.49651	0.012562	1.90093	0.137729	0.933453	0	3	576	+++
22	50244585	cg19000926	0.116636	0.04672	0.025064	0.208207	2.49648	0.012563	1.90089	0.084903	0.958437	0	3	576	+++
19	37370789	cg07118455	0.113464	0.045449	0.024384	0.202545	2.4965	0.012563	1.90092	0.665243	0.717041	0	3	576	+++
4	13627206	cg00352325	0.128219	0.051359	0.027554	0.228883	2.4965	0.012563	1.90092	3.72897	0.154976	0.463658	3	576	+++
17	59892925	cg13276752	0.138163	0.055344	0.02969	0.246636	2.49646	0.012564	1.90087	2.06965	0.355289	0.033653	3	576	+++
8	136489037	cg15447234	0.086837	0.034785	0.018659	0.155015	2.49642	0.012565	1.90082	6.93487	0.031197	0.711602	3	576	+-+
9	125241354	cg03664386	0.107075	0.042893	0.023004	0.191146	2.49631	0.01257	1.90068	0.279166	0.869721	0	3	576	+++
11	2898978	cg23190089	-0.139019	0.055692	-0.248175	-0.029863	-2.49621	0.012573	1.90057	0.485416	0.784501	0	3	576	---
14	94390773	cg21302696	-0.068071	0.02727	-0.121519	-0.014622	-2.4962	0.012573	1.90055	1.75597	0.41562	0	3	576	---
14	100587016	cg01936970	0.10054	0.040277	0.021596	0.179484	2.49619	0.012574	1.90054	0.27756	0.870419	0	3	576	+++
7	1804595	cg07840136	-0.089558	0.035878	-0.15988	-0.019237	-2.49617	0.012574	1.90051	0.986517	0.610633	0	3	576	---
13	74133900	cg15535256	0.154387	0.061849	0.033163	0.275611	2.49619	0.012574	1.90053	4.83879	0.088976	0.586673	3	576	+++
1	230868760	cg07152177	0.172192	0.068984	0.036984	0.3074	2.49614	0.012576	1.90047	3.86896	0.1445	0.483065	3	576	+-+
1	183102033	cg21563071	0.107992	0.043265	0.023194	0.192791	2.49609	0.012577	1.90042	3.64716	0.161447	0.451628	3	576	+-+
7	130378992	cg20740249	-0.071531	0.028658	-0.1277	-0.015362	-2.49604	0.012579	1.90035	4.64948	0.097809	0.569845	3	576	-+-
10	55410851	cg24059708	0.125632	0.050332	0.026981	0.224283	2.49605	0.012579	1.90036	2.2775	0.320219	0.121845	3	576	+-+
20	34605017	cg01652060	0.074005	0.029649	0.015892	0.132118	2.496	0.01258	1.9003	0.405763	0.816375	0	3	576	+++
19	38851188	cg04600122	0.124531	0.049892	0.026742	0.222319	2.496	0.01258	1.90031	1.20308	0.547968	0	3	576	+++
9	114099123	cg14014506	0.080177	0.032122	0.017218	0.143136	2.496	0.01258	1.90031	1.51533	0.468761	0	3	576	+++
20	44210941	cg07814359	0.116463	0.04666	0.025009	0.207917	2.49599	0.012581	1.90029	0.192276	0.908339	0	3	576	+++
2	112163139	cg08443680	-0.05535	0.022176	-0.098814	-0.011885	-2.49594	0.012582	1.90024	2.10255	0.349492	0.048773	3	576	-+-
1	9503639	cg18649323	-0.094568	0.037889	-0.16883	-0.020306	-2.49594	0.012582	1.90023	0.92446	0.629877	0	3	576	---
1	83861635	cg19602485	-0.064417	0.025809	-0.115002	-0.013832	-2.49595	0.012582	1.90024	1.15888	0.560211	0	3	576	---
11	85811261	cg12578739	0.122789	0.049195	0.026366	0.219212	2.49594	0.012583	1.90023	1.1203	0.571124	0	3	576	+++
9	133479533	cg16190350	0.080964	0.032439	0.017384	0.144544	2.49592	0.012583	1.9002	1.82429	0.401661	0	3	576	+-+
16	30894031	cg27420156	0.085743	0.034353	0.018411	0.153076	2.49592	0.012583	1.90021	3.71293	0.156224	0.461343	3	576	+++
8	30036987	cg04984847	0.087849	0.035197	0.018862	0.156835	2.49591	0.012584	1.9002	3.44545	0.178578	0.419525	3	576	+-+
4	38062780	cg13062414	-0.064293	0.02576	-0.114783	-0.013804	-2.49587	0.012585	1.90014	1.02518	0.598941	0	3	576	---
2	153622513	cg07779808	0.179187	0.071794	0.038471	0.319903	2.49585	0.012586	1.90012	2.7433	0.253688	0.270951	3	576	+-+
21	25734825	cg17331315	0.054463	0.021822	0.011693	0.097234	2.49584	0.012586	1.90011	2.25459	0.323909	0.11292	3	576	+++
18	77900184	cg05688651	0.076819	0.03078	0.01649	0.137149	2.49575	0.012589	1.9	0.153189	0.926265	0	3	576	+++
5	142799820	cg14212045	0.047086	0.018866	0.010108	0.084064	2.49574	0.01259	1.89999	0.269372	0.87399	0	3	576	+++
3	96610245	cg10466468	0.06027	0.024149	0.012937	0.107602	2.4957	0.012591	1.89994	2.46246	0.291934	0.187804	3	576	+++
1	89659326	cg15027190	-0.085529	0.03427	-0.152698	-0.018359	-2.49571	0.012591	1.89995	0.356531	0.83672	0	3	576	---
16	86497183	cg04938966	-0.059125	0.023691	-0.105559	-0.012691	-2.49571	0.012591	1.89995	1.18273	0.553571	0	3	576	---
1	209926102	cg12545480	-0.089633	0.035915	-0.160027	-0.01924	-2.4957	0.012591	1.89993	4.05133	0.131906	0.506335	3	576	-+-
12	21657344	cg07869763	0.099219	0.039757	0.021296	0.177142	2.49566	0.012592	1.89989	1.03081	0.597258	0	3	576	+++
2	23498789	cg16114709	-0.071369	0.028597	-0.12742	-0.015319	-2.49568	0.012592	1.89992	1.0253	0.598907	0	3	576	---
5	150848091	cg15817464	-0.06578	0.026358	-0.117441	-0.014119	-2.49565	0.012593	1.89988	0.544415	0.761696	0	3	576	-+-
13	40770796	cg11546933	0.113546	0.045498	0.02437	0.202722	2.49564	0.012593	1.89986	1.35421	0.508085	0	3	576	+++
17	50397682	cg11222889	0.104608	0.041916	0.022452	0.186763	2.49563	0.012594	1.89985	0.655792	0.720438	0	3	576	+++
7	22550383	cg13603955	-0.154346	0.061848	-0.275569	-0.033123	-2.49555	0.012596	1.89975	0.982388	0.611895	0	3	576	-+-
1	230742846	cg20180236	-0.128344	0.051429	-0.229145	-0.027542	-2.49553	0.012597	1.89973	3.96704	0.137584	0.495846	3	576	---
7	42153206	cg27071972	0.080771	0.032367	0.017333	0.14421	2.49551	0.012598	1.8997	1.25204	0.534715	0	3	576	+++
2	42049847	cg13773247	-0.048513	0.01944	-0.086616	-0.01041	-2.49551	0.012598	1.8997	0.371544	0.830463	0	3	576	-+-
1	151190084	cg24694326	0.094919	0.038036	0.020369	0.169469	2.49551	0.012598	1.89971	0.34358	0.842156	0	3	576	+-+
2	156342213	cg09358454	0.152183	0.060984	0.032654	0.271711	2.49545	0.0126	1.89964	4.52315	0.104187	0.55783	3	576	++-
19	52269375	cg07000361	0.115309	0.046208	0.024742	0.205876	2.49545	0.0126	1.89963	0.717667	0.698491	0	3	576	+++
5	177604302	cg02534048	0.041165	0.016496	0.008833	0.073496	2.49546	0.0126	1.89964	0.388391	0.823497	0	3	576	+-+
3	155112442	cg14596625	0.117391	0.047043	0.025187	0.209595	2.4954	0.012602	1.89957	0.00017	0.989611	0	2	313	++?
11	57704615	cg21873621	-0.072814	0.02918	-0.130006	-0.015622	-2.49537	0.012603	1.89953	2.04017	0.360565	0.019687	3	576	---
20	58881196	cg13510487	-0.119046	0.047707	-0.212551	-0.02554	-2.49535	0.012603	1.89951	0.137466	0.933576	0	3	576	---
15	71364801	cg01354588	0.08462	0.033911	0.018154	0.151087	2.49534	0.012604	1.8995	5.34023	0.069244	0.625485	3	576	+-+
16	88837555	cg04977749	0.056388	0.022597	0.012097	0.100679	2.49534	0.012604	1.8995	3.13946	0.208101	0.362949	3	576	+++
4	781911	cg03771185	0.059614	0.023891	0.012788	0.10644	2.49526	0.012607	1.89939	0.247746	0.883492	0	3	576	+++
4	15681500	cg09418519	0.112708	0.045169	0.024176	0.201239	2.49523	0.012608	1.89936	2.22161	0.329294	0.099751	3	576	+++
13	42272238	cg17921034	0.10096	0.040462	0.021655	0.180266	2.49518	0.012609	1.89931	0.502652	0.777769	0	3	576	+++
8	42815029	cg08162498	0.075441	0.030234	0.016181	0.1347	2.49519	0.012609	1.89931	2.0504	0.358725	0.024579	3	576	+-+
19	38263888	cg19261810	-0.074293	0.029774	-0.13265	-0.015935	-2.4952	0.012609	1.89933	0.025498	0.987332	0	3	576	---
5	148826609	cg09150633	0.129751	0.052	0.02783	0.231672	2.49519	0.012609	1.89932	0.70457	0.70308	0	3	576	+++
2	177694221	cg17975843	-0.094459	0.037857	-0.168658	-0.020259	-2.49516	0.01261	1.89927	5.6059	0.060631	0.643233	3	576	-+-
3	128608345	cg21741689	0.065248	0.02615	0.013994	0.116501	2.49516	0.01261	1.89928	0.196135	0.906588	0	3	576	+++
18	57561443	cg26312219	0.092928	0.037243	0.019931	0.165925	2.49517	0.01261	1.89928	5.95614	0.050891	0.664212	3	576	+-+
11	58061538	cg06397347	0.091709	0.036755	0.019669	0.16375	2.49512	0.012612	1.89923	2.5045	0.285861	0.201437	3	576	+-+
5	123424829	cg24616883	-0.109481	0.043879	-0.195483	-0.023478	-2.49507	0.012613	1.89917	0.261523	0.877427	0	3	576	---
14	50000807	cg25053413	0.083705	0.033549	0.01795	0.14946	2.49503	0.012615	1.89912	0.120275	0.941635	0	3	576	+++
1	162847170	cg09231518	0.095352	0.038217	0.020447	0.170256	2.49504	0.012615	1.89912	0.756895	0.684924	0	3	576	+++
22	16610332	cg20009101	-0.104583	0.041918	-0.186742	-0.022424	-2.49496	0.012617	1.89903	3.98465	0.136378	0.498074	3	576	--+
14	51095307	cg10735633	0.109675	0.043958	0.023516	0.195833	2.49497	0.012617	1.89904	1.28557	0.525825	0	3	576	+++
19	16474206	cg26831100	-0.066899	0.026814	-0.119454	-0.014344	-2.49496	0.012617	1.89903	3.98278	0.136506	0.497838	3	576	---
15	39919974	cg08364767	0.099039	0.039697	0.021233	0.176845	2.49489	0.01262	1.89895	0.313815	0.854783	0	3	576	+++
11	2399737	cg06574159	-0.078839	0.031601	-0.140777	-0.016901	-2.49483	0.012622	1.89887	4.603	0.100108	0.565501	3	576	-+-
5	131171091	cg00751288	0.105013	0.042093	0.022511	0.187515	2.4948	0.012623	1.89884	0.060892	0.970013	0	3	576	+++
16	10181105	cg18391758	-0.068974	0.027647	-0.123162	-0.014785	-2.49478	0.012624	1.89881	0.309905	0.856456	0	3	576	---
19	1833717	cg09289076	0.068092	0.027294	0.014596	0.121589	2.49476	0.012624	1.89879	3.0154	0.221418	0.336739	3	576	+++
4	986887	cg23299989	0.06843	0.02743	0.014668	0.122193	2.49475	0.012625	1.89878	1.37705	0.502317	0	3	576	+++
19	44939842	cg01250398	-0.063303	0.025375	-0.113037	-0.013569	-2.49474	0.012625	1.89876	0.470669	0.790306	0	3	576	---
9	34179480	cg16242888	0.054058	0.021669	0.011586	0.096529	2.49469	0.012627	1.8987	1.72071	0.423012	0	3	576	+++
3	111069890	cg12974379	0.07614	0.030522	0.016317	0.135963	2.49461	0.01263	1.8986	9.23827	0.009861	0.783509	3	576	+-+
6	3456205	cg04086786	0.127777	0.051222	0.027382	0.228172	2.49457	0.012631	1.89856	5.88732	0.052673	0.660287	3	576	++-
5	14240458	cg06288914	-0.086661	0.03474	-0.15475	-0.018571	-2.49458	0.012631	1.89856	0.215504	0.89785	0	3	576	---
20	63176960	cg27344859	0.084381	0.033826	0.018082	0.150681	2.49457	0.012631	1.89855	5.75598	0.056248	0.652535	3	576	+-+
15	52109827	cg16787199	0.099108	0.03973	0.021237	0.17698	2.49452	0.012633	1.89849	0.194613	0.907278	0	3	576	+++
3	143973291	cg25722274	0.091136	0.036536	0.019525	0.162747	2.4944	0.012637	1.89835	0.215972	0.89764	0	3	576	+++
19	12737861	cg19740458	-0.059061	0.023677	-0.105468	-0.012653	-2.4944	0.012637	1.89835	1.3383	0.512143	0	3	576	---
12	121801128	cg08134342	0.093626	0.037536	0.020056	0.167195	2.49431	0.01264	1.89824	0.056645	0.972075	0	3	576	+++
17	2041840	cg23269922	0.129586	0.051952	0.02776	0.231412	2.49433	0.01264	1.89826	0.017523	0.991277	0	3	576	+++
2	151409967	cg07957582	0.14051	0.056332	0.0301	0.25092	2.49434	0.01264	1.89827	11.621	0.002996	0.827897	3	576	+-+
1	227743768	cg16670657	-0.056061	0.022476	-0.100113	-0.012009	-2.49431	0.012641	1.89823	0.239204	0.887274	0	3	576	---
7	128870129	cg07981044	0.048472	0.019433	0.010383	0.086562	2.49429	0.012641	1.89822	0.928409	0.628635	0	3	576	+++
12	62603662	cg23118562	0.09998	0.040084	0.021416	0.178543	2.49428	0.012642	1.8982	0.478388	0.787262	0	3	576	+++
5	179047765	cg06557655	-0.085514	0.034285	-0.152712	-0.018316	-2.49424	0.012643	1.89815	1.02419	0.311527	0.023618	2	313	-+?
4	112985379	cg19784545	0.072207	0.028949	0.015466	0.128948	2.49425	0.012643	1.89816	1.35799	0.507127	0	3	576	+++
1	36088768	cg07952773	0.096554	0.038711	0.02068	0.172428	2.49422	0.012644	1.89812	0.075317	0.963042	0	3	576	+++
6	33438466	cg00500863	0.073955	0.029651	0.01584	0.13207	2.49421	0.012644	1.89811	0.665503	0.716948	0	3	576	+++
15	92694350	cg18674312	-0.092155	0.036947	-0.164572	-0.019738	-2.49422	0.012644	1.89813	3.30938	0.191151	0.395657	3	576	-+-
16	89696961	cg04544017	-0.080931	0.03245	-0.144534	-0.017329	-2.49401	0.012651	1.89787	0.418277	0.811283	0	3	576	---
22	37210906	cg20452608	0.060078	0.024089	0.012864	0.107291	2.49402	0.012651	1.89789	0.620938	0.733103	0	3	576	+++
20	57214098	cg15601868	0.081775	0.032789	0.017509	0.146041	2.49398	0.012652	1.89784	0.00012	0.99994	0	3	576	+++
12	49828354	cg13576623	0.092097	0.036928	0.019718	0.164476	2.49397	0.012652	1.89783	2.70288	0.258867	0.260049	3	576	+++
16	52547638	cg02709321	-0.072584	0.029104	-0.129627	-0.01554	-2.49397	0.012653	1.89782	2.83375	0.242471	0.294221	3	576	---
10	22604806	cg09314431	-0.072341	0.029007	-0.129194	-0.015488	-2.49395	0.012653	1.8978	1.01179	0.602965	0	3	576	-+-
2	234490951	cg13156132	-0.106042	0.04252	-0.189381	-0.022703	-2.49394	0.012654	1.89778	1.79038	0.40853	0	3	576	-+-
11	128905617	cg18979802	0.099083	0.03973	0.021213	0.176953	2.49393	0.012654	1.89777	2.11808	0.346788	0.05575	3	576	+++
5	151051339	cg08308806	-0.118433	0.047489	-0.211512	-0.025354	-2.49389	0.012655	1.89772	0.976399	0.61373	0	3	576	---
1	90719864	cg24884703	0.083315	0.033407	0.017836	0.148793	2.49391	0.012655	1.89775	0.801783	0.669723	0	3	576	+++
11	134119539	cg04691233	-0.061405	0.024622	-0.109665	-0.013146	-2.49389	0.012655	1.89772	4.7787	0.091689	0.581476	3	576	---
5	39437654	cg11635677	0.083041	0.033298	0.017777	0.148304	2.49389	0.012655	1.89773	14.2467	0.000806	0.859617	3	576	--+
11	95923890	cg08072558	0.09093	0.036462	0.019465	0.162394	2.49385	0.012657	1.89768	4.23695	0.120215	0.527962	3	576	++-
5	79612295	cg22547851	0.08845	0.035468	0.018934	0.157966	2.49383	0.012657	1.89765	3.45978	0.177304	0.421929	3	576	+++
8	134925778	cg25398315	0.078959	0.031662	0.016901	0.141017	2.4938	0.012658	1.89762	1.67914	0.431896	0	3	576	+-+
1	40876815	cg15772900	0.071432	0.028644	0.015289	0.127575	2.49375	0.01266	1.89755	0.689825	0.708282	0	3	576	+++
19	1270018	cg18194038	0.082583	0.033116	0.017676	0.14749	2.49377	0.01266	1.89758	4.18258	0.123528	0.521826	3	576	+++
3	156534288	cg25731943	-0.05097	0.020439	-0.091032	-0.010909	-2.49374	0.012661	1.89755	0.047143	0.976704	0	3	576	---
1	6771658	cg16585946	0.069535	0.027884	0.014882	0.124187	2.49373	0.012661	1.89753	0.005974	0.997018	0	3	576	+++
21	33479313	cg16803817	-0.069542	0.027887	-0.124201	-0.014883	-2.49371	0.012662	1.8975	1.47029	0.479436	0	3	576	-+-
15	64670366	cg08042167	-0.072678	0.029145	-0.129802	-0.015554	-2.49368	0.012663	1.89747	1.05032	0.59146	0	3	576	---
2	167103579	cg21404124	-0.082836	0.033218	-0.147944	-0.017728	-2.49367	0.012663	1.89746	0.811613	0.666439	0	3	576	---
15	85031429	cg01703291	-0.066383	0.026621	-0.118561	-0.014206	-2.49362	0.012665	1.8974	1.2598	0.532646	0	3	576	-+-
1	20038224	cg13242924	-0.075479	0.03027	-0.134809	-0.01615	-2.49354	0.012668	1.89729	0.43239	0.805578	0	3	576	---
1	180154568	cg03111951	0.171253	0.068678	0.036643	0.305862	2.49355	0.012668	1.89731	1.17764	0.554983	0	3	576	+++
16	20323872	cg02269622	0.072471	0.029064	0.015506	0.129436	2.49352	0.012669	1.89727	3.22682	0.199207	0.380194	3	576	+-+
11	134253518	cg23087241	0.088877	0.035644	0.019016	0.158739	2.4935	0.012669	1.89724	1.15019	0.562652	0	3	576	+-+
8	142670028	cg22966856	0.076503	0.030681	0.016368	0.136637	2.4935	0.012669	1.89725	0.167267	0.919768	0	3	576	+++
17	43025427	cg05270634	0.111737	0.044811	0.023907	0.199567	2.49351	0.012669	1.89726	1.07134	0.585277	0	3	576	+-+
1	245673210	cg22686124	-0.087198	0.03497	-0.15574	-0.018656	-2.49349	0.01267	1.89724	0.134773	0.934834	0	3	576	---
16	23452834	cg19935802	0.08202	0.032894	0.017548	0.146493	2.49347	0.01267	1.89721	0.729875	0.69424	0	3	576	+++
10	5412516	cg15899747	0.116076	0.046553	0.024832	0.20732	2.49342	0.012672	1.89715	1.33664	0.512568	0	3	576	+++
13	100394980	cg16189217	0.096029	0.038513	0.020544	0.171515	2.49342	0.012672	1.89715	0.729912	0.694227	0	3	576	+-+
6	127343055	cg03835378	0.066517	0.026677	0.014229	0.118805	2.49339	0.012673	1.89712	0.054205	0.973261	0	3	576	+++
10	133229987	cg02767771	0.064987	0.026064	0.013902	0.116072	2.49339	0.012673	1.89712	0.085755	0.958029	0	3	576	+++
20	46517671	cg06520134	-0.075669	0.030348	-0.135151	-0.016187	-2.49339	0.012673	1.89711	3.02318	0.220558	0.338446	3	576	---
2	159157000	cg01227751	0.106929	0.042885	0.022873	0.190985	2.49336	0.012674	1.89708	0.184351	0.66766	0	2	313	++?
19	45638622	cg10997901	-0.09018	0.036168	-0.16107	-0.019291	-2.49336	0.012674	1.89707	2.70759	0.258258	0.261336	3	576	-+-
12	109550198	cg13000497	0.072032	0.02889	0.015408	0.128655	2.49334	0.012675	1.89705	4.11035	0.128071	0.513423	3	576	+++
10	73826588	cg13951494	0.059788	0.023979	0.012789	0.106787	2.49335	0.012675	1.89707	0.337533	0.844706	0	3	576	+++
1	84754558	cg09062462	-0.041454	0.016626	-0.07404	-0.008867	-2.49335	0.012675	1.89706	3.80026	0.149549	0.473721	3	576	---
12	120783284	cg15187782	0.066952	0.026852	0.014321	0.119582	2.49333	0.012675	1.89704	1.22856	0.541029	0	3	576	+++
19	10929476	cg24213508	0.103584	0.041545	0.022156	0.185011	2.49331	0.012676	1.89701	1.59941	0.449461	0	3	576	+-+
1	30773163	cg25112284	-0.083677	0.033561	-0.149458	-0.017897	-2.49328	0.012677	1.89698	1.71595	0.42402	0	3	576	-+-
1	213015657	cg10976563	0.11284	0.045258	0.024133	0.201546	2.49323	0.012679	1.89692	2.49289	0.287525	0.19772	3	576	+++
8	11494073	cg18591982	0.108236	0.043413	0.023147	0.193325	2.49319	0.01268	1.89687	3.31244	0.190859	0.396216	3	576	+-+
14	88323310	cg05052898	0.068761	0.02758	0.014705	0.122817	2.49318	0.01268	1.89686	2.17551	0.336972	0.080676	3	576	+-+
16	68245012	cg01106354	0.057171	0.022931	0.012227	0.102114	2.49321	0.01268	1.89689	0.435769	0.804219	0	3	576	+++
1	1280544	cg12120973	-0.046411	0.018615	-0.082896	-0.009925	-2.49319	0.01268	1.89687	1.43423	0.488159	0	3	576	-+-
12	53707978	cg16517015	0.060043	0.024083	0.01284	0.107246	2.49316	0.012681	1.89684	0.9758	0.613914	0	3	576	+-+
17	17044091	cg20898358	0.062	0.024869	0.013257	0.110742	2.49307	0.012685	1.89673	1.06696	0.586562	0	3	576	+-+
5	16852729	cg02419919	0.078327	0.031419	0.016746	0.139908	2.493	0.012687	1.89664	0.325944	0.849615	0	3	576	+-+
7	151076393	cg02367856	0.03855	0.015463	0.008242	0.068859	2.49298	0.012688	1.89662	1.01461	0.602117	0	3	576	+-+
19	17512135	cg15820397	0.038581	0.015476	0.008248	0.068914	2.49296	0.012689	1.89659	0.272769	0.872507	0	3	576	+++
2	202635078	cg00781604	0.094167	0.037774	0.02013	0.168205	2.4929	0.012691	1.89651	0.849917	0.653797	0	3	576	+++
8	23067941	cg11702403	-0.066401	0.026636	-0.118609	-0.014194	-2.49287	0.012692	1.89648	0.132952	0.935686	0	3	576	---
15	85858907	cg21466014	-0.088926	0.035672	-0.158844	-0.019008	-2.49286	0.012692	1.89647	0.253336	0.881026	0	3	576	---
3	139935897	cg25857710	0.049447	0.019836	0.010569	0.088326	2.49284	0.012693	1.89644	0.028269	0.985965	0	3	576	+++
15	30921938	cg04339177	0.081844	0.032832	0.017493	0.146195	2.49279	0.012695	1.89638	4.5929	0.100615	0.564545	3	576	+++
10	61453603	cg09728406	0.056895	0.022824	0.012159	0.10163	2.49273	0.012697	1.89631	1.32462	0.515659	0	3	576	+++
2	3521012	cg17095749	-0.099305	0.039839	-0.177389	-0.021221	-2.49266	0.012699	1.89623	1.26886	0.530238	0	3	576	---
5	176583347	cg22201494	0.068186	0.027355	0.01457	0.121801	2.49262	0.0127	1.89618	0.749755	0.687374	0	3	576	+++
10	84160550	cg04408483	0.092235	0.037003	0.019709	0.164761	2.49264	0.0127	1.8962	5.88736	0.052672	0.660289	3	576	+-+
6	150623600	cg20233699	0.086066	0.034529	0.018389	0.153744	2.49257	0.012702	1.89611	0.451023	0.798108	0	3	576	+++
6	37208210	cg13489499	-0.106448	0.042706	-0.190152	-0.022744	-2.49257	0.012703	1.89611	5.64923	0.059331	0.645969	3	576	---
16	50839939	cg26719542	0.057926	0.023239	0.012377	0.103475	2.49257	0.012703	1.89611	1.63841	0.440782	0	3	576	+++
11	8206960	cg07220293	0.102237	0.041017	0.021843	0.18263	2.49255	0.012703	1.89608	8.38414	0.015115	0.761454	3	576	+-+
13	114064357	cg22104744	-0.063648	0.025535	-0.113697	-0.013598	-2.49254	0.012704	1.89607	0.690485	0.708048	0	3	576	---
12	753492	cg02286376	0.061769	0.024782	0.013196	0.110341	2.49248	0.012705	1.89601	7.97478	0.018548	0.749209	3	576	++-
11	18394676	cg08861826	0.073678	0.02956	0.01574	0.131615	2.49249	0.012705	1.89602	1.48892	0.474991	0	3	576	+-+
3	183206529	cg17370672	-0.069253	0.027785	-0.123711	-0.014794	-2.49246	0.012706	1.89598	2.06506	0.356105	0.031504	3	576	---
2	219498361	cg15195538	0.084528	0.033913	0.018058	0.150999	2.49247	0.012706	1.89599	2.40579	0.300323	0.168673	3	576	+++
1	45325539	cg00233485	-0.095254	0.038217	-0.170158	-0.020349	-2.49247	0.012706	1.89599	0.094764	0.953723	0	3	576	---
11	60971498	cg13014558	0.082851	0.033241	0.0177	0.148003	2.49247	0.012706	1.896	1.88061	0.390508	0	3	576	+++
7	1289830	cg00167545	-0.088596	0.035546	-0.158267	-0.018925	-2.4924	0.012708	1.89591	1.57572	0.454817	0	3	576	---
1	154772167	cg21820127	-0.058249	0.023371	-0.104055	-0.012443	-2.49241	0.012708	1.89592	0.744287	0.689255	0	3	576	---
6	105177192	cg27418687	-0.118726	0.047635	-0.212091	-0.025361	-2.49241	0.012708	1.89592	3.9118	0.141437	0.488726	3	576	---
3	51943238	cg18662303	-0.041756	0.016753	-0.074592	-0.008919	-2.49238	0.012709	1.89587	1.11189	0.573529	0	3	576	---
20	31967724	cg03909097	0.131077	0.052591	0.027998	0.234156	2.49236	0.01271	1.89586	0.988626	0.60999	0	3	576	+++
2	241633472	cg24570378	0.066005	0.026483	0.014098	0.117913	2.49233	0.012711	1.89582	0.75392	0.685943	0	3	576	+++
17	16920663	cg25841825	-0.050364	0.020208	-0.089971	-0.010757	-2.49234	0.012711	1.89583	1.15281	0.561915	0	3	576	-+-
3	113363238	cg03827687	-0.120947	0.048528	-0.216061	-0.025832	-2.49232	0.012711	1.8958	2.91794	0.232476	0.314584	3	576	---
10	97445991	cg07903316	0.080842	0.032437	0.017266	0.144418	2.4923	0.012712	1.89579	1.55882	0.458677	0	3	576	+++
11	69972712	cg20502952	0.063451	0.025459	0.013552	0.11335	2.49232	0.012712	1.8958	2.98988	0.224262	0.331076	3	576	+++
15	66536551	cg01832926	-0.086046	0.034525	-0.153715	-0.018378	-2.49231	0.012712	1.8958	1.56483	0.4573	0	3	576	---
19	35742478	cg15139596	0.090463	0.036298	0.019319	0.161607	2.49224	0.012714	1.89571	1.38527	0.500256	0	3	576	+++
10	132401530	cg12855310	0.064929	0.026053	0.013866	0.115992	2.49221	0.012715	1.89568	1.81887	0.402752	0	3	576	+++
1	246193951	cg11236887	-0.078599	0.031538	-0.140414	-0.016785	-2.49221	0.012715	1.89568	1.70604	0.426125	0	3	576	---
21	46635802	cg13271076	0.066328	0.026614	0.014164	0.118491	2.49219	0.012716	1.89565	0.549056	0.759931	0	3	576	+++
7	74473398	cg17537442	0.074754	0.029995	0.015963	0.133544	2.49219	0.012716	1.89565	2.31522	0.314237	0.13615	3	576	+-+
7	105876538	cg17331461	0.107233	0.043028	0.022898	0.191569	2.49215	0.012717	1.8956	0.964903	0.617268	0	3	576	+++
11	46380997	cg02304427	0.071774	0.0288	0.015326	0.128222	2.49215	0.012718	1.8956	1.10302	0.576078	0	3	576	+-+
18	58600554	cg01478665	0.07966	0.031965	0.017008	0.142312	2.49209	0.01272	1.89552	6.03265	0.014044	0.834235	2	313	++?
12	110124324	cg23832862	0.103279	0.041443	0.022051	0.184506	2.49208	0.01272	1.89552	2.10084	0.34979	0.048001	3	576	+-+
19	16661000	cg14560835	-0.120905	0.048516	-0.215995	-0.025814	-2.49207	0.01272	1.8955	1.46355	0.481054	0	3	576	---
13	81142890	cg13373843	0.075737	0.030391	0.01617	0.135304	2.49205	0.012721	1.89548	0.469665	0.790703	0	3	576	+++
13	48533427	cg09516805	0.113634	0.045599	0.02426	0.203009	2.49203	0.012722	1.89545	0.439404	0.802758	0	3	576	+++
9	99582956	cg10412225	0.067412	0.027051	0.014391	0.120432	2.492	0.012723	1.89542	0.805735	0.668401	0	3	576	+++
7	4534084	cg00322632	0.170368	0.068367	0.036369	0.304368	2.49196	0.012724	1.89537	3.51223	0.172714	0.430561	3	576	+++
9	122477901	cg05308135	0.08411	0.033752	0.017955	0.150264	2.49198	0.012724	1.89539	0.891379	0.640382	0	3	576	+++
19	7150550	cg11548517	-0.057841	0.023211	-0.103334	-0.012347	-2.49194	0.012725	1.89534	1.64725	0.438838	0	3	576	---
3	51499983	cg04571742	0.152649	0.061258	0.032584	0.272714	2.49192	0.012726	1.89531	0.702413	0.703838	0	3	576	+++
13	99205452	cg08010531	0.08078	0.032417	0.017243	0.144318	2.49191	0.012726	1.89531	0.179191	0.672069	0	2	313	++?
3	155853489	cg22068985	0.110784	0.044458	0.023646	0.197922	2.49188	0.012727	1.89527	2.9708	0.226412	0.32678	3	576	+++
1	182084067	cg22622057	-0.068423	0.027458	-0.122241	-0.014604	-2.49188	0.012727	1.89527	0.969978	0.615704	0	3	576	---
12	74022229	cg14637885	-0.088646	0.035574	-0.158371	-0.018921	-2.49187	0.012727	1.89526	0.468733	0.791072	0	3	576	---
7	100874880	cg09547088	0.110083	0.044177	0.023497	0.196669	2.49188	0.012727	1.89527	1.29473	0.523423	0	3	576	+++
6	32108559	cg19108771	0.088618	0.035563	0.018914	0.158322	2.49184	0.012728	1.89522	5.25143	0.072388	0.619151	3	576	++-
15	58887039	cg00306299	-0.087433	0.035088	-0.156204	-0.018661	-2.49185	0.012728	1.89523	1.58029	0.45378	0	3	576	---
1	3650150	cg06782351	0.068178	0.027361	0.014551	0.121805	2.4918	0.01273	1.89518	0.355047	0.837341	0	3	576	+++
17	8120642	cg18603276	0.108982	0.043738	0.023257	0.194708	2.49173	0.012732	1.89509	0.285655	0.866903	0	3	576	+++
5	139677910	cg05227215	-0.064996	0.026085	-0.116122	-0.01387	-2.49173	0.012733	1.89508	1.03883	0.59487	0	3	576	---
3	120411868	cg02351971	0.066538	0.026706	0.014195	0.118881	2.49154	0.012739	1.89486	1.40675	0.494911	0	3	576	+++
1	185046060	cg22802759	0.081854	0.032853	0.017463	0.146245	2.49155	0.012739	1.89487	2.39109	0.302538	0.163563	3	576	+++
14	93463874	cg11107167	-0.098171	0.039402	-0.175399	-0.020943	-2.49151	0.01274	1.89482	1.40556	0.495207	0	3	576	---
2	102724736	cg18764009	-0.066796	0.02681	-0.119343	-0.014249	-2.49148	0.012741	1.89479	0.295255	0.862752	0	3	576	---
6	33264655	cg26526897	-0.053518	0.021481	-0.095622	-0.011415	-2.49138	0.012745	1.89467	2.31261	0.314647	0.135175	3	576	---
2	42494806	cg21041181	0.049649	0.019928	0.010589	0.088708	2.49138	0.012745	1.89466	6.97605	0.030561	0.713305	3	576	+++
4	1981652	cg05273429	0.053529	0.021486	0.011417	0.095642	2.49138	0.012745	1.89466	0.981824	0.612068	0	3	576	+++
10	86967974	cg25633772	-0.068725	0.027586	-0.122793	-0.014657	-2.49134	0.012746	1.89461	2.64921	0.265908	0.245059	3	576	---
20	46654237	cg16131972	-0.073077	0.029332	-0.130568	-0.015586	-2.49136	0.012746	1.89463	0.771808	0.679836	0	3	576	---
3	37242968	cg10666906	0.120363	0.048313	0.025669	0.215056	2.49132	0.012747	1.89458	2.00144	0.367614	0.000722	3	576	+++
8	140289936	cg08118957	0.045926	0.018435	0.009795	0.082058	2.49132	0.012747	1.89458	3.47371	0.176073	0.424247	3	576	+++
20	44966339	cg19607838	0.075126	0.030156	0.016021	0.134232	2.49126	0.012749	1.89452	1.07227	0.585006	0	3	576	+++
15	84979206	cg21726913	-0.097516	0.039143	-0.174236	-0.020795	-2.49125	0.01275	1.8945	0.66046	0.718758	0	3	576	---
10	114571849	cg04853616	0.096944	0.038914	0.020672	0.173216	2.49122	0.012751	1.89447	0.973289	0.614686	0	3	576	+++
21	17819525	cg22037077	0.073121	0.029352	0.015591	0.130651	2.49118	0.012752	1.89441	1.01227	0.602822	0	3	576	+++
14	93788471	cg11459093	0.078528	0.031522	0.016744	0.140312	2.49118	0.012752	1.89441	3.83125	0.14725	0.477977	3	576	+++
20	56950122	cg18671107	0.126576	0.05081	0.026988	0.226164	2.49114	0.012753	1.89437	1.3636	0.505707	0	3	576	+-+
1	52698506	cg02079931	0.101616	0.040791	0.021666	0.181566	2.49116	0.012753	1.8944	4.8708	0.087563	0.58939	3	576	+++
11	134712571	cg08168737	0.155049	0.062239	0.03306	0.277038	2.49117	0.012753	1.8944	1.47427	0.478483	0	3	576	+++
4	78551784	cg18787914	-0.157393	0.063182	-0.28123	-0.033556	-2.49109	0.012755	1.89431	0.794804	0.672064	0	3	576	---
17	77884225	cg05264101	0.036611	0.014697	0.007805	0.065418	2.49103	0.012757	1.89424	0.507315	0.775958	0	3	576	+++
16	53703950	cg06348615	0.080979	0.032509	0.017263	0.144696	2.49102	0.012758	1.89421	0.226476	0.892938	0	3	576	+++
10	60778354	cg13954297	0.102898	0.041307	0.021935	0.183861	2.49102	0.012758	1.89423	0.141358	0.931761	0	3	576	+++
10	114969722	cg16496322	-0.109578	0.043989	-0.195797	-0.023359	-2.49102	0.012758	1.89422	1.28075	0.527094	0	3	576	---
3	105369243	cg07677545	0.10356	0.041574	0.022075	0.185046	2.49098	0.012759	1.89417	1.56309	0.457697	0	3	576	+++
19	18612145	cg10266386	0.065399	0.026254	0.01394	0.116857	2.49098	0.012759	1.89417	0.302898	0.859462	0	3	576	+++
14	60213164	cg19111044	0.080575	0.032346	0.017176	0.143974	2.49099	0.012759	1.89418	1.00734	0.60431	0	3	576	+++
2	200863286	cg06487496	0.166574	0.066871	0.035507	0.297641	2.49099	0.012759	1.89418	0.04902	0.975788	0	3	576	+++
12	55726140	cg02261553	-0.077684	0.031186	-0.138808	-0.016559	-2.49098	0.012759	1.89417	0.630692	0.729536	0	3	576	---
2	37231586	cg02110031	0.101873	0.040897	0.021715	0.182031	2.49097	0.01276	1.89416	2.33609	0.310975	0.143867	3	576	+++
4	103020047	cg10364301	0.168755	0.067748	0.035969	0.30154	2.49093	0.012761	1.89411	2.29865	0.31685	0.129925	3	576	+++
14	100732473	cg18627429	-0.107087	0.042991	-0.19135	-0.022823	-2.49088	0.012763	1.89405	1.40095	0.496348	0	3	576	-+-
13	73059149	cg23792383	0.182661	0.073332	0.038931	0.326391	2.49089	0.012763	1.89406	0.809779	0.66705	0	3	576	+++
3	62318841	cg21205375	-0.135711	0.054484	-0.2425	-0.028922	-2.49082	0.012765	1.89398	0.343467	0.842203	0	3	576	-+-
5	138676680	cg26202526	-0.071789	0.028821	-0.128278	-0.015299	-2.49084	0.012765	1.894	3.92148	0.140754	0.489988	3	576	---
19	10836259	cg03550930	0.097985	0.039339	0.02088	0.175089	2.49078	0.012766	1.89393	0.2391	0.88732	0	3	576	+++
14	96362687	cg27419346	0.07855	0.031536	0.016739	0.140361	2.49078	0.012766	1.89393	0.624032	0.73197	0	3	576	+++
5	57481835	cg22108809	-0.099097	0.039785	-0.177076	-0.021118	-2.49078	0.012766	1.89393	4.59291	0.100615	0.564546	3	576	---
2	28895788	cg15263667	-0.100624	0.040399	-0.179806	-0.021442	-2.49077	0.012767	1.89391	5.00082	0.082051	0.600066	3	576	-+-
6	136887676	cg14155900	-0.094938	0.038116	-0.169646	-0.020229	-2.49073	0.012768	1.89386	1.0288	0.597859	0	3	576	---
1	159142123	cg10170060	0.104558	0.041979	0.022279	0.186837	2.49071	0.012769	1.89384	2.14644	0.341906	0.068225	3	576	+++
19	50799113	cg19738490	-0.071665	0.028773	-0.12806	-0.01527	-2.49071	0.012769	1.89385	2.20748	0.331628	0.093991	3	576	---
4	42398720	cg00721603	0.073957	0.029693	0.015758	0.132156	2.49069	0.01277	1.89382	1.79927	0.406717	0	3	576	+++
8	1549441	cg13649332	0.079709	0.032003	0.016982	0.142436	2.49064	0.012771	1.89376	1.11783	0.571829	0	3	576	+-+
3	72009909	cg18402103	0.062382	0.025046	0.013291	0.111473	2.49065	0.012771	1.89376	2.60744	0.27152	0.232964	3	576	+++
5	10455302	cg05195266	-0.066508	0.026703	-0.118846	-0.014169	-2.49062	0.012772	1.89373	0.115371	0.943947	0	3	576	---
3	156555507	cg14929208	0.129029	0.051806	0.02749	0.230568	2.49063	0.012772	1.89375	2.52073	0.283551	0.206579	3	576	+++
6	136247471	cg22963540	-0.078126	0.031369	-0.13961	-0.016643	-2.49053	0.012775	1.89363	3.49606	0.174117	0.427927	3	576	---
15	42736264	cg02894209	0.066884	0.026855	0.014248	0.119521	2.49054	0.012775	1.89363	0.636556	0.727401	0	3	576	+++
9	133347814	cg27451871	0.135281	0.054319	0.028815	0.241746	2.49048	0.012777	1.89356	0.965224	0.617169	0	3	576	+++
6	42048696	cg05191454	0.089307	0.035859	0.019023	0.159591	2.49049	0.012777	1.89357	1.11668	0.572159	0	3	576	+++
2	63588728	cg22513888	0.126684	0.050867	0.026985	0.226383	2.4905	0.012777	1.89358	1.98379	0.370872	0	3	576	+++
11	68425042	cg02221422	0.070758	0.028412	0.015072	0.126445	2.49047	0.012778	1.89355	1.81029	0.404482	0	3	576	+++
4	82373704	cg16438432	0.158993	0.063842	0.033863	0.284123	2.49042	0.01278	1.89348	0.892115	0.640147	0	3	576	+++
15	34969653	cg22235148	0.087693	0.035213	0.018676	0.156709	2.49037	0.012781	1.89343	1.00346	0.605481	0	3	576	+++
10	132907459	cg08390010	-0.080853	0.032467	-0.144488	-0.017219	-2.49034	0.012782	1.89339	0.055345	0.972707	0	3	576	---
12	131756623	cg05037876	0.03231	0.012974	0.006881	0.057739	2.49032	0.012783	1.89337	0.516481	0.772409	0	3	576	+++
4	2178302	cg18277467	-0.088214	0.035424	-0.157645	-0.018784	-2.49027	0.012785	1.8933	1.32812	0.514757	0	3	576	---
11	128733978	cg20374917	-0.101219	0.040646	-0.180886	-0.021552	-2.49023	0.012786	1.89326	4.6089	0.099814	0.566057	3	576	-+-
19	57158350	cg15402156	0.084998	0.034133	0.018097	0.151899	2.49019	0.012788	1.89321	10.1166	0.006356	0.802304	3	576	++-
1	145996652	cg00497091	0.092021	0.036954	0.019592	0.16445	2.49017	0.012788	1.89318	0.422036	0.809759	0	3	576	+++
2	240587350	cg01422452	0.067062	0.026931	0.014277	0.119846	2.49015	0.012789	1.89315	0.506022	0.776459	0	3	576	+++
3	194377857	cg10784062	-0.080714	0.032414	-0.144245	-0.017182	-2.49009	0.012791	1.89308	0.440906	0.802155	0	3	576	---
16	30586206	cg10976172	-0.099285	0.039872	-0.177433	-0.021136	-2.4901	0.012791	1.8931	1.31364	0.518498	0	3	576	---
3	49939974	cg05654648	0.062601	0.02514	0.013327	0.111876	2.4901	0.012791	1.8931	6.56511	0.037532	0.695359	3	576	+++
11	2171803	cg05912121	-0.069303	0.027832	-0.123854	-0.014753	-2.49006	0.012792	1.89305	0.674178	0.713845	0	3	576	---
6	13923820	cg07418863	-0.08253	0.033144	-0.147491	-0.017568	-2.49005	0.012793	1.89304	3.03621	0.219127	0.341284	3	576	-+-
6	109691387	cg07877852	-0.108674	0.043644	-0.194216	-0.023133	-2.49004	0.012793	1.89302	3.18884	0.203026	0.372812	3	576	-+-
13	53202123	cg03039002	0.104563	0.041993	0.022257	0.186868	2.49003	0.012794	1.89301	2.92155	0.232057	0.315431	3	576	+++
12	77066059	cg25628543	0.083853	0.033676	0.017848	0.149858	2.48999	0.012795	1.89297	0.741761	0.690126	0	3	576	+++
6	43059839	cg02096290	-0.171391	0.068833	-0.306303	-0.036479	-2.48996	0.012796	1.89293	1.25675	0.533458	0	3	576	---
17	81136007	cg16067628	0.078279	0.031438	0.01666	0.139898	2.48994	0.012797	1.89291	3.31009	0.191083	0.395787	3	576	+-+
11	2884265	cg23146358	0.143643	0.05769	0.03057	0.256715	2.48991	0.012798	1.89286	5.37816	0.067943	0.628126	3	576	+++
10	117543380	cg11896507	0.171535	0.068893	0.036504	0.306566	2.48987	0.012799	1.89281	5.50681	0.06371	0.636814	3	576	+++
15	77537475	cg20567385	-0.056078	0.022523	-0.100223	-0.011933	-2.48982	0.012801	1.89275	1.76465	0.41382	0	3	576	-+-
6	31739733	cg02128365	0.066326	0.026639	0.014113	0.118538	2.48978	0.012802	1.89271	1.46719	0.480179	0	3	576	+++
13	90717530	cg03593041	0.08634	0.034678	0.01837	0.15431	2.48974	0.012804	1.89266	1.57206	0.455651	0	3	576	+-+
2	110149835	cg11235594	0.066341	0.026646	0.014115	0.118567	2.48974	0.012804	1.89265	6.55616	0.037701	0.694943	3	576	+++
14	33950981	cg15069415	0.103416	0.041537	0.022004	0.184827	2.48974	0.012804	1.89266	0.740793	0.69046	0	3	576	+++
2	85354940	cg03381669	0.063869	0.025653	0.013589	0.114149	2.48974	0.012804	1.89266	1.34315	0.510905	0	3	576	+++
17	31551630	cg25899532	-0.051407	0.020648	-0.091876	-0.010938	-2.48973	0.012804	1.89265	2.72217	0.256382	0.265293	3	576	---
10	23439054	cg09882128	0.162948	0.065448	0.034669	0.291226	2.48972	0.012805	1.89264	0.220247	0.895723	0	3	576	+++
11	65653046	cg14235783	0.098703	0.039645	0.021	0.176407	2.4897	0.012806	1.8926	0.459938	0.794558	0	3	576	+++
13	110562109	cg12736438	0.099917	0.040133	0.021256	0.178577	2.48964	0.012807	1.89254	1.63657	0.441188	0	3	576	+-+
8	142121293	cg26123415	-0.13249	0.053217	-0.236795	-0.028186	-2.48964	0.012807	1.89254	1.38428	0.500505	0	3	576	---
18	36129878	cg00164542	0.093565	0.037583	0.019903	0.167227	2.48959	0.012809	1.89248	0.025874	0.987146	0	3	576	+++
10	75210410	cg02888677	0.082919	0.033306	0.017639	0.148199	2.48961	0.012809	1.8925	2.37723	0.304643	0.158684	3	576	+++
4	107942111	cg13447847	-0.118156	0.047461	-0.211179	-0.025132	-2.48953	0.012811	1.8924	0.235255	0.889027	0	3	576	---
4	78926197	cg01572635	-0.085751	0.034445	-0.153263	-0.018239	-2.48953	0.012812	1.8924	0.298247	0.861463	0	3	576	---
19	4483113	cg23395165	-0.076829	0.030861	-0.137317	-0.016341	-2.48949	0.012813	1.89235	1.74672	0.417546	0	3	576	---
16	55670846	cg09554599	-0.071452	0.028702	-0.127707	-0.015196	-2.48945	0.012814	1.89231	1.4074	0.494752	0	3	576	-+-
15	64775496	cg00408026	0.12558	0.050445	0.026708	0.224451	2.48945	0.012814	1.8923	1.24666	0.536155	0	3	576	+-+
18	68722182	cg19283806	-0.072019	0.02893	-0.128723	-0.015316	-2.48942	0.012815	1.89227	0.832533	0.659504	0	3	576	---
12	132829021	cg17143496	0.057763	0.023203	0.012285	0.103241	2.48944	0.012815	1.89229	0.874767	0.645724	0	3	576	+++
20	45881361	cg25630211	0.092459	0.037141	0.019663	0.165254	2.48941	0.012816	1.89225	2.364	0.306665	0.153976	3	576	+++
16	84505278	cg08277369	-0.147514	0.059257	-0.263658	-0.031371	-2.4894	0.012816	1.89224	2.62241	0.269495	0.237343	3	576	---
1	202144929	cg01340314	0.057193	0.022975	0.012163	0.102223	2.4894	0.012816	1.89224	3.74242	0.153938	0.465586	3	576	+++
12	12266986	cg11390398	0.082845	0.03328	0.017617	0.148073	2.48936	0.012817	1.8922	2.08293	0.352937	0.039816	3	576	+-+
5	157215333	cg06559878	-0.059196	0.023779	-0.105803	-0.012588	-2.48938	0.012817	1.89222	0.292335	0.864013	0	3	576	---
2	119366926	cg08326511	0.088463	0.035536	0.018812	0.158114	2.48936	0.012817	1.8922	2.2391	0.326426	0.106785	3	576	+++
7	20211478	cg14413749	-0.090063	0.03618	-0.160975	-0.019151	-2.48934	0.012818	1.89217	1.92714	0.381529	0	3	576	---
17	48295244	cg01895882	0.121854	0.048951	0.025911	0.217797	2.48934	0.012818	1.89217	1.78584	0.409458	0	3	576	+++
8	116874362	cg01818860	0.079165	0.031802	0.016833	0.141497	2.4893	0.01282	1.89212	2.10277	0.349454	0.048872	3	576	+++
8	144462178	cg15189104	0.107783	0.043298	0.022918	0.192648	2.4893	0.01282	1.89213	3.50139	0.173653	0.428799	3	576	+++
13	45013163	cg15571725	-0.124073	0.049843	-0.221766	-0.02638	-2.48925	0.012821	1.89207	0.946386	0.62301	0	3	576	-+-
11	695354	cg19546491	0.088875	0.035703	0.018897	0.158853	2.48927	0.012821	1.89209	0.833592	0.659155	0	3	576	+++
10	87818092	cg04543156	0.101996	0.040974	0.021687	0.182306	2.48927	0.012821	1.89209	3.62855	0.162956	0.448816	3	576	+++
15	71883642	cg20201759	-0.121632	0.048863	-0.217402	-0.025861	-2.48926	0.012821	1.89207	7.08913	0.028881	0.717878	3	576	---
5	43209275	cg06465045	0.120467	0.048395	0.025613	0.215322	2.48924	0.012822	1.89204	0.121072	0.94126	0	3	576	+++
3	49939956	cg07808960	0.11066	0.044457	0.023525	0.197795	2.48918	0.012824	1.89197	1.463	0.481187	0	3	576	+-+
11	130314150	cg00976509	0.122024	0.049022	0.02594	0.218108	2.48915	0.012825	1.89193	0.884896	0.642462	0	3	576	+-+
3	33440442	cg00316602	0.092529	0.037173	0.01967	0.165388	2.48914	0.012825	1.89193	1.4909	0.47452	0	3	576	+++
14	81236165	cg02131408	-0.071179	0.028596	-0.127227	-0.015131	-2.48912	0.012826	1.8919	0.254618	0.880462	0	3	576	---
7	64794090	cg12243582	-0.079903	0.032102	-0.142822	-0.016983	-2.48904	0.012829	1.89181	1.79648	0.407287	0	3	576	-+-
1	1011622	cg07589034	-0.075093	0.030169	-0.134224	-0.015961	-2.48905	0.012829	1.89182	2.26889	0.3216	0.118513	3	576	---
6	17268397	cg10197332	0.074747	0.03003	0.015888	0.133607	2.48905	0.012829	1.89182	6.39164	0.040933	0.687091	3	576	+++
9	34638007	cg14460564	0.054296	0.021814	0.011539	0.097052	2.48897	0.012831	1.89172	1.32821	0.514734	0	3	576	+++
10	6113175	cg18463327	-0.076928	0.030907	-0.137506	-0.01635	-2.489	0.012831	1.89175	2.57883	0.275433	0.224453	3	576	---
11	61817244	cg06985934	0.12889	0.051784	0.027393	0.230387	2.48899	0.012831	1.89174	4.22288	0.121064	0.526389	3	576	+-+
13	48976668	cg18582433	0.097866	0.03932	0.020799	0.174933	2.48898	0.012831	1.89173	7.26706	0.026423	0.724786	3	576	+-+
19	38388279	cg25922163	0.136016	0.054648	0.028906	0.243126	2.48895	0.012832	1.89169	1.77679	0.411315	0	3	576	+-+
11	133835339	cg00579200	0.071603	0.028769	0.015216	0.127989	2.48892	0.012833	1.89166	0.561381	0.755262	0	3	576	+++
16	81189589	cg11456488	-0.068379	0.027474	-0.122228	-0.01453	-2.48888	0.012835	1.8916	0.188455	0.910076	0	3	576	---
5	36876008	cg22644194	0.139585	0.056083	0.029662	0.249508	2.48888	0.012835	1.89161	0.202537	0.903691	0	3	576	+++
10	92593113	cg10265976	0.111372	0.044748	0.023666	0.199078	2.48888	0.012835	1.8916	5.04949	0.080079	0.60392	3	576	+++
13	114021410	cg23013564	0.063962	0.025699	0.013591	0.114332	2.48886	0.012836	1.89158	0.694744	0.706542	0	3	576	+++
9	85714336	cg08415368	0.068177	0.027393	0.014487	0.121867	2.48884	0.012836	1.89156	9.32838	0.009427	0.7856	3	576	+++
9	29625422	cg06239287	0.077646	0.031198	0.016498	0.138795	2.48881	0.012837	1.89152	1.16773	0.557739	0	3	576	+++
1	32964983	cg10014674	0.055725	0.02239	0.01184	0.09961	2.48879	0.012838	1.8915	1.75337	0.416161	0	3	576	+++
19	2613895	cg20240931	-0.073863	0.029678	-0.132032	-0.015693	-2.48876	0.012839	1.89146	0.13997	0.932408	0	3	576	---
8	1546379	cg23424125	0.161572	0.064922	0.034325	0.288819	2.48872	0.012841	1.89141	1.71322	0.4246	0	3	576	+-+
2	112911841	cg26841309	0.060223	0.024199	0.012794	0.107652	2.48872	0.012841	1.89141	0.3504	0.839289	0	3	576	+++
19	3721466	cg02489438	-0.087592	0.035196	-0.156575	-0.018608	-2.48871	0.012841	1.8914	0.239544	0.887123	0	3	576	---
17	17237732	cg19830245	0.135921	0.054615	0.028875	0.242967	2.48869	0.012842	1.89138	12.7393	0.001713	0.843005	3	576	+-+
7	137194653	cg27223891	0.076675	0.03081	0.016288	0.137062	2.48867	0.012843	1.89135	1.42878	0.489491	0	3	576	+-+
1	2391387	cg23207616	0.123443	0.049602	0.026222	0.220664	2.48864	0.012844	1.89131	0.869218	0.647518	0	3	576	+++
11	74171081	cg07691133	0.112474	0.045196	0.02389	0.201057	2.48859	0.012845	1.89126	0.413356	0.813281	0	3	576	+++
12	72273745	cg04640250	-0.090941	0.036544	-0.162567	-0.019314	-2.48853	0.012848	1.89118	4.51202	0.104768	0.556739	3	576	--+
8	41490310	cg26674779	0.136727	0.054944	0.029037	0.244417	2.48849	0.012849	1.89113	0.580713	0.747997	0	3	576	+-+
20	21101630	cg09593184	0.080368	0.032296	0.017068	0.143668	2.48849	0.012849	1.89113	3.26	0.19593	0.386503	3	576	+++
16	89372305	cg00432497	0.046507	0.018689	0.009876	0.083139	2.48845	0.01285	1.89108	4.39788	0.110921	0.545235	3	576	+-+
11	67239970	cg21694790	0.073512	0.029542	0.01561	0.131414	2.48842	0.012851	1.89105	0.267125	0.874973	0	3	576	+++
2	131107400	cg10832857	-0.058855	0.023652	-0.105212	-0.012498	-2.48844	0.012851	1.89107	1.38453	0.50044	0	3	576	---
2	119759546	cg09193923	0.149795	0.060199	0.031806	0.267784	2.48834	0.012854	1.89095	0.663672	0.717605	0	3	576	+-+
11	134128190	cg27073337	-0.118261	0.047526	-0.211412	-0.02511	-2.48835	0.012854	1.89096	0.039561	0.980414	0	3	576	---
5	36745515	cg07394299	0.072083	0.028969	0.015305	0.128862	2.48831	0.012855	1.89091	4.6388	0.098333	0.568854	3	576	+-+
11	77820806	cg11672159	0.129798	0.052164	0.027558	0.232039	2.48829	0.012856	1.89089	0.09998	0.951239	0	3	576	+++
6	18488074	cg14010105	-0.125823	0.050566	-0.224933	-0.026714	-2.48829	0.012856	1.89088	4.08706	0.129571	0.51065	3	576	-+-
10	21534517	cg27470303	0.068963	0.027715	0.014641	0.123284	2.48828	0.012857	1.89088	1.50792	0.470501	0	3	576	+-+
18	78735958	cg25674729	0.08711	0.03501	0.01849	0.15573	2.48814	0.012862	1.8907	0.922655	0.630446	0	3	576	+++
12	114695353	cg11302945	-0.088157	0.035431	-0.157601	-0.018712	-2.48814	0.012862	1.89071	1.16874	0.557456	0	3	576	-+-
1	150578852	cg00374009	0.210265	0.084507	0.044631	0.3759	2.48814	0.012862	1.8907	0.254865	0.61367	0	2	300	?++
12	132203183	cg07955315	0.090356	0.036316	0.019177	0.161535	2.48807	0.012864	1.89062	0.431126	0.806087	0	3	576	+++
14	31700595	cg14408059	-0.078842	0.031688	-0.140951	-0.016734	-2.48807	0.012864	1.89062	0.199879	0.904892	0	3	576	---
2	144520166	cg14421309	0.088698	0.035649	0.018825	0.158571	2.48805	0.012865	1.89059	1.03768	0.595212	0	3	576	+++
6	109691059	cg03909712	0.125974	0.050632	0.026736	0.225212	2.48805	0.012865	1.89059	0.203068	0.903451	0	3	576	+++
19	48170391	cg03344030	0.089388	0.035928	0.01897	0.159806	2.488	0.012867	1.89053	5.04636	0.080204	0.603675	3	576	+++
18	11808122	cg06288288	0.118468	0.047618	0.025137	0.211799	2.48788	0.012871	1.89039	1.50393	0.471439	0	3	576	+-+
2	127700665	cg20154206	0.092601	0.037221	0.019648	0.165553	2.48789	0.012871	1.8904	0.406985	0.523504	0	2	313	++?
7	32357662	cg25770419	-0.096245	0.038686	-0.172069	-0.020422	-2.48788	0.012871	1.89039	0.759807	0.383389	0	2	313	--?
15	30903778	cg01939479	0.064331	0.025859	0.013648	0.115014	2.4878	0.012874	1.8903	1.35471	0.507959	0	3	576	+-+
15	74209038	cg08978227	-0.084338	0.033901	-0.150784	-0.017892	-2.48778	0.012875	1.89026	0.419526	0.810776	0	3	576	---
7	151314026	cg03381616	-0.06978	0.028049	-0.124756	-0.014804	-2.48778	0.012875	1.89026	0.811214	0.666572	0	3	576	---
4	108048651	cg11113607	-0.099335	0.039929	-0.177596	-0.021073	-2.48775	0.012876	1.89024	1.51574	0.468664	0	3	576	-+-
7	149127798	cg16417803	0.144679	0.058157	0.03069	0.258667	2.48771	0.012877	1.89018	0.09224	0.954928	0	3	576	+++
6	116546700	cg07258838	-0.095431	0.038361	-0.170619	-0.020243	-2.48769	0.012878	1.89015	4.38521	0.111625	0.543922	3	576	-+-
19	6110450	cg07944287	0.072813	0.029269	0.015445	0.130181	2.4877	0.012878	1.89016	0.376358	0.828466	0	3	576	+++
1	33138348	cg03592149	0.071269	0.028649	0.015116	0.127422	2.48763	0.01288	1.89008	1.01085	0.603249	0	3	576	+++
14	63543352	cg07788223	0.079703	0.03204	0.016905	0.142501	2.48762	0.01288	1.89007	0.124691	0.939558	0	3	576	+++
3	187744209	cg01235203	0.100192	0.040277	0.02125	0.179134	2.48759	0.012881	1.89004	0.048087	0.976243	0	3	576	+++
12	66014652	cg03400587	-0.123011	0.04945	-0.219932	-0.02609	-2.4876	0.012881	1.89004	0.43808	0.80329	0	3	576	---
13	112843292	cg20806040	-0.077565	0.031181	-0.13868	-0.01645	-2.48758	0.012882	1.89002	4.74962	0.093032	0.578913	3	576	---
1	23211156	cg25106071	0.098044	0.039414	0.020793	0.175295	2.48755	0.012883	1.88998	2.93372	0.230648	0.318272	3	576	+-+
10	13656562	cg04174358	0.096156	0.038656	0.020391	0.171921	2.48751	0.012884	1.88994	1.22811	0.541153	0	3	576	+++
3	125013962	cg25201381	-0.07936	0.031904	-0.141892	-0.016829	-2.48748	0.012885	1.8899	3.33481	0.188736	0.400266	3	576	---
5	172334653	cg00059880	0.073518	0.029555	0.01559	0.131445	2.48748	0.012885	1.8899	2.65231	0.265497	0.245939	3	576	+-+
16	27884789	cg02803345	0.083767	0.033677	0.017761	0.149774	2.48739	0.012889	1.88979	1.56883	0.456387	0	3	576	+-+
22	50525056	cg24856732	0.087862	0.035323	0.018629	0.157096	2.48738	0.012889	1.88977	3.2781	0.194165	0.38989	3	576	+++
7	72338046	cg03845688	-0.08195	0.032947	-0.146527	-0.017374	-2.48734	0.012891	1.88972	0.115234	0.944012	0	3	576	---
1	226675205	cg25487382	0.125027	0.050266	0.026506	0.223548	2.48733	0.012891	1.88971	0.892854	0.63991	0	3	576	+++
11	22177442	cg07450409	0.101631	0.04086	0.021545	0.181717	2.48729	0.012892	1.88967	0.433443	0.510304	0	2	313	++?
19	8525682	cg22568423	-0.158879	0.063879	-0.284081	-0.033676	-2.48719	0.012896	1.88955	0.413822	0.813092	0	3	576	---
2	128322066	cg12995162	0.068442	0.027518	0.014507	0.122377	2.48717	0.012897	1.88953	0.984752	0.611173	0	3	576	+++
11	119421054	cg02632800	0.0765	0.030758	0.016215	0.136785	2.48717	0.012897	1.88952	0.189574	0.909567	0	3	576	+++
1	3069163	cg14428543	0.10486	0.04216	0.022226	0.187494	2.48718	0.012897	1.88953	3.76271	0.152384	0.468468	3	576	+++
5	36241472	cg24669247	0.124306	0.04998	0.026345	0.222267	2.48712	0.012899	1.88946	7.91688	0.019093	0.747375	3	576	+-+
10	80047277	cg15350361	-0.12308	0.049487	-0.220075	-0.026085	-2.48711	0.012899	1.88945	3.72296	0.053669	0.731397	2	300	?--
3	48674067	cg20715847	-0.109014	0.043833	-0.194926	-0.023102	-2.48706	0.012901	1.88939	0.719457	0.697866	0	3	576	---
16	85515288	cg02479497	-0.071332	0.028681	-0.127547	-0.015117	-2.48705	0.012901	1.88938	4.87899	0.087205	0.590079	3	576	---
6	6393187	cg24934906	0.0606	0.024367	0.012842	0.108359	2.48703	0.012902	1.88935	3.5267	0.17147	0.432897	3	576	+-+
5	33531183	cg13008043	0.063837	0.025668	0.013528	0.114146	2.48702	0.012902	1.88934	0.223947	0.894068	0	3	576	+++
7	95596026	cg17075888	-0.075766	0.030465	-0.135477	-0.016056	-2.48702	0.012902	1.88934	1.34624	0.510114	0	3	576	-+-
8	10735326	cg04357950	-0.107935	0.0434	-0.192998	-0.022872	-2.487	0.012903	1.88932	8.09014	0.017508	0.752785	3	576	---
2	27473746	cg23760265	-0.097875	0.039355	-0.175011	-0.020739	-2.48696	0.012904	1.88927	0.380652	0.826689	0	3	576	---
19	19434904	cg05403831	-0.099576	0.04004	-0.178055	-0.021098	-2.48693	0.012905	1.88923	3.12629	0.209476	0.360264	3	576	---
1	15214720	cg11741753	-0.049348	0.019843	-0.08824	-0.010456	-2.48693	0.012905	1.88923	4.10308	0.128537	0.512561	3	576	---
11	2220018	cg03872736	-0.085789	0.034496	-0.153402	-0.018176	-2.4869	0.012907	1.88919	0.891323	0.6404	0	3	576	-+-
17	80317100	cg17846497	-0.088442	0.035564	-0.158148	-0.018737	-2.48684	0.012908	1.88912	0.721605	0.697117	0	3	576	-+-
22	35400065	cg22716904	0.134954	0.054267	0.02859	0.241317	2.48684	0.012908	1.88912	1.05124	0.591188	0	3	576	+++
9	113012321	cg02156356	0.165046	0.066369	0.034964	0.295129	2.48681	0.01291	1.88908	5.59596	0.018002	0.8213	2	313	+-?
7	6588663	cg26252202	-0.066708	0.026825	-0.119286	-0.014131	-2.48676	0.012911	1.88903	1.17373	0.556068	0	3	576	---
11	93410643	cg21115391	0.069465	0.027934	0.014715	0.124216	2.48677	0.012911	1.88904	0.417995	0.811397	0	3	576	+++
11	1302793	cg14563558	0.04769	0.019177	0.010102	0.085278	2.48678	0.012911	1.88905	0.475499	0.7884	0	3	576	+++
14	58151638	cg15908186	0.092815	0.037323	0.019661	0.165968	2.48678	0.012911	1.88904	0.636503	0.72742	0	3	576	+++
14	101398228	cg01219907	0.052836	0.021247	0.011192	0.09448	2.48675	0.012912	1.88901	1.70603	0.426128	0	3	576	+-+
2	3133300	cg08065055	0.054486	0.021911	0.011541	0.097431	2.48671	0.012913	1.88896	1.70196	0.426995	0	3	576	+++
17	81158142	cg20887396	0.110985	0.044631	0.023507	0.198462	2.48669	0.012914	1.88894	2.70329	0.258814	0.260162	3	576	+++
14	105472809	cg03347719	-0.079201	0.03185	-0.141627	-0.016775	-2.48667	0.012915	1.88891	2.47533	0.290061	0.192026	3	576	---
4	38687726	cg12728836	0.08086	0.032518	0.017125	0.144595	2.48664	0.012916	1.88888	1.69678	0.428104	0	3	576	+++
15	52034679	cg23339800	-0.080619	0.032422	-0.144165	-0.017073	-2.48658	0.012918	1.8888	6.83053	0.032868	0.707197	3	576	---
17	21377704	cg16087412	-0.061016	0.024538	-0.109111	-0.012921	-2.48654	0.012919	1.88876	0.302111	0.8598	0	3	576	---
19	37252053	cg16590237	-0.084211	0.033866	-0.150589	-0.017833	-2.48656	0.012919	1.88878	5.07234	0.079169	0.605705	3	576	---
11	113341598	cg00482305	0.061274	0.024643	0.012975	0.109574	2.48653	0.01292	1.88874	0.40064	0.818469	0	3	576	+++
1	23554557	cg05005385	0.090346	0.036334	0.019131	0.161562	2.48653	0.01292	1.88874	6.94706	0.031007	0.712109	3	576	+++
22	22683294	cg09750478	-0.054205	0.0218	-0.096934	-0.011476	-2.48642	0.012924	1.88861	1.47313	0.478755	0	3	576	-+-
7	6187395	cg10989250	0.085606	0.03443	0.018124	0.153088	2.4864	0.012925	1.88858	1.08963	0.579951	0	3	576	+-+
3	113654888	cg13211324	-0.049929	0.020082	-0.08929	-0.010569	-2.48629	0.012929	1.88845	0.543959	0.76187	0	3	576	---
9	92325713	cg19058045	0.102343	0.041164	0.021661	0.183025	2.4862	0.012932	1.88834	0.02268	0.988724	0	3	576	+++
18	37394336	cg25943372	0.074338	0.029902	0.015731	0.132946	2.48608	0.012936	1.88819	1.78169	0.410309	0	3	576	+-+
1	206971466	cg23912186	0.080729	0.032472	0.017084	0.144375	2.4861	0.012936	1.88821	2.17846	0.336476	0.081919	3	576	+++
6	71421316	cg00201779	0.135534	0.054519	0.028678	0.242391	2.48602	0.012938	1.88812	2.85867	0.239468	0.300374	3	576	+++
8	38651066	cg14213394	0.066234	0.026644	0.014012	0.118455	2.48592	0.012942	1.888	0.560959	0.755421	0	3	576	+-+
4	17576974	cg17288896	0.114578	0.046091	0.024241	0.204916	2.48593	0.012942	1.88801	1.31331	0.518583	0	3	576	+++
3	197555819	cg02702614	0.119344	0.048009	0.025247	0.213441	2.48589	0.012943	1.88796	0.239283	0.887238	0	3	576	+++
12	132524581	cg23278235	-0.11769	0.047343	-0.210483	-0.024898	-2.4859	0.012943	1.88797	1.04264	0.307208	0.040898	2	300	?+-
1	50986840	cg15693464	0.069151	0.027818	0.014628	0.123675	2.48586	0.012944	1.88792	1.48948	0.474858	0	3	576	+-+
4	176001485	cg21088281	0.095004	0.038218	0.020097	0.169911	2.48586	0.012944	1.88793	1.76066	0.414646	0	3	576	+-+
18	79976625	cg03372430	-0.148715	0.059825	-0.265971	-0.031458	-2.48584	0.012945	1.8879	5.36275	0.068469	0.627057	3	576	---
2	25651697	cg12778403	-0.073325	0.029497	-0.13114	-0.01551	-2.48582	0.012946	1.88788	2.00748	0.366507	0.003725	3	576	-+-
21	15730679	cg16508002	0.083074	0.03342	0.017571	0.148577	2.48577	0.012948	1.88781	0.992867	0.608698	0	3	576	+++
1	164651407	cg07369538	-0.065254	0.026251	-0.116706	-0.013802	-2.48577	0.012948	1.88781	0.21403	0.898512	0	3	576	---
5	177592063	cg06418531	0.13307	0.053535	0.028143	0.237998	2.48569	0.01295	1.88772	0.23578	0.888794	0	3	576	+++
10	93337340	cg03181471	-0.095922	0.03859	-0.171558	-0.020286	-2.48568	0.012951	1.88771	1.40944	0.494246	0	3	576	---
1	19596977	cg09143185	0.087253	0.035104	0.01845	0.156056	2.48558	0.012954	1.88758	2.11858	0.346703	0.05597	3	576	+++
1	8121586	cg10227331	-0.06953	0.027973	-0.124358	-0.014703	-2.4856	0.012954	1.88761	7.27419	0.026329	0.725055	3	576	---
14	22589717	cg16206047	0.07972	0.032074	0.016856	0.142585	2.48553	0.012956	1.88752	1.00883	0.60386	0	3	576	+++
8	8701810	cg10327373	0.069917	0.02813	0.014782	0.125052	2.4855	0.012957	1.88748	0.161843	0.922266	0	3	576	+++
3	38723614	cg06409244	0.06181	0.024868	0.013068	0.110551	2.48548	0.012958	1.88746	0.180843	0.913546	0	3	576	+++
3	194608119	cg12486479	-0.060155	0.024203	-0.107592	-0.012717	-2.48545	0.012959	1.88742	1.66976	0.433927	0	3	576	---
8	141752978	cg25897946	0.062893	0.025305	0.013296	0.11249	2.48543	0.01296	1.8874	0.60977	0.737208	0	3	576	+++
1	167936253	cg13579901	0.041969	0.016886	0.008872	0.075067	2.4854	0.012961	1.88736	0.605358	0.738836	0	3	576	+++
7	140023616	cg03394652	0.082335	0.033129	0.017403	0.147267	2.48531	0.012964	1.88725	1.39363	0.498169	0	3	576	+-+
9	35718905	cg10369245	0.039901	0.016055	0.008434	0.071367	2.48532	0.012964	1.88727	0.362771	0.834114	0	3	576	+++
20	45314440	cg17206887	0.087071	0.035035	0.018402	0.155741	2.48525	0.012966	1.88718	0.487355	0.78374	0	3	576	+-+
9	121600064	cg26045119	0.150853	0.0607	0.031882	0.269825	2.48524	0.012967	1.88717	0.113293	0.944928	0	3	576	+++
9	89318369	cg23281369	0.161266	0.06489	0.034081	0.28845	2.48522	0.012968	1.88714	1.03895	0.594834	0	3	576	+++
1	207321632	cg17767975	0.087852	0.03535	0.018566	0.157139	2.48519	0.012969	1.88711	3.98793	0.136154	0.498487	3	576	+++
15	57317871	cg11871567	-0.086243	0.034703	-0.154261	-0.018225	-2.48518	0.012969	1.88709	0.851335	0.653334	0	3	576	---
22	27919348	cg00293631	0.080552	0.032413	0.017022	0.144083	2.48516	0.01297	1.88707	0.864772	0.648959	0	3	576	+++
18	34976143	cg10037994	-0.060528	0.024356	-0.108266	-0.01279	-2.48512	0.012971	1.88702	0.65179	0.721881	0	3	576	---
4	1296779	cg12201155	-0.089268	0.035921	-0.159673	-0.018862	-2.48511	0.012972	1.88701	5.16564	0.075561	0.612826	3	576	---
10	30534910	cg12308397	-0.054285	0.021844	-0.0971	-0.01147	-2.48506	0.012973	1.88695	5.20429	0.074115	0.615701	3	576	-+-
9	17048370	cg02397323	0.070189	0.028246	0.014828	0.125551	2.48497	0.012976	1.88685	0.746245	0.387668	0	2	539	+?+
15	40569229	cg14760714	0.071285	0.028687	0.015059	0.12751	2.48495	0.012977	1.88681	4.10914	0.128148	0.513281	3	576	+++
4	99029884	cg15601079	-0.098551	0.03966	-0.176284	-0.020818	-2.48491	0.012979	1.88677	3.60123	0.165197	0.444635	3	576	-+-
1	70205955	cg02990438	0.132124	0.053172	0.027908	0.236341	2.48487	0.01298	1.88671	0.224042	0.894026	0	3	576	+++
19	18571576	cg24356797	0.108461	0.043648	0.02291	0.194011	2.48489	0.01298	1.88674	0.472115	0.789735	0	3	576	+++
18	9514327	cg12211577	-0.124105	0.049945	-0.221997	-0.026214	-2.48487	0.01298	1.88671	2.13358	0.344111	0.062608	3	576	---
8	143549353	cg16976870	-0.102638	0.041306	-0.183597	-0.021679	-2.48486	0.012981	1.8867	4.50124	0.105334	0.555678	3	576	-+-
10	7788161	cg00118442	0.075335	0.030318	0.015912	0.134757	2.48484	0.012981	1.88668	0.946989	0.622822	0	3	576	+++
3	42149114	cg02445909	-0.065836	0.026495	-0.117767	-0.013906	-2.48485	0.012981	1.88669	1.05042	0.59143	0	3	576	---
16	88840961	cg08472633	-0.052469	0.021116	-0.093856	-0.011081	-2.48478	0.012983	1.88661	5.69967	0.057854	0.649102	3	576	-+-
18	76923192	cg04018984	-0.107453	0.043245	-0.192212	-0.022693	-2.48477	0.012984	1.8866	0.118452	0.942494	0	3	576	---
9	137188715	cg16672417	0.12691	0.051076	0.026801	0.227018	2.48473	0.012985	1.88655	2.38064	0.304124	0.15989	3	576	+-+
20	43457625	cg07440387	0.091006	0.036626	0.019218	0.162793	2.48472	0.012986	1.88653	5.52684	0.063076	0.63813	3	576	+++
19	45585072	cg10103111	0.137908	0.055503	0.029123	0.246694	2.48472	0.012986	1.88654	2.30262	0.316222	0.131424	3	576	+++
6	73458468	cg03411791	0.097854	0.039383	0.020662	0.175045	2.48464	0.012989	1.88644	0.970936	0.615409	0	3	576	+++
6	142088185	cg00658413	0.080641	0.032457	0.017025	0.144257	2.48453	0.012993	1.8863	0.978813	0.61299	0	3	576	+++
20	35699016	cg24336123	0.112781	0.045393	0.02381	0.201752	2.48453	0.012993	1.8863	0.049305	0.975649	0	3	576	+++
2	230308564	cg06048862	-0.067402	0.027129	-0.120575	-0.01423	-2.48451	0.012993	1.88628	2.8139	0.244889	0.289242	3	576	-+-
18	657226	cg23384185	0.118258	0.047598	0.024965	0.211551	2.4845	0.012994	1.88627	1.74029	0.418891	0	3	576	+++
10	5524361	cg23270327	0.061361	0.024698	0.012954	0.109769	2.48449	0.012994	1.88626	1.88757	0.389152	0	3	576	+++
7	100827531	cg26944052	0.07078	0.028489	0.014941	0.126618	2.48446	0.012995	1.88622	1.95276	0.376672	0	3	576	+++
17	48597970	cg02086493	0.055957	0.022523	0.011812	0.100102	2.48446	0.012995	1.88622	0.043762	0.978357	0	3	576	+++
19	47778417	cg18263852	0.078035	0.03141	0.016473	0.139598	2.48445	0.012996	1.8862	1.38427	0.500507	0	3	576	+-+
10	92290385	cg18409845	0.109827	0.044206	0.023183	0.19647	2.48444	0.012996	1.88619	2.91103	0.23328	0.312959	3	576	+-+
5	16465020	cg26302614	0.062089	0.024992	0.013105	0.111072	2.4844	0.012997	1.88614	0.44401	0.800911	0	3	576	+++
13	28494429	cg06272611	0.077621	0.031243	0.016384	0.138857	2.4844	0.012997	1.88615	1.58786	0.452064	0	3	576	+++
11	113114508	cg09843482	-0.081574	0.032834	-0.14593	-0.017219	-2.48441	0.012997	1.88616	3.5937	0.16582	0.443471	3	576	---
11	66803143	cg05294593	-0.120551	0.048527	-0.215664	-0.025438	-2.48419	0.013005	1.88589	2.14097	0.342843	0.065842	3	576	---
1	244351258	cg18173972	-0.106038	0.042685	-0.189701	-0.022375	-2.48418	0.013005	1.88588	1.08185	0.582209	0	3	576	---
13	25069603	cg10093265	-0.053729	0.021629	-0.096121	-0.011337	-2.48417	0.013006	1.88587	0.438613	0.803076	0	3	576	---
8	81842261	cg27398817	-0.20758	0.083563	-0.371362	-0.043797	-2.48413	0.013007	1.88581	0.480948	0.786255	0	3	576	---
5	598790	cg16658255	0.068322	0.027503	0.014415	0.122228	2.48412	0.013008	1.8858	1.80236	0.40609	0	3	576	+++
17	78378362	cg12976641	0.110455	0.044465	0.023304	0.197606	2.48409	0.013009	1.88577	2.29092	0.318078	0.126988	3	576	+-+
14	93037417	cg00277836	-0.057275	0.023057	-0.102466	-0.012084	-2.48408	0.013009	1.88575	5.62828	0.059956	0.644652	3	576	---
18	37489273	cg23752548	0.093546	0.037659	0.019735	0.167357	2.48405	0.01301	1.88572	8.21913	0.016415	0.756665	3	576	+-+
11	69654406	cg11802013	0.079146	0.031862	0.016697	0.141595	2.48404	0.01301	1.88571	1.69288	0.42894	0	3	576	+-+
6	34527514	cg12789146	-0.057096	0.022985	-0.102148	-0.012045	-2.48403	0.013011	1.88569	2.07828	0.353759	0.037666	3	576	---
16	84828120	cg19317774	0.079843	0.032142	0.016844	0.142842	2.48403	0.013011	1.8857	0.99517	0.607997	0	3	576	+++
6	169244968	cg24286575	0.069289	0.027894	0.014616	0.123961	2.48399	0.013012	1.88564	0.318509	0.852779	0	3	576	+++
1	9688048	cg11980800	-0.071918	0.028953	-0.128665	-0.015171	-2.48398	0.013013	1.88564	0.45537	0.796375	0	3	576	---
7	157601071	cg21151057	-0.099992	0.040255	-0.178892	-0.021093	-2.48398	0.013013	1.88563	0.032264	0.983998	0	3	576	---
2	230751947	cg02817680	-0.097886	0.039408	-0.175126	-0.020646	-2.48391	0.013015	1.88555	6.03657	0.048885	0.668686	3	576	---
17	81937480	cg08228715	0.073992	0.029789	0.015606	0.132378	2.48388	0.013016	1.88551	0.285933	0.866783	0	3	576	+++
5	55233539	cg08514736	0.088972	0.03582	0.018766	0.159179	2.48389	0.013016	1.88552	3.31048	0.191046	0.395858	3	576	+++
2	7429315	cg06486608	0.080289	0.032324	0.016934	0.143645	2.48388	0.013016	1.88552	0.889995	0.640826	0	3	576	+-+
20	57110220	cg25799291	-0.087774	0.035338	-0.157036	-0.018512	-2.48385	0.013017	1.88548	3.4791	0.1756	0.425138	3	576	---
12	108588858	cg17905592	-0.088167	0.035496	-0.15774	-0.018594	-2.48383	0.013018	1.88546	0.532767	0.766145	0	3	576	---
5	179234395	cg01322248	-0.06167	0.024829	-0.110334	-0.013006	-2.48381	0.013019	1.88543	2.24283	0.325819	0.108269	3	576	-+-
15	45201217	cg17911021	0.072796	0.029308	0.015352	0.130241	2.48381	0.013019	1.88543	2.22117	0.329367	0.099572	3	576	+++
5	76714646	cg26594335	-0.174799	0.070376	-0.312736	-0.036862	-2.48379	0.01302	1.8854	0.084555	0.958604	0	3	576	---
6	41780780	cg25009629	0.087244	0.035126	0.018397	0.15609	2.48376	0.013021	1.88536	7.68881	0.021399	0.739882	3	576	+++
17	28357557	cg12674201	0.095966	0.038637	0.020237	0.171696	2.48376	0.013021	1.88537	5.14906	0.07619	0.61158	3	576	+++
1	211578564	cg19652869	0.09772	0.039344	0.020606	0.174834	2.48374	0.013022	1.88534	1.35159	0.508753	0	3	576	+-+
1	197179294	cg19817104	-0.053414	0.021505	-0.095564	-0.011263	-2.48374	0.013022	1.88534	0.470865	0.790229	0	3	576	---
1	42957975	cg26188818	0.059244	0.023853	0.012491	0.105997	2.48368	0.013024	1.88526	0.36468	0.833318	0	3	576	+++
16	84985315	cg26765084	0.04886	0.019673	0.010302	0.087419	2.48368	0.013024	1.88526	0.228475	0.892046	0	3	576	+++
10	123889268	cg13633305	0.137066	0.055188	0.028898	0.245234	2.48364	0.013025	1.88522	0.834314	0.361028	0	2	313	+-?
9	137909536	cg08671346	0.087601	0.035271	0.018469	0.156733	2.48364	0.013025	1.88522	0.710126	0.701129	0	3	576	+++
7	1562348	cg03103944	0.029579	0.01191	0.006236	0.052922	2.48364	0.013025	1.88522	10.9224	0.004249	0.816889	3	576	-++
5	174311363	cg11796602	0.072186	0.029065	0.015218	0.129153	2.4836	0.013026	1.88517	0.154076	0.925854	0	3	576	+++
17	2336438	cg21378393	0.098906	0.039824	0.020852	0.17696	2.4836	0.013026	1.88518	0.111151	0.945941	0	3	576	+++
2	43225698	cg03845301	0.085849	0.034567	0.018098	0.1536	2.48358	0.013027	1.88514	1.39021	0.499021	0	3	576	+++
11	18394375	cg13190306	0.081353	0.032757	0.01715	0.145557	2.48355	0.013028	1.88511	0.298024	0.861559	0	3	576	+++
8	702684	cg20916500	-0.096329	0.038787	-0.172352	-0.020306	-2.48352	0.013029	1.88508	1.82143	0.402237	0	3	576	---
19	51565348	cg00419912	0.044282	0.01783	0.009334	0.079229	2.48349	0.013031	1.88504	5.21951	0.073552	0.616822	3	576	+-+
22	41286460	cg03182874	0.074967	0.030186	0.015802	0.134132	2.48349	0.013031	1.88504	1.63486	0.441565	0	3	576	+++
4	165327654	cg27324455	0.111028	0.044707	0.023403	0.198652	2.48347	0.013031	1.88501	1.08016	0.582702	0	3	576	+++
14	50714115	cg00041996	0.114037	0.045919	0.024036	0.204037	2.48345	0.013032	1.88499	0.343622	0.842138	0	3	576	+++
17	80859147	cg24832218	0.071904	0.028953	0.015155	0.128653	2.48343	0.013033	1.88497	2.6928	0.260175	0.257279	3	576	+-+
11	33869054	cg10677909	0.054361	0.02189	0.011457	0.097265	2.48342	0.013033	1.88495	1.80801	0.404945	0	3	576	+-+
3	132660430	cg25711078	0.083007	0.033426	0.017492	0.148521	2.48331	0.013037	1.88481	0.74644	0.688514	0	3	576	+++
17	74203500	cg19040509	0.048461	0.019515	0.010212	0.086709	2.48331	0.013037	1.88482	0.110764	0.946124	0	3	576	+++
20	25625252	cg00555094	-0.087457	0.035219	-0.156486	-0.018429	-2.48327	0.013039	1.88476	0.19524	0.906993	0	3	576	---
12	112866758	cg03509437	0.05224	0.021037	0.011007	0.093473	2.48322	0.01304	1.88471	1.19597	0.549918	0	3	576	+++
7	36390612	cg03967501	0.17606	0.070899	0.037097	0.315023	2.48324	0.01304	1.88473	7.53082	0.023158	0.734425	3	576	+++
17	14834905	cg13384996	-0.071675	0.028864	-0.128248	-0.015102	-2.4832	0.013041	1.88469	4.50973	0.104888	0.556514	3	576	--+
1	20633426	cg25108841	0.090506	0.036448	0.019069	0.161944	2.48317	0.013042	1.88465	5.16965	0.075409	0.613126	3	576	+-+
13	37869671	cg21432954	-0.078756	0.031716	-0.14092	-0.016592	-2.48315	0.013043	1.88462	0.759218	0.684129	0	3	576	---
20	49248623	cg00228756	0.061234	0.02466	0.012901	0.109567	2.48316	0.013043	1.88464	1.01526	0.601921	0	3	576	+-+
6	81752747	cg01576559	0.104084	0.041917	0.021926	0.186242	2.48307	0.013046	1.88453	1.74296	0.418332	0	3	576	+-+
19	55313196	cg18029933	0.03793	0.015276	0.00799	0.067871	2.48307	0.013046	1.88453	0.001982	0.99901	0	3	576	+++
18	78915273	cg14647044	0.090571	0.036476	0.019078	0.162063	2.48303	0.013047	1.88447	2.86185	0.239088	0.301151	3	576	+++
7	204400	cg23941963	0.05695	0.022936	0.011996	0.101904	2.48304	0.013047	1.88449	1.03392	0.596329	0	3	576	+++
7	17408715	cg16902078	-0.07743	0.031183	-0.138549	-0.01631	-2.48305	0.013047	1.8845	3.13691	0.208367	0.36243	3	576	---
7	35694812	cg00157855	0.102576	0.041311	0.021606	0.183545	2.483	0.013048	1.88445	3.56397	0.168304	0.438828	3	576	+-+
9	77447404	cg13654833	-0.081202	0.032703	-0.1453	-0.017103	-2.48299	0.013049	1.88443	2.34549	0.309517	0.147298	3	576	---
1	151106902	cg14008937	-0.111793	0.045024	-0.20004	-0.023545	-2.48295	0.01305	1.88438	1.09895	0.577253	0	3	576	---
19	44500742	cg23048660	0.055499	0.022352	0.011688	0.09931	2.48291	0.013052	1.88433	2.19557	0.333609	0.089076	3	576	+-+
3	9363385	cg06679221	0.152898	0.061581	0.032198	0.273598	2.48285	0.013054	1.88426	1.58305	0.453153	0	3	576	+++
19	55059469	cg25037282	-0.089682	0.03612	-0.160478	-0.018886	-2.48286	0.013054	1.88427	1.37969	0.501653	0	3	576	---
1	107678013	cg23566739	-0.11484	0.046255	-0.2055	-0.024181	-2.48277	0.013057	1.88416	3.90952	0.141598	0.488428	3	576	-+-
4	673541	cg03034900	-0.057355	0.023102	-0.102635	-0.012076	-2.48273	0.013058	1.88411	2.70751	0.258268	0.261315	3	576	---
6	169166713	cg15589979	0.069657	0.028057	0.014666	0.124648	2.48272	0.013059	1.8841	6.37711	0.041231	0.686378	3	576	+-+
6	33314535	cg13268374	0.088712	0.035732	0.018677	0.158746	2.4827	0.013059	1.88407	0.854408	0.65233	0	3	576	+++
10	1199477	cg14698025	0.119039	0.047948	0.025061	0.213017	2.48266	0.013061	1.88403	1.29418	0.523567	0	3	576	+++
13	113490287	cg13348286	0.062629	0.025227	0.013185	0.112073	2.48265	0.013061	1.88402	0.006486	0.996762	0	3	576	+++
19	49436804	cg16909495	-0.083545	0.033651	-0.149502	-0.017588	-2.48267	0.013061	1.88404	0.475785	0.788287	0	3	576	---
9	21994435	cg07562918	0.077616	0.031264	0.01634	0.138893	2.48264	0.013061	1.88401	0.689151	0.708521	0	3	576	+++
3	48301744	cg11946769	0.08319	0.033509	0.017513	0.148867	2.48263	0.013062	1.88399	0.229002	0.891811	0	3	576	+++
6	105137886	cg04337854	0.135666	0.054647	0.028559	0.242774	2.4826	0.013063	1.88396	3.39577	0.18307	0.411033	3	576	+++
12	89351199	cg20894341	0.082897	0.033392	0.017449	0.148345	2.48257	0.013064	1.88391	1.04256	0.593759	0	3	576	+++
11	133064232	cg09072859	-0.110875	0.044661	-0.198412	-0.023339	-2.48258	0.013064	1.88392	4.13975	0.126201	0.516879	3	576	---
5	120466326	cg01256539	-0.106311	0.042824	-0.190245	-0.022377	-2.48254	0.013065	1.88388	2.87115	0.237978	0.303416	3	576	---
7	116524895	cg07925282	0.091763	0.036963	0.019315	0.16421	2.48255	0.013065	1.88389	3.44451	0.178663	0.419366	3	576	+++
2	19352098	cg17097782	0.114306	0.046046	0.024057	0.204556	2.48247	0.013068	1.88379	12.1338	0.002318	0.835171	3	576	-++
7	155561177	cg00155679	0.075951	0.030596	0.015983	0.13592	2.48238	0.013071	1.88368	2.36495	0.306519	0.154316	3	576	+-+
6	7107706	cg19366652	0.148633	0.059875	0.031277	0.265989	2.48238	0.013071	1.88368	0.955089	0.620305	0	3	576	+-+
1	24902430	cg27360282	0.081846	0.032971	0.017223	0.14647	2.48235	0.013072	1.88365	0.686996	0.709285	0	3	576	+-+
4	177558793	cg03541587	-0.126239	0.050854	-0.225913	-0.026564	-2.48236	0.013072	1.88366	0.132227	0.936025	0	3	576	---
2	45025373	cg22155198	-0.056467	0.022747	-0.101051	-0.011882	-2.48237	0.013072	1.88367	0.94366	0.62386	0	3	576	-+-
2	120012702	cg14923435	0.089315	0.03598	0.018794	0.159836	2.48234	0.013073	1.88363	0.212823	0.899054	0	3	576	+++
11	65122364	cg01298356	0.081902	0.032994	0.017234	0.14657	2.48233	0.013073	1.88362	0.255677	0.879995	0	3	576	+++
11	747300	cg23897255	0.108777	0.043822	0.022886	0.194668	2.48225	0.013076	1.88353	0.24348	0.885379	0	3	576	+++
3	101853212	cg15573132	-0.088268	0.03556	-0.157966	-0.018571	-2.48225	0.013076	1.88353	2.29738	0.317051	0.129445	3	576	---
6	30744244	cg04775710	0.069072	0.027827	0.014532	0.123612	2.48222	0.013077	1.8835	1.22864	0.541009	0	3	576	+++
8	67029002	cg13622642	-0.051143	0.020604	-0.091526	-0.010759	-2.48219	0.013078	1.88345	4.88342	0.087012	0.590451	3	576	--+
16	9092816	cg04218559	0.089651	0.036117	0.018861	0.160441	2.4822	0.013078	1.88347	1.47009	0.479483	0	3	576	+++
7	148987532	cg09832397	-0.121724	0.04904	-0.217842	-0.025607	-2.48216	0.013079	1.88342	1.30813	0.519928	0	3	576	---
12	118135930	cg07383443	0.117864	0.047485	0.024794	0.210934	2.48216	0.013079	1.88341	0.363929	0.833631	0	3	576	+++
8	1632831	cg07346177	-0.088182	0.035526	-0.157813	-0.01855	-2.48215	0.01308	1.88341	4.11006	0.128089	0.513389	3	576	---
3	148991575	cg17697381	0.045083	0.018163	0.009483	0.080683	2.48212	0.013081	1.88337	1.7688	0.412961	0	3	576	+++
16	79121529	cg26700469	-0.12285	0.049497	-0.219864	-0.025836	-2.48197	0.013086	1.88318	0.83963	0.657168	0	3	576	---
3	48556771	cg26029248	0.075423	0.030388	0.015862	0.134984	2.48197	0.013086	1.88319	0.105593	0.948573	0	3	576	+++
2	210588071	cg16939506	-0.058901	0.023732	-0.105415	-0.012387	-2.48194	0.013087	1.88315	0.30377	0.859087	0	3	576	---
3	128680933	cg06086148	0.090726	0.036555	0.019078	0.162373	2.48191	0.013088	1.88311	1.29251	0.524005	0	3	576	+-+
15	92900349	cg06237608	0.072034	0.029024	0.015147	0.128921	2.4819	0.013089	1.8831	4.54114	0.103253	0.559582	3	576	+++
17	58317371	cg14075167	-0.044212	0.017814	-0.079128	-0.009296	-2.48184	0.013091	1.88303	0.643221	0.72498	0	3	576	---
14	64704954	cg26763365	0.088898	0.035819	0.018692	0.159104	2.48185	0.013091	1.88304	0.553101	0.758395	0	3	576	+++
13	45550421	cg20238874	-0.113049	0.045551	-0.202329	-0.02377	-2.48183	0.013092	1.88301	0.529338	0.76746	0	3	576	---
18	36067506	cg01837689	0.115989	0.046735	0.024388	0.207591	2.48182	0.013092	1.88301	0.088316	0.956803	0	3	576	+++
2	46989260	cg00824638	-0.0561	0.022604	-0.100405	-0.011795	-2.48181	0.013092	1.88299	0.648479	0.723077	0	3	576	---
1	235709019	cg16175124	-0.151948	0.061226	-0.271951	-0.031946	-2.48177	0.013093	1.88294	0.150634	0.92745	0	3	576	---
2	196759514	cg09337141	-0.089577	0.036094	-0.160322	-0.018832	-2.48176	0.013094	1.88293	0.514071	0.773341	0	3	576	---
13	78596917	cg17319774	-0.071393	0.028767	-0.127776	-0.015009	-2.48174	0.013095	1.8829	1.46366	0.481028	0	3	576	-+-
11	66420969	cg13215078	0.084344	0.033986	0.017732	0.150957	2.48173	0.013095	1.8829	0.635683	0.727718	0	3	576	+++
8	50054197	cg20337871	0.081237	0.032734	0.017079	0.145395	2.48174	0.013095	1.88291	0.317636	0.853152	0	3	576	+++
19	49595102	cg05269546	-0.054209	0.021844	-0.097023	-0.011396	-2.4817	0.013096	1.88285	0.511202	0.774451	0	3	576	---
8	113377907	cg14111048	-0.125478	0.050561	-0.224577	-0.026378	-2.48171	0.013096	1.88287	2.39986	0.301215	0.166619	3	576	---
14	103627213	cg23567627	0.04571	0.018419	0.009609	0.081811	2.48167	0.013097	1.88282	0.852271	0.653028	0	3	576	+++
20	60057357	cg12324588	-0.085463	0.034439	-0.152963	-0.017964	-2.48161	0.013099	1.88275	2.58004	0.275265	0.224819	3	576	---
9	131096160	cg25954354	-0.079196	0.031913	-0.141746	-0.016646	-2.48159	0.0131	1.88272	5.18694	0.07476	0.614417	3	576	---
13	60816925	cg26301664	-0.113191	0.045612	-0.202591	-0.023791	-2.48158	0.0131	1.88271	2.94868	0.22893	0.321731	3	576	---
17	80772618	cg11042564	-0.09002	0.036276	-0.16112	-0.01892	-2.48156	0.013101	1.88269	0.961229	0.618403	0	3	576	---
11	47412420	cg07332023	-0.041054	0.016544	-0.07348	-0.008628	-2.48151	0.013103	1.88263	0.642423	0.72527	0	3	576	-+-
2	677471	cg08606075	0.124633	0.050225	0.026192	0.223075	2.4815	0.013103	1.88261	0.538565	0.763928	0	3	576	+++
15	25438201	cg20639890	0.090948	0.03665	0.019113	0.162782	2.4815	0.013103	1.88262	2.2492	0.324782	0.110795	3	576	+++
6	32196432	cg04784163	0.095738	0.038582	0.020116	0.171359	2.48139	0.013108	1.88248	0.075833	0.962793	0	3	576	+++
5	523314	cg15124303	-0.096819	0.039018	-0.173294	-0.020343	-2.48138	0.013108	1.88247	0.463489	0.793149	0	3	576	---
6	43076798	cg09332655	0.062637	0.025243	0.013161	0.112113	2.48138	0.013108	1.88246	0.510151	0.774858	0	3	576	+++
11	17738025	cg19178324	-0.115036	0.04636	-0.205901	-0.024171	-2.48137	0.013108	1.88246	0.668967	0.715707	0	3	576	---
1	194062989	cg21847454	-0.112697	0.045419	-0.201718	-0.023677	-2.48129	0.013111	1.88236	2.80413	0.246088	0.286767	3	576	-+-
20	44400255	cg00117294	-0.081041	0.032661	-0.145057	-0.017026	-2.48129	0.013111	1.88236	1.67959	0.4318	0	3	576	---
16	50614362	cg00857778	-0.087203	0.035144	-0.156086	-0.01832	-2.48127	0.013112	1.88233	2.35335	0.308303	0.150146	3	576	---
11	70551880	cg01117337	0.091584	0.03691	0.019239	0.163928	2.48124	0.013113	1.8823	4.17163	0.124206	0.520571	3	576	+-+
1	231020457	cg26614229	-0.090968	0.036662	-0.162826	-0.019109	-2.48123	0.013113	1.88228	1.07624	0.583844	0	3	576	---
20	34874752	cg11889652	-0.067168	0.027071	-0.120227	-0.014109	-2.48121	0.013114	1.88226	1.06394	0.587447	0	3	576	---
11	57657688	cg24313640	0.13672	0.055103	0.028718	0.244721	2.48118	0.013115	1.88222	0.964789	0.617304	0	3	576	+++
16	27313932	cg06641959	0.090678	0.036546	0.019047	0.162309	2.48118	0.013115	1.88222	7.42895	0.024368	0.730783	3	576	+-+
10	51699647	cg10034912	0.08588	0.034613	0.018039	0.153721	2.48116	0.013116	1.88221	0.120382	0.941585	0	3	576	+++
19	45901860	cg24154786	0.096871	0.039044	0.020346	0.173397	2.48111	0.013118	1.88214	3.83282	0.147135	0.47819	3	576	+-+
11	62574046	cg13872356	0.171667	0.069192	0.036052	0.307282	2.48104	0.01312	1.88206	0.006665	0.996673	0	3	576	+++
12	108346511	cg01245393	-0.079877	0.032195	-0.142979	-0.016775	-2.48104	0.01312	1.88205	7.85313	0.019711	0.745325	3	576	---
12	92146266	cg06551025	0.126974	0.051178	0.026665	0.227283	2.48103	0.013121	1.88205	1.96845	0.373728	0	3	576	+++
4	5892963	cg03544320	-0.145812	0.058772	-0.261006	-0.030618	-2.48096	0.013123	1.88196	3.55831	0.168781	0.437936	3	576	---
4	170026772	cg05000136	0.087585	0.035304	0.01839	0.156781	2.48091	0.013125	1.8819	5.43125	0.066164	0.631761	3	576	+++
16	3979361	cg01091261	-0.060181	0.024258	-0.107726	-0.012636	-2.48092	0.013125	1.8819	2.66296	0.264086	0.248957	3	576	---
