## Supplemental Tables for "Epigenetic and Genetic Profiling of Comorbidity Patterns among Substance Dependence Diagnoses" (part 3 of 3)

### Sheet: T3.EWAS-AD+TD (continued)
Table S3. EWAS of meta-analysed AD+TD across three ancestries, significant associations are bolded
11	45146458	cg07413396	0.127585	0.051428	0.026787	0.228384	2.48087	0.013126	1.88185	0.567844	0.752826	0	3	576	+++
13	95077186	cg06698527	-0.109558	0.044161	-0.196114	-0.023003	-2.48088	0.013126	1.88186	3.23172	0.19872	0.381134	3	576	---
7	32390398	cg27368417	0.076461	0.030821	0.016053	0.13687	2.48083	0.013128	1.8818	0.318303	0.852867	0	3	576	+++
21	36060388	cg14458923	0.071868	0.028969	0.015088	0.128648	2.48084	0.013128	1.88181	3.81436	0.148498	0.475666	3	576	+++
16	2083030	cg02606535	0.049699	0.020033	0.010434	0.088965	2.48083	0.013128	1.8818	0.016518	0.991775	0	3	576	+++
17	40664902	cg18435674	0.087717	0.035358	0.018416	0.157019	2.48083	0.013128	1.8818	0.712628	0.700253	0	3	576	+++
3	187739943	cg10072850	0.081684	0.032927	0.017147	0.14622	2.48076	0.013131	1.88172	0.590727	0.744261	0	3	576	+++
1	1677948	cg12655137	0.110382	0.044496	0.02317	0.197594	2.48071	0.013132	1.88165	2.1851	0.33536	0.08471	3	576	+-+
12	122230273	cg02516442	-0.114527	0.046168	-0.205015	-0.024038	-2.48067	0.013134	1.88161	1.54428	0.462023	0	3	576	---
8	130197048	cg17453297	-0.050736	0.020453	-0.090824	-0.010648	-2.4806	0.013136	1.88152	0.248877	0.882993	0	3	576	---
1	68047287	cg09118625	0.109202	0.044025	0.022913	0.195492	2.48045	0.013142	1.88133	0.550445	0.759403	0	3	576	+-+
17	28384576	cg02466246	-0.131157	0.052878	-0.234797	-0.027516	-2.48037	0.013145	1.88124	1.75974	0.414838	0	3	576	---
6	33789284	cg15252951	-0.122401	0.049348	-0.219122	-0.025679	-2.48037	0.013145	1.88124	1.61891	0.445101	0	3	576	---
12	55797717	cg15945863	-0.068272	0.027525	-0.122221	-0.014323	-2.48035	0.013146	1.88122	0.332884	0.846672	0	3	576	---
11	68411031	cg27426151	0.03756	0.015143	0.007879	0.06724	2.48032	0.013147	1.88118	0.081712	0.959967	0	3	576	+++
22	19714580	cg24783979	0.071134	0.028681	0.01492	0.127348	2.48023	0.01315	1.88107	1.86167	0.394224	0	3	576	+-+
10	369477	cg24136740	-0.086038	0.03469	-0.15403	-0.018045	-2.48018	0.013152	1.88101	3.98986	0.136023	0.498729	3	576	---
18	48855559	cg02216442	-0.154829	0.062428	-0.277188	-0.032471	-2.48014	0.013153	1.88096	0.251062	0.882028	0	3	576	---
11	3152897	cg26073542	0.051599	0.020806	0.01082	0.092378	2.48003	0.013157	1.88083	2.03016	0.362373	0.014857	3	576	+++
5	157564501	cg25077558	0.093807	0.037825	0.019671	0.167944	2.48005	0.013157	1.88085	3.34984	0.187323	0.402956	3	576	+++
10	101064245	cg02448743	-0.067493	0.027214	-0.120833	-0.014153	-2.48005	0.013157	1.88084	1.81549	0.403433	0	3	576	---
7	151520116	cg26575120	0.062197	0.02508	0.013041	0.111354	2.47996	0.01316	1.88074	0.307641	0.857426	0	3	576	+++
3	48863563	cg13586859	-0.176562	0.071196	-0.316106	-0.037018	-2.47995	0.013161	1.88073	0.244412	0.621037	0	2	313	--?
17	44947895	cg17994379	0.048337	0.019493	0.010132	0.086543	2.47977	0.013167	1.88051	2.65007	0.265793	0.245304	3	576	+++
2	3211765	cg18455731	-0.050391	0.020321	-0.090221	-0.010562	-2.47975	0.013168	1.88049	1.87919	0.390787	0	3	576	-+-
2	169362083	cg11403874	0.112657	0.045431	0.023612	0.201703	2.47972	0.013169	1.88045	6.08319	0.047759	0.671225	3	576	+++
6	29553723	cg20723129	-0.081113	0.032711	-0.145226	-0.016999	-2.47969	0.01317	1.88041	0.147193	0.929046	0	3	576	---
7	27193791	cg16701896	0.091243	0.036798	0.019119	0.163366	2.47958	0.013174	1.88028	0.529404	0.767435	0	3	576	+++
22	50628430	cg27179327	0.108476	0.043748	0.022731	0.194222	2.47958	0.013174	1.88028	0.530032	0.767194	0	3	576	+++
12	6646921	cg25683185	-0.090092	0.036333	-0.161306	-0.018879	-2.47959	0.013174	1.88029	0.236588	0.888435	0	3	576	---
4	145099083	cg12252587	0.11147	0.044956	0.023357	0.199583	2.47957	0.013175	1.88026	2.41979	0.298228	0.173483	3	576	+++
20	35284604	cg12785689	0.090582	0.036532	0.01898	0.162185	2.47955	0.013175	1.88024	0.304289	0.858864	0	3	576	+++
9	37037762	cg02486259	0.092526	0.037316	0.019386	0.165667	2.47951	0.013177	1.88019	0.614814	0.432981	0	2	313	++?
16	14665967	cg09832075	0.092738	0.037402	0.019429	0.166046	2.47946	0.013178	1.88013	4.98388	0.082749	0.598706	3	576	+-+
3	122564465	cg07377586	0.066503	0.026822	0.013933	0.119074	2.47948	0.013178	1.88015	4.12627	0.127055	0.5153	3	576	+++
15	22838387	cg13189086	0.126848	0.05116	0.026574	0.227121	2.47944	0.013179	1.8801	2.06991	0.355242	0.033776	3	576	+-+
1	14599020	cg05006349	0.103955	0.041927	0.021777	0.186132	2.47941	0.01318	1.88007	2.16569	0.338631	0.076505	3	576	+++
7	16071146	cg11463330	-0.086596	0.034927	-0.155052	-0.01814	-2.47938	0.013181	1.88004	3.47239	0.176189	0.424028	3	576	---
7	146116344	cg16910830	-0.117284	0.047303	-0.209999	-0.02457	-2.47941	0.013181	1.88007	1.12383	0.570116	0	3	576	---
19	39445399	cg15554466	0.067157	0.027086	0.014068	0.120246	2.47939	0.013181	1.88005	0.001108	0.999446	0	3	576	+++
17	47315711	cg03860284	-0.09788	0.039478	-0.175257	-0.020504	-2.47937	0.013182	1.88002	1.11484	0.572685	0	3	576	---
3	124888272	cg04069576	-0.077709	0.031342	-0.13914	-0.016278	-2.47936	0.013182	1.88001	3.28782	0.193223	0.391694	3	576	---
12	95217524	cg21155778	0.070756	0.028538	0.014821	0.126691	2.47936	0.013182	1.88001	0.106848	0.947978	0	3	576	+++
2	239338219	cg19671395	-0.048258	0.019464	-0.086407	-0.010109	-2.47936	0.013182	1.88001	3.28205	0.193782	0.390624	3	576	---
4	5138221	cg26355736	-0.072076	0.029071	-0.129055	-0.015098	-2.47935	0.013183	1.88	0.135439	0.934522	0	3	576	---
12	125983416	cg09169320	-0.131341	0.052975	-0.235173	-0.027509	-2.47929	0.013185	1.87992	6.49526	0.038866	0.692083	3	576	---
16	931394	cg04538473	-0.092253	0.037211	-0.165186	-0.019321	-2.47923	0.013187	1.87985	0.258731	0.878653	0	3	576	---
19	38593391	cg12141201	-0.067646	0.027285	-0.121124	-0.014167	-2.47923	0.013187	1.87985	1.98486	0.370675	0	3	576	---
16	569758	cg07953400	0.050601	0.02041	0.010597	0.090604	2.47921	0.013188	1.87983	1.69315	0.428881	0	3	576	+++
4	23779458	cg22151856	-0.064868	0.026165	-0.116151	-0.013585	-2.47921	0.013188	1.87983	1.07382	0.584552	0	3	576	---
22	32949721	cg27140817	-0.083696	0.033759	-0.149864	-0.017528	-2.4792	0.013188	1.87981	3.32762	0.189416	0.398969	3	576	-+-
7	2584364	cg23719508	-0.080062	0.032294	-0.143358	-0.016766	-2.47917	0.013189	1.87977	1.36506	0.505336	0	3	576	---
7	92526769	cg00599328	-0.120611	0.04865	-0.215965	-0.025258	-2.47918	0.013189	1.87979	0.063347	0.968823	0	3	576	---
5	58460033	cg17515773	0.083713	0.033767	0.017529	0.149896	2.47912	0.013191	1.87971	2.78281	0.248726	0.281302	3	576	+-+
4	155207751	cg00954382	-0.073757	0.029751	-0.132069	-0.015444	-2.47912	0.013191	1.87972	0.932817	0.627251	0	3	576	---
17	51398207	cg21635803	-0.065984	0.026616	-0.118151	-0.013816	-2.4791	0.013192	1.8797	9.0142	0.01103	0.778128	3	576	+--
11	13669156	cg04699793	0.125641	0.050681	0.026307	0.224976	2.47906	0.013193	1.87965	7.16568	0.027797	0.720892	3	576	+++
18	77132810	cg20801056	0.102217	0.041232	0.021403	0.183031	2.47908	0.013193	1.87967	0.817736	0.664402	0	3	576	+++
15	84981544	cg11392877	0.106917	0.043129	0.022383	0.191451	2.47898	0.013196	1.87955	0.043897	0.97829	0	3	576	+++
1	101847114	cg04846232	0.090988	0.036704	0.019048	0.162928	2.47897	0.013197	1.87954	4.28591	0.117308	0.533354	3	576	+++
22	50251736	cg12464820	0.070176	0.028309	0.01469	0.125662	2.47892	0.013198	1.87948	0.280506	0.869139	0	3	576	+++
1	224183002	cg27400055	0.086406	0.034857	0.018087	0.154725	2.4789	0.013199	1.87945	0.485065	0.784638	0	3	576	+++
3	141777104	cg04016621	-0.070482	0.028432	-0.126209	-0.014754	-2.47892	0.013199	1.87947	6.54251	0.037959	0.694307	3	576	---
10	67181283	cg05614563	0.101233	0.040839	0.021189	0.181276	2.47886	0.013201	1.8794	3.21457	0.200431	0.377834	3	576	+++
16	69931353	cg05781582	0.069708	0.028121	0.01459	0.124826	2.47883	0.013202	1.87936	2.64664	0.26625	0.244324	3	576	+-+
6	106113648	cg10790920	0.065067	0.02625	0.013617	0.116517	2.47875	0.013205	1.87927	2.01135	0.365798	0.005641	3	576	+++
10	103854940	cg02089135	0.107527	0.04338	0.022503	0.192551	2.47874	0.013205	1.87926	0.243795	0.885239	0	3	576	+++
15	82809771	cg17448023	0.08209	0.033118	0.017179	0.147	2.47873	0.013205	1.87925	0.161697	0.922333	0	3	576	+++
11	593664	cg18401934	0.060891	0.024565	0.012743	0.109039	2.47874	0.013205	1.87925	3.21182	0.200707	0.3773	3	576	+++
13	110705735	cg21069982	0.07193	0.029019	0.015053	0.128808	2.47871	0.013206	1.87922	0.500755	0.778507	0	3	576	+++
12	68080825	cg24336808	0.056331	0.022726	0.011788	0.100873	2.47872	0.013206	1.87923	0.50081	0.778486	0	3	576	+++
9	34666044	cg01804989	0.136637	0.055125	0.028593	0.244681	2.4787	0.013207	1.87921	0.359126	0.835635	0	3	576	+++
7	112206822	cg16341945	0.086717	0.034986	0.018145	0.15529	2.47863	0.013209	1.87913	2.99817	0.223334	0.332926	3	576	+++
7	43583467	cg14426688	0.086741	0.034996	0.018149	0.155333	2.47859	0.013211	1.87907	3.4166	0.181174	0.414622	3	576	+-+
8	38184636	cg14972510	-0.047508	0.019167	-0.085076	-0.00994	-2.47859	0.013211	1.87907	1.99216	0.369325	0	3	576	---
4	53377565	cg04760602	0.10937	0.044127	0.022882	0.195859	2.47854	0.013213	1.87901	1.11617	0.572303	0	3	576	+++
7	117324417	cg08825837	-0.062074	0.025045	-0.111161	-0.012986	-2.47852	0.013213	1.87899	0.517131	0.772158	0	3	576	---
19	3273468	cg00603034	0.067583	0.027267	0.014139	0.121027	2.47851	0.013213	1.87898	0.021036	0.989537	0	3	576	+++
2	212831379	cg19455292	-0.07194	0.029025	-0.128829	-0.01505	-2.47851	0.013214	1.87898	1.7961	0.407363	0	3	576	---
6	7526812	cg09088448	0.080682	0.032553	0.016878	0.144487	2.47847	0.013215	1.87893	2.06179	0.356687	0.029969	3	576	+-+
19	11814271	cg08582038	0.094959	0.038314	0.019865	0.170054	2.47849	0.013215	1.87895	1.37714	0.502295	0	3	576	+++
22	20523978	cg09006279	-0.054762	0.022096	-0.09807	-0.011454	-2.47838	0.013219	1.87881	3.82835	0.147464	0.477581	3	576	-+-
10	96711546	cg14254597	-0.091745	0.037019	-0.164302	-0.019188	-2.47833	0.01322	1.87876	0.395151	0.820718	0	3	576	-+-
20	35092995	cg11962201	0.052313	0.021108	0.01094	0.093685	2.47828	0.013222	1.8787	1.87739	0.391137	0	3	576	+++
6	170250632	cg05788125	0.054862	0.022137	0.011473	0.09825	2.47825	0.013223	1.87867	1.14179	0.565019	0	3	576	+-+
14	99363386	cg16779347	0.06541	0.026394	0.013679	0.117142	2.47827	0.013223	1.87868	0.247668	0.883526	0	3	576	+++
15	99105004	cg07667731	0.104532	0.04218	0.021859	0.187206	2.47822	0.013224	1.87863	0.410635	0.814389	0	3	576	+++
6	19454499	cg20994734	0.111191	0.044868	0.02325	0.199132	2.4782	0.013225	1.8786	4.47297	0.106833	0.55287	3	576	+-+
20	3205203	cg27583383	-0.088718	0.0358	-0.158886	-0.018549	-2.47813	0.013228	1.87851	0.713404	0.699981	0	3	576	---
16	20900677	cg16172520	0.054538	0.022008	0.011402	0.097673	2.47811	0.013229	1.87849	2.32719	0.312361	0.140596	3	576	+++
10	132736295	cg11624078	0.095568	0.038566	0.019979	0.171156	2.47806	0.01323	1.87843	1.82976	0.400565	0	3	576	+-+
3	126416367	cg21402640	0.074899	0.030225	0.015658	0.13414	2.47805	0.013231	1.87842	2.48341	0.288891	0.194656	3	576	+-+
5	132526187	cg19591460	0.08709	0.035145	0.018206	0.155974	2.47803	0.013232	1.87839	1.23253	0.539958	0	3	576	+++
5	63962764	cg27420687	-0.113448	0.045782	-0.203181	-0.023715	-2.478	0.013233	1.87835	0.029609	0.985305	0	3	576	---
4	1338476	cg14386311	0.076173	0.03074	0.015923	0.136423	2.47799	0.013233	1.87834	2.07691	0.354001	0.037031	3	576	+++
19	7702073	cg21121609	0.071667	0.028922	0.01498	0.128354	2.47796	0.013234	1.87831	1.42022	0.491591	0	3	576	+++
1	22321035	cg15837100	-0.090924	0.036693	-0.162842	-0.019005	-2.47794	0.013235	1.87828	4.16018	0.124919	0.519251	3	576	---
4	75941124	cg10682057	0.105385	0.042529	0.022028	0.188742	2.47795	0.013235	1.87829	1.43067	0.489029	0	3	576	+++
1	28088743	cg26441902	-0.08053	0.032499	-0.144228	-0.016831	-2.4779	0.013236	1.87824	4.24244	0.119886	0.528573	3	576	-+-
2	231925520	cg18330611	0.069064	0.027872	0.014435	0.123693	2.47789	0.013237	1.87822	1.63224	0.442144	0	3	576	+-+
11	86978906	cg13138122	-0.047452	0.019151	-0.084988	-0.009917	-2.47785	0.013238	1.87817	0.903227	0.6366	0	3	576	---
16	84647977	cg08346627	-0.084182	0.033973	-0.15077	-0.017594	-2.47787	0.013238	1.87819	2.40004	0.301188	0.166682	3	576	---
2	68738195	cg16159940	0.084245	0.034	0.017605	0.150886	2.47777	0.013241	1.87808	2.22725	0.328367	0.10203	3	576	+-+
12	122827541	cg13890949	0.12011	0.048476	0.025098	0.215123	2.47774	0.013242	1.87804	5.62625	0.017693	0.822262	2	313	++?
17	74758449	cg13896106	-0.049877	0.02013	-0.089332	-0.010422	-2.47774	0.013242	1.87804	0.383478	0.825522	0	3	576	---
2	219988194	cg26484395	-0.083277	0.03361	-0.149152	-0.017401	-2.47774	0.013242	1.87804	1.22968	0.540728	0	3	576	---
11	9574626	cg15663092	0.09887	0.039903	0.020659	0.17708	2.47774	0.013242	1.87804	4.17687	0.123881	0.521173	3	576	+++
16	27199404	cg06646587	0.071452	0.028838	0.01493	0.127974	2.47772	0.013243	1.87802	0.176597	0.915487	0	3	576	+++
1	41164501	cg06814878	-0.085811	0.034633	-0.153691	-0.01793	-2.47773	0.013243	1.87803	0.088753	0.956594	0	3	576	---
11	9420056	cg16231409	-0.109293	0.044112	-0.195752	-0.022835	-2.47765	0.013245	1.87794	0.088301	0.95681	0	3	576	---
8	52565462	cg10094616	-0.11164	0.045059	-0.199955	-0.023326	-2.47767	0.013245	1.87796	2.19749	0.333289	0.089872	3	576	---
1	165630932	cg27477594	0.122534	0.049456	0.025601	0.219467	2.47765	0.013245	1.87793	1.88478	0.389694	0	3	576	+++
4	176065635	cg22520644	0.112422	0.045375	0.023487	0.201357	2.47761	0.013247	1.87789	0.21296	0.898993	0	3	576	+++
1	28736436	cg13242658	0.087763	0.035422	0.018335	0.157191	2.47761	0.013247	1.87788	0.294071	0.863263	0	3	576	+++
7	1043672	cg08973950	-0.062498	0.025226	-0.11194	-0.013055	-2.47754	0.01325	1.87779	1.43924	0.486937	0	3	576	---
19	58118533	cg14231297	-0.077649	0.031342	-0.139079	-0.016219	-2.47749	0.013251	1.87774	1.76403	0.413948	0	3	576	---
6	29016057	cg00219626	-0.121996	0.049242	-0.218511	-0.025482	-2.47748	0.013252	1.87772	1.28485	0.526015	0	3	576	---
11	61752611	cg25018062	0.0693	0.027972	0.014474	0.124125	2.47745	0.013253	1.87769	3.30487	0.191583	0.394832	3	576	++-
5	69369762	cg07546770	0.072927	0.029436	0.015232	0.130621	2.47745	0.013253	1.87769	0.134487	0.934968	0	3	576	+++
10	72685402	cg24834868	0.115564	0.046647	0.024136	0.206991	2.47742	0.013254	1.87765	3.48693	0.061855	0.713215	2	313	++?
19	56404280	cg00796360	0.050481	0.020377	0.010543	0.090419	2.4774	0.013255	1.87763	1.43452	0.488087	0	3	576	+++
12	98644440	cg09254001	0.07419	0.029947	0.015494	0.132885	2.4774	0.013255	1.87763	0.785184	0.675304	0	3	576	+++
14	58244779	cg25738403	0.064354	0.025977	0.01344	0.115268	2.47737	0.013256	1.8776	3.01359	0.221619	0.33634	3	576	+-+
17	77088635	cg20817853	0.066793	0.026961	0.013949	0.119637	2.47737	0.013256	1.87759	2.13414	0.344015	0.062855	3	576	+++
6	43477132	cg14371475	-0.081713	0.032984	-0.146362	-0.017064	-2.47733	0.013257	1.87755	0.012839	0.993601	0	3	576	---
2	191678175	cg11884792	0.094137	0.038001	0.019656	0.168619	2.47726	0.01326	1.87746	2.59628	0.273039	0.229666	3	576	+++
7	142749447	cg02329916	0.08889	0.035884	0.018558	0.159221	2.47717	0.013263	1.87735	0.006381	0.996814	0	3	576	+++
16	50693309	cg09559780	-0.049561	0.020007	-0.088776	-0.010347	-2.47717	0.013263	1.87735	0.407139	0.815814	0	3	576	---
17	7407962	cg20718319	0.050993	0.020585	0.010646	0.09134	2.47716	0.013264	1.87734	2.21113	0.331023	0.095487	3	576	+-+
18	21777836	cg09922429	-0.113295	0.045736	-0.202937	-0.023653	-2.47716	0.013264	1.87733	2.43739	0.295616	0.179449	3	576	---
11	73982916	cg23624401	0.080019	0.032303	0.016705	0.143334	2.47712	0.013265	1.87729	1.90038	0.386668	0	3	576	+++
5	160119313	cg15420687	0.076706	0.030966	0.016013	0.137399	2.47713	0.013265	1.87729	0.16847	0.919215	0	3	576	+++
21	33542963	cg27315947	0.06746	0.027233	0.014083	0.120838	2.47711	0.013265	1.87728	3.74501	0.153738	0.465956	3	576	+++
2	223727313	cg18248493	-0.113338	0.045754	-0.203016	-0.02366	-2.4771	0.013266	1.87726	0.599218	0.741108	0	3	576	---
8	22112759	cg16573957	-0.096734	0.039051	-0.173275	-0.020194	-2.4771	0.013266	1.87727	0.311363	0.855832	0	3	576	---
7	138842074	cg25352174	-0.062574	0.025261	-0.112085	-0.013063	-2.47711	0.013266	1.87728	0.534731	0.765393	0	3	576	---
3	48301540	cg26267791	0.141326	0.057053	0.029501	0.25315	2.47708	0.013267	1.87724	0.425072	0.808531	0	3	576	+++
15	84981939	cg17823892	0.103486	0.041779	0.021599	0.185372	2.47699	0.01327	1.87713	0.215254	0.897962	0	3	576	+++
11	65111588	cg20277416	-0.071384	0.028819	-0.127869	-0.014899	-2.47697	0.013271	1.87711	2.95363	0.228364	0.322867	3	576	-+-
10	43360423	cg19889971	-0.084333	0.034047	-0.151065	-0.017601	-2.47696	0.013271	1.87709	2.00589	0.366797	0.002937	3	576	---
2	127526446	cg19311602	0.115826	0.046761	0.024174	0.207479	2.47696	0.013271	1.8771	0.112898	0.945115	0	3	576	+++
8	93754806	cg27550488	0.092651	0.037405	0.019337	0.165965	2.47697	0.013271	1.8771	1.54026	0.462953	0	3	576	+++
4	24482884	cg09764474	-0.064813	0.026167	-0.116099	-0.013526	-2.47693	0.013272	1.87705	1.32724	0.514983	0	3	576	---
11	66052919	cg01128603	-0.102704	0.041464	-0.183974	-0.021434	-2.47693	0.013272	1.87705	0.398372	0.819397	0	3	576	---
10	110919247	cg09554983	0.099208	0.040053	0.020705	0.177711	2.47695	0.013272	1.87708	3.57265	0.167575	0.440191	3	576	+++
16	4271638	cg22074242	0.075032	0.030293	0.015658	0.134407	2.4769	0.013273	1.87702	0.62298	0.732355	0	3	576	+++
18	8710134	cg07611620	0.066731	0.026941	0.013925	0.119536	2.47688	0.013274	1.87699	0.420397	0.810423	0	3	576	+++
1	151909680	cg07017477	0.07812	0.031541	0.0163	0.139939	2.47681	0.013277	1.87691	0.679918	0.711799	0	3	576	+++
1	197912196	cg21606780	0.078673	0.031764	0.016416	0.140931	2.4768	0.013277	1.87689	0.323924	0.850473	0	3	576	+++
20	33936474	cg22369703	-0.083611	0.033758	-0.149777	-0.017445	-2.47677	0.013278	1.87686	5.93142	0.051524	0.662813	3	576	---
22	23824874	cg13300458	-0.070938	0.028643	-0.127077	-0.014798	-2.47664	0.013283	1.87671	0.089674	0.956153	0	3	576	---
1	110189405	cg22461780	-0.072521	0.029283	-0.129915	-0.015127	-2.47659	0.013285	1.87664	4.81719	0.089942	0.58482	3	576	---
4	139301547	cg11830546	0.104513	0.0422	0.0218	0.187225	2.47659	0.013285	1.87664	0.404173	0.817024	0	3	576	+-+
3	15498963	cg16303742	-0.148198	0.05984	-0.265485	-0.030911	-2.47656	0.013286	1.87661	0.14224	0.93135	0	3	576	---
16	75623399	cg06008401	0.070727	0.028559	0.014751	0.126704	2.47651	0.013288	1.87654	0.960488	0.618632	0	3	576	+-+
14	62117947	cg13871354	0.104116	0.042043	0.021712	0.18652	2.47642	0.013291	1.87644	3.15239	0.206761	0.36556	3	576	+-+
11	66045262	cg12395843	-0.037633	0.015197	-0.067418	-0.007847	-2.47635	0.013294	1.87636	0.160098	0.923071	0	3	576	---
1	85708467	cg00466121	0.081769	0.03302	0.01705	0.146488	2.47635	0.013294	1.87635	0.031562	0.984343	0	3	576	+++
19	55581774	cg12600184	-0.097843	0.039512	-0.175286	-0.0204	-2.47631	0.013295	1.8763	6.15013	0.046187	0.674804	3	576	---
11	36377588	cg02193762	0.104628	0.042252	0.021814	0.187442	2.47628	0.013296	1.87627	2.64391	0.266614	0.243543	3	576	+++
8	134478815	cg17712224	0.072111	0.029121	0.015034	0.129188	2.47625	0.013297	1.87623	0.44325	0.801216	0	3	576	+++
19	10404534	cg12220843	0.101056	0.040811	0.021067	0.181045	2.47621	0.013299	1.87618	0.898825	0.638003	0	3	576	+-+
14	76762346	cg01423820	0.09171	0.037036	0.019119	0.1643	2.47622	0.013299	1.8762	0.025288	0.987435	0	3	576	+++
20	2101788	cg13077517	0.066689	0.026932	0.013903	0.119476	2.47622	0.013299	1.87619	0.749445	0.68748	0	3	576	+++
16	81267620	cg19019944	0.084808	0.034249	0.017679	0.151937	2.47619	0.0133	1.87615	0.690825	0.707928	0	3	576	+-+
11	13278340	cg22322535	0.105775	0.042717	0.02205	0.189501	2.47619	0.0133	1.87616	0.856896	0.651519	0	3	576	+++
1	201786383	cg16562885	-0.077881	0.031452	-0.139526	-0.016235	-2.4762	0.0133	1.87616	1.45442	0.483254	0	3	576	---
7	149773604	cg17214237	0.127363	0.051435	0.02655	0.228177	2.47618	0.0133	1.87614	1.33886	0.511999	0	3	576	+++
16	75478374	cg03315344	-0.08245	0.033297	-0.147713	-0.017188	-2.47618	0.0133	1.87615	1.48602	0.47568	0	3	576	---
21	34888731	cg03017480	0.092084	0.037188	0.019194	0.164973	2.47613	0.013302	1.87608	0.316403	0.853678	0	3	576	+++
12	453852	cg16901862	0.126382	0.051041	0.026342	0.226423	2.47609	0.013303	1.87604	2.07391	0.354532	0.035639	3	576	+-+
14	57268978	cg18009902	0.086611	0.034979	0.018053	0.155169	2.47611	0.013303	1.87605	0.125105	0.939364	0	3	576	+++
12	111775726	cg05054438	0.087562	0.035363	0.018251	0.156873	2.4761	0.013303	1.87605	1.04655	0.592575	0	3	576	+-+
5	149358460	cg07792738	0.110576	0.044657	0.023048	0.198105	2.4761	0.013303	1.87605	4.51383	0.104673	0.556917	3	576	+-+
7	2671099	cg21449071	-0.135744	0.054822	-0.243195	-0.028292	-2.47608	0.013304	1.87602	2.36652	0.306279	0.154876	3	576	-+-
8	37802318	cg27481708	0.139769	0.056448	0.02913	0.250407	2.47606	0.013305	1.876	2.23286	0.327447	0.104287	3	576	+-+
3	109118221	cg25456186	0.05129	0.020714	0.010689	0.09189	2.47604	0.013305	1.87597	3.82573	0.147657	0.477224	3	576	+-+
7	44045018	cg16826947	0.141391	0.057105	0.029465	0.253317	2.47598	0.013308	1.8759	2.07376	0.354559	0.03557	3	576	+++
19	42242162	cg06354327	0.058551	0.023648	0.012201	0.104902	2.47594	0.013309	1.87586	0.976691	0.613641	0	3	576	+++
1	14801354	cg19598142	0.066107	0.0267	0.013776	0.118438	2.47595	0.013309	1.87587	2.52967	0.282286	0.209382	3	576	+++
12	115960530	cg22169090	-0.089188	0.036023	-0.159793	-0.018583	-2.47588	0.013311	1.87578	1.20467	0.547531	0	3	576	---
20	25195512	cg16208271	0.074381	0.030043	0.015497	0.133265	2.47582	0.013314	1.87571	0.637335	0.727117	0	3	576	+-+
5	172491081	cg21942869	0.075966	0.030684	0.015825	0.136106	2.47574	0.013316	1.87561	2.54387	0.280289	0.213796	3	576	+-+
6	168910485	cg06781828	0.094386	0.038124	0.019662	0.169109	2.47574	0.013316	1.87562	1.12519	0.569728	0	3	576	+++
19	19063794	cg22516671	0.11543	0.046624	0.024047	0.206813	2.47576	0.013316	1.87563	3.2325	0.198642	0.381284	3	576	+++
5	16509013	cg15525848	0.067622	0.027314	0.014087	0.121158	2.47573	0.013317	1.8756	0.889298	0.641049	0	3	576	+++
3	116445674	cg00594894	-0.100564	0.040621	-0.18018	-0.020948	-2.47569	0.013318	1.87555	3.81896	0.148157	0.476297	3	576	---
17	50056304	cg23534286	0.108202	0.043706	0.022538	0.193866	2.47568	0.013319	1.87554	0.917687	0.632014	0	3	576	+++
6	29670720	cg11358777	0.088922	0.035918	0.018522	0.159322	2.47567	0.013319	1.87553	0.776625	0.6782	0	3	576	+-+
18	46104359	cg24135438	0.109599	0.044271	0.022828	0.19637	2.47565	0.01332	1.8755	0.642453	0.725259	0	3	576	+-+
15	74541057	cg05754688	0.106298	0.042938	0.022138	0.190457	2.47559	0.013322	1.87542	7.38918	0.024858	0.729334	3	576	+-+
5	181222676	cg16632433	0.080794	0.032637	0.016826	0.144762	2.47555	0.013323	1.87539	4.39929	0.110843	0.545381	3	576	+++
3	133885241	cg02658543	-0.082852	0.033469	-0.148451	-0.017254	-2.47553	0.013324	1.87535	2.25881	0.323226	0.114578	3	576	-+-
14	100569916	cg07787187	-0.073202	0.029571	-0.131162	-0.015243	-2.47548	0.013326	1.87529	3.62463	0.163276	0.448219	3	576	---
2	212537708	cg08042975	0.084433	0.034108	0.017582	0.151285	2.47547	0.013326	1.87529	1.82911	0.400696	0	3	576	+-+
12	52714230	cg14206510	0.084852	0.034277	0.017669	0.152035	2.47547	0.013327	1.87528	1.18652	0.552523	0	3	576	+++
8	58883020	cg10526370	0.080823	0.032651	0.016828	0.144818	2.47539	0.01333	1.87518	0.118007	0.942704	0	3	576	+++
15	101127937	cg24002003	0.054643	0.022074	0.011377	0.097909	2.47538	0.01333	1.87517	0.174226	0.916573	0	3	576	+++
5	146379146	cg14739859	0.056625	0.022876	0.011789	0.101462	2.47535	0.013331	1.87513	0.951767	0.621336	0	3	576	+++
19	54100908	cg01786306	-0.052434	0.021182	-0.093951	-0.010917	-2.47536	0.013331	1.87515	1.43404	0.488205	0	3	576	---
8	141128219	cg24473633	0.085099	0.034379	0.017716	0.152481	2.47531	0.013332	1.87509	2.37477	0.305018	0.157812	3	576	+++
5	176880834	cg25389791	-0.081031	0.032736	-0.145193	-0.016869	-2.47531	0.013332	1.87509	8.08554	0.017549	0.752645	3	576	---
15	36579363	cg24504999	0.105864	0.042768	0.022038	0.18969	2.47528	0.013333	1.87506	0.868094	0.647882	0	3	576	+++
12	54189099	cg20622834	0.122495	0.049487	0.025501	0.21949	2.4753	0.013333	1.87508	2.26769	0.321794	0.118044	3	576	+++
6	41660171	cg04523677	-0.096289	0.0389	-0.172533	-0.020044	-2.47527	0.013334	1.87504	0.98245	0.611876	0	3	576	---
2	99141687	cg22188880	0.08546	0.034526	0.017789	0.153131	2.47523	0.013335	1.87499	2.26482	0.322257	0.116926	3	576	+-+
7	153573	cg11983939	0.138095	0.055793	0.028741	0.24745	2.47513	0.013339	1.87487	0.203167	0.903406	0	3	576	+++
20	60272694	cg05882929	0.062335	0.025184	0.012973	0.111696	2.47513	0.013339	1.87487	1.83332	0.399852	0	3	576	+-+
2	218873806	cg14639163	0.12164	0.049144	0.025317	0.217963	2.47515	0.013339	1.87489	1.37287	0.503367	0	3	576	+++
5	69376220	cg08288559	-0.112636	0.045507	-0.20183	-0.023442	-2.47512	0.013339	1.87486	5.39789	0.067276	0.629485	3	576	---
22	24427550	cg02237342	0.101787	0.041124	0.021185	0.182389	2.47514	0.013339	1.87489	5.50721	0.063698	0.63684	3	576	+++
17	51094150	cg05677464	-0.119773	0.048391	-0.214619	-0.024927	-2.47512	0.01334	1.87485	0.016655	0.991707	0	3	576	---
19	1117571	cg05919982	0.078343	0.031653	0.016304	0.140383	2.47509	0.013341	1.87482	1.37182	0.503632	0	3	576	+++
3	124966046	cg02005664	0.083438	0.033711	0.017364	0.149512	2.47508	0.013341	1.8748	4.85858	0.088099	0.588357	3	576	+-+
12	80937689	cg17061244	-0.076448	0.030887	-0.136987	-0.015909	-2.47507	0.013342	1.87479	1.00731	0.604317	0	3	576	---
11	17779728	cg10373958	-0.059904	0.024203	-0.107343	-0.012466	-2.47505	0.013342	1.87477	0.46979	0.790654	0	3	576	---
8	30658689	cg01988185	0.133802	0.05406	0.027844	0.23976	2.47505	0.013342	1.87478	0.917812	0.631975	0	3	576	+++
12	112108900	cg20884502	0.065361	0.026408	0.013602	0.117121	2.47506	0.013342	1.87479	1.5337	0.464473	0	3	576	+++
19	34185628	cg01663383	-0.066372	0.026817	-0.118933	-0.013811	-2.47503	0.013343	1.87474	3.04269	0.218418	0.342688	3	576	---
14	35046651	cg07410086	0.096941	0.039168	0.020172	0.173709	2.47502	0.013343	1.87474	8.50502	0.014228	0.764845	3	576	+++
10	28677542	cg04192862	0.132329	0.053466	0.027536	0.237122	2.47501	0.013344	1.87472	3.80975	0.148841	0.475032	3	576	+-+
17	38511545	cg19702274	-0.052058	0.021034	-0.093285	-0.010832	-2.475	0.013344	1.87471	0.12454	0.939629	0	3	576	---
1	84998482	cg06402325	0.094248	0.03808	0.019611	0.168886	2.47499	0.013345	1.87469	0.215487	0.897858	0	3	576	+++
22	21567591	cg19956605	0.091786	0.037086	0.019098	0.164473	2.47497	0.013345	1.87468	0.031342	0.984451	0	3	576	+++
2	39243601	cg09834706	0.19908	0.080438	0.041423	0.356738	2.47497	0.013345	1.87467	0.836851	0.658082	0	3	576	+-+
10	72009415	cg12893030	0.059731	0.024135	0.012427	0.107035	2.47488	0.013349	1.87457	14.5586	0.00069	0.862624	3	576	+--
7	101058235	cg15680465	-0.130763	0.052836	-0.234321	-0.027204	-2.47488	0.013349	1.87456	0.932291	0.627416	0	3	576	---
2	148560803	cg05170205	0.05486	0.022167	0.011413	0.098307	2.47484	0.01335	1.87452	2.59252	0.273553	0.22855	3	576	+++
12	109359993	cg24337863	-0.057419	0.023201	-0.102894	-0.011945	-2.47483	0.013351	1.8745	0.074859	0.963263	0	3	576	---
3	150410447	cg06569284	0.093033	0.037592	0.019353	0.166714	2.4748	0.013352	1.87447	0.067079	0.967017	0	3	576	+++
11	128302700	cg07942997	-0.098131	0.039653	-0.175851	-0.020411	-2.47475	0.013353	1.87441	4.55227	0.10268	0.560658	3	576	---
12	52948096	cg27502493	0.091031	0.036786	0.018931	0.163132	2.47462	0.013358	1.87425	1.27014	0.529899	0	3	576	+-+
17	44708674	cg06073402	0.115036	0.046487	0.023921	0.20615	2.47458	0.01336	1.8742	3.06916	0.215547	0.348355	3	576	+++
1	236795672	cg09136021	0.138366	0.055915	0.028772	0.247959	2.47458	0.01336	1.8742	1.71479	0.424266	0	3	576	+++
10	46552978	cg18670278	-0.064657	0.026129	-0.115869	-0.013445	-2.47456	0.013361	1.87417	0.649435	0.722732	0	3	576	---
11	74493175	cg13474387	0.109757	0.044354	0.022822	0.196691	2.47454	0.013361	1.87415	2.99385	0.223818	0.331963	3	576	+++
18	24398334	cg25582051	-0.134144	0.054211	-0.240397	-0.02789	-2.47448	0.013364	1.87408	0.55332	0.758312	0	3	576	---
2	171687189	cg20999118	-0.0973	0.039322	-0.174372	-0.020229	-2.47443	0.013365	1.87402	2.82353	0.243713	0.291666	3	576	---
2	197500060	cg10188592	0.119245	0.048191	0.02479	0.213699	2.47441	0.013366	1.87399	0.118846	0.942308	0	3	576	+++
2	66575900	cg02764245	-0.124698	0.050396	-0.223474	-0.025921	-2.47435	0.013368	1.87392	3.44837	0.178318	0.420016	3	576	---
3	197555062	cg03792768	0.082411	0.033306	0.017131	0.147692	2.47434	0.013369	1.87391	1.20876	0.546414	0	3	576	+++
6	170083346	cg07489447	-0.078941	0.031904	-0.141473	-0.016409	-2.47432	0.013369	1.87389	3.04731	0.217914	0.343683	3	576	---
12	53300040	cg02574894	0.098126	0.039659	0.020395	0.175858	2.47427	0.013371	1.87382	0.030356	0.984937	0	3	576	+++
18	57441304	cg20956738	0.064465	0.026054	0.013399	0.115531	2.47428	0.013371	1.87383	4.72364	0.094249	0.576597	3	576	+++
6	27890766	cg17965019	0.088087	0.035602	0.018308	0.157867	2.47424	0.013372	1.87379	0.206521	0.901892	0	3	576	+++
16	66566379	cg02053054	0.072494	0.0293	0.015067	0.129921	2.47423	0.013373	1.87377	1.4299	0.489215	0	3	576	+-+
4	149934092	cg22781205	0.156243	0.063149	0.032472	0.280015	2.47421	0.013374	1.87375	0.140112	0.70817	0	2	313	++?
7	84194973	cg23623142	0.051922	0.020985	0.010791	0.093053	2.47421	0.013374	1.87375	6.77215	0.033841	0.704673	3	576	+-+
20	45812424	cg13736875	0.098815	0.039939	0.020534	0.177095	2.47414	0.013376	1.87366	0.997696	0.60723	0	3	576	+++
20	19210500	cg11436113	-0.057564	0.023266	-0.103166	-0.011962	-2.47413	0.013377	1.87365	4.9319	0.084928	0.594477	3	576	-+-
6	57089878	cg22584172	0.155199	0.06273	0.032248	0.278151	2.47407	0.013379	1.87358	2.38034	0.30417	0.159782	3	576	+++
15	99251724	cg26677874	0.099679	0.040291	0.020709	0.17865	2.47398	0.013382	1.87347	0.190777	0.90902	0	3	576	+++
17	18183940	cg07146173	0.162262	0.065588	0.033709	0.290815	2.47395	0.013383	1.87343	1.25878	0.532917	0	3	576	+-+
15	59105088	cg17260725	0.108604	0.0439	0.022561	0.194647	2.47393	0.013384	1.87341	1.14789	0.563298	0	3	576	+++
20	23637417	cg02649168	0.121198	0.048991	0.025176	0.217219	2.4739	0.013385	1.87338	6.82186	0.033011	0.706825	3	576	+-+
3	147390724	cg26790247	-0.066915	0.027049	-0.11993	-0.0139	-2.4739	0.013385	1.87337	1.07035	0.585568	0	3	576	---
8	143538519	cg05716567	0.08513	0.034411	0.017684	0.152577	2.4739	0.013385	1.87337	2.86078	0.090763	0.650445	2	313	++?
17	76655036	cg16009115	0.090055	0.036402	0.018707	0.161404	2.47389	0.013386	1.87336	0.019716	0.99019	0	3	576	+++
6	101399090	cg26316946	-0.094087	0.038033	-0.16863	-0.019543	-2.47385	0.013387	1.87331	1.10151	0.576514	0	3	576	---
17	39637172	cg24201296	0.102494	0.041431	0.02129	0.183698	2.47386	0.013387	1.87332	1.53808	0.463457	0	3	576	+++
11	2400515	cg01446164	0.106069	0.042876	0.022032	0.190107	2.47384	0.013387	1.8733	1.95204	0.376807	0	3	576	+++
19	41376835	cg07663732	-0.095029	0.038414	-0.170322	-0.019737	-2.4738	0.013389	1.87326	0.016327	0.898325	0	2	313	--?
2	241418306	cg11751613	-0.069476	0.028085	-0.124523	-0.014429	-2.47376	0.01339	1.8732	0.091651	0.955209	0	3	576	---
19	496295	cg26522278	-0.065466	0.026465	-0.117337	-0.013595	-2.47371	0.013392	1.87315	8.3499	0.015376	0.760476	3	576	-+-
10	132942096	cg01757745	-0.074262	0.03002	-0.133102	-0.015422	-2.47372	0.013392	1.87316	2.52395	0.283095	0.20759	3	576	-+-
22	26432972	cg00874494	-0.075749	0.030622	-0.135769	-0.01573	-2.47368	0.013393	1.87311	1.43127	0.488883	0	3	576	---
11	33748838	cg16622492	-0.113187	0.045756	-0.202869	-0.023505	-2.47369	0.013393	1.87312	6.95845	0.030831	0.71258	3	576	---
3	10247953	cg25111368	-0.074488	0.030113	-0.133509	-0.015467	-2.47364	0.013395	1.87306	0.82777	0.661077	0	3	576	---
11	3797664	cg16204216	0.131995	0.053361	0.027408	0.236583	2.47362	0.013396	1.87304	1.02446	0.599158	0	3	576	+-+
3	43996267	cg14858267	-0.09691	0.039178	-0.173698	-0.020122	-2.47361	0.013396	1.87302	0.460949	0.794157	0	3	576	---
1	31296943	cg08734125	0.135205	0.05466	0.028071	0.242338	2.47356	0.013398	1.87297	1.52004	0.467658	0	3	576	+-+
10	68562131	cg25926515	-0.074485	0.030113	-0.133506	-0.015464	-2.47353	0.013399	1.87292	3.51525	0.172454	0.43105	3	576	---
12	117032735	cg02580923	0.064582	0.026109	0.013408	0.115756	2.47354	0.013399	1.87294	1.88637	0.389385	0	3	576	+++
11	2401154	cg05557255	0.115603	0.046738	0.023996	0.207209	2.47341	0.013403	1.87278	1.36314	0.505823	0	3	576	+++
17	1051169	cg01642895	0.095522	0.03862	0.019827	0.171216	2.4734	0.013404	1.87277	8.54041	0.013979	0.765819	3	576	+-+
19	6886664	cg01662710	0.061297	0.024783	0.012722	0.109873	2.47332	0.013407	1.87267	3.75983	0.152603	0.468062	3	576	+++
19	52638892	cg25793430	-0.077251	0.031234	-0.138469	-0.016032	-2.47329	0.013408	1.87263	1.86908	0.392767	0	3	576	---
14	56811042	cg01213381	-0.073119	0.029564	-0.131064	-0.015175	-2.47329	0.013408	1.87263	0.009338	0.995342	0	3	576	---
22	37510244	cg00276164	0.063976	0.025867	0.013276	0.114675	2.47326	0.013409	1.87259	0.876029	0.645317	0	3	576	+++
8	143811122	cg05425023	0.072205	0.029195	0.014983	0.129426	2.47323	0.01341	1.87256	3.62386	0.163339	0.448102	3	576	++-
16	17194397	cg16142042	-0.058701	0.023734	-0.105221	-0.012181	-2.47324	0.01341	1.87257	0.350843	0.839103	0	3	576	---
15	65326414	cg00755501	-0.110719	0.044767	-0.198461	-0.022976	-2.47325	0.01341	1.87258	1.758	0.415198	0	3	576	---
14	67675005	cg26260369	0.190448	0.077003	0.039521	0.341374	2.47323	0.01341	1.87257	0.768407	0.680993	0	3	576	+++
12	95791020	cg23193116	0.065951	0.026666	0.013685	0.118217	2.47318	0.013412	1.8725	2.90334	0.234179	0.311138	3	576	+-+
1	25617399	cg09254142	0.126445	0.051126	0.026237	0.226653	2.47319	0.013412	1.87251	0.320068	0.852115	0	3	576	+++
11	13215326	cg19407816	-0.114498	0.046296	-0.205238	-0.023757	-2.47316	0.013413	1.87248	7.27354	0.026337	0.725031	3	576	---
19	41364124	cg00598747	0.061496	0.024866	0.012759	0.110232	2.4731	0.013415	1.87241	0.006549	0.996731	0	3	576	+++
1	21177144	cg10693773	0.111064	0.044909	0.023043	0.199085	2.47312	0.013415	1.87242	1.15534	0.561206	0	3	576	+++
14	20348218	cg20166216	-0.117419	0.047478	-0.210476	-0.024362	-2.47312	0.013415	1.87243	0.759597	0.683999	0	3	576	-+-
9	76374903	cg18294451	-0.098389	0.039783	-0.176364	-0.020413	-2.47311	0.013415	1.87241	1.86956	0.392673	0	3	576	---
19	38033949	cg08711803	0.154243	0.062369	0.032001	0.276486	2.47309	0.013416	1.87239	0.030695	0.860922	0	2	313	++?
1	245901275	cg17053604	0.074703	0.030207	0.015498	0.133908	2.47307	0.013416	1.87237	2.418	0.298495	0.172871	3	576	+++
17	75456466	cg08410704	0.082409	0.033323	0.017096	0.147722	2.47305	0.013417	1.87234	2.8843	0.236419	0.30659	3	576	+++
16	67192340	cg22834498	0.12156	0.049155	0.025216	0.217903	2.47298	0.01342	1.87226	1.15247	0.562011	0	3	576	+++
22	46762623	cg27535648	0.091341	0.036936	0.018947	0.163736	2.47296	0.013421	1.87223	3.11105	0.211078	0.357131	3	576	+++
1	54237837	cg05357691	0.078555	0.031766	0.016293	0.140816	2.47292	0.013422	1.87219	0.586254	0.745927	0	3	576	+++
19	3573833	cg16584020	0.067254	0.027196	0.01395	0.120559	2.47293	0.013422	1.87219	1.62708	0.443285	0	3	576	+++
16	68875186	cg10679830	-0.069035	0.027917	-0.123752	-0.014317	-2.47284	0.013425	1.87209	0.771335	0.679997	0	3	576	---
2	160447162	cg03667344	-0.085994	0.034775	-0.154153	-0.017834	-2.47284	0.013425	1.87209	4.09574	0.12901	0.511687	3	576	---
16	15939753	cg24198848	0.053521	0.021644	0.011099	0.095944	2.47281	0.013426	1.87205	0.275219	0.871439	0	3	576	+++
5	14464728	cg17480291	0.099366	0.040184	0.020605	0.178126	2.47278	0.013427	1.87202	6.79925	0.033386	0.70585	3	576	+++
16	67013716	cg07323145	-0.045881	0.018555	-0.082248	-0.009514	-2.47275	0.013428	1.87197	3.21314	0.200574	0.377557	3	576	---
15	78076889	cg20059377	-0.075449	0.030512	-0.135252	-0.015645	-2.47275	0.013428	1.87198	4.43298	0.108991	0.548837	3	576	---
10	101781448	cg05901193	0.064137	0.025938	0.013299	0.114975	2.47272	0.013429	1.87195	2.03087	0.362245	0.0152	3	576	+++
19	55678585	cg27573549	0.079314	0.032077	0.016444	0.142184	2.47265	0.013432	1.87186	3.55898	0.168724	0.438041	3	576	+++
7	97872595	cg12136088	0.105254	0.042567	0.021822	0.188686	2.47265	0.013432	1.87186	1.65441	0.437269	0	3	576	+-+
8	71548654	cg27219287	0.071039	0.02873	0.014728	0.127351	2.47263	0.013433	1.87183	2.43396	0.296123	0.178293	3	576	+-+
5	154479488	cg01519897	0.059503	0.024065	0.012336	0.106671	2.47261	0.013433	1.87182	0.330591	0.847643	0	3	576	+++
2	75199961	cg05403555	-0.093404	0.037776	-0.167444	-0.019364	-2.47259	0.013434	1.87179	0.195668	0.906799	0	3	576	---
14	24300197	cg10352719	0.060317	0.024394	0.012504	0.10813	2.47256	0.013435	1.87175	0.207067	0.901646	0	3	576	+++
11	64894854	cg23279496	-0.069126	0.027957	-0.123922	-0.01433	-2.47257	0.013435	1.87176	1.29208	0.524117	0	3	576	---
7	129502809	cg24344214	0.053162	0.021501	0.01102	0.095305	2.4725	0.013437	1.87168	1.80445	0.405667	0	3	576	+++
1	147761197	cg05284887	-0.086737	0.035081	-0.155495	-0.017979	-2.47249	0.013438	1.87167	3.01869	0.221055	0.33746	3	576	-+-
15	39584046	cg00836101	0.076888	0.031097	0.015937	0.137839	2.47249	0.013438	1.87167	5.05661	0.079794	0.604478	3	576	+++
12	15797951	cg08179795	-0.050461	0.02041	-0.090464	-0.010458	-2.47241	0.013441	1.87157	0.358471	0.835909	0	3	576	---
10	43139042	cg25908917	0.126281	0.051076	0.026172	0.226391	2.47241	0.013441	1.87156	0.340008	0.843661	0	3	576	+++
20	62142101	cg00071265	-0.056709	0.022937	-0.101665	-0.011752	-2.47236	0.013443	1.8715	1.13094	0.568094	0	3	576	-+-
13	72562483	cg23416876	0.08901	0.036002	0.018445	0.159574	2.47233	0.013444	1.87147	1.55485	0.459589	0	3	576	+-+
4	1655640	cg05584605	0.066045	0.026714	0.013685	0.118404	2.47229	0.013445	1.87142	3.81965	0.148106	0.476392	3	576	+-+
11	57667479	cg18039855	0.06856	0.027731	0.014206	0.122913	2.47229	0.013445	1.87142	0.010084	0.994971	0	3	576	+++
4	144635380	cg22524197	0.099824	0.040377	0.020685	0.178964	2.47229	0.013445	1.87142	0.17733	0.915152	0	3	576	+++
2	239401138	cg20558299	0.124259	0.050261	0.025748	0.222769	2.47229	0.013446	1.87142	2.51008	0.285065	0.203212	3	576	+++
1	27281991	cg07951374	-0.075425	0.030508	-0.13522	-0.015629	-2.47229	0.013446	1.87142	0.298301	0.861439	0	3	576	---
16	85172548	cg26559829	-0.091767	0.037119	-0.16452	-0.019015	-2.47227	0.013446	1.87139	0.319398	0.8524	0	3	576	---
7	75073878	cg03373857	0.092527	0.037426	0.019172	0.165882	2.47227	0.013446	1.8714	7.66787	0.021624	0.739171	3	576	+++
12	108644063	cg22965017	-0.114207	0.046196	-0.204751	-0.023664	-2.47226	0.013447	1.87138	0.859985	0.650514	0	3	576	---
9	86100476	cg03672799	-0.078648	0.031812	-0.141	-0.016296	-2.47225	0.013447	1.87137	1.08494	0.58131	0	3	576	-+-
2	176081170	cg01658421	-0.066075	0.026727	-0.11846	-0.01369	-2.47222	0.013448	1.87134	1.01112	0.603167	0	3	576	---
1	150108825	cg26685505	-0.076241	0.030839	-0.136685	-0.015796	-2.47221	0.013449	1.87132	0.016134	0.898926	0	2	313	--?
20	50958838	cg17391141	0.065832	0.02663	0.013638	0.118026	2.47214	0.013451	1.87124	1.65403	0.437354	0	3	576	+-+
16	636526	cg08810813	0.106823	0.04321	0.02213	0.191515	2.47215	0.013451	1.87125	0.705051	0.702911	0	3	576	+++
20	37693975	cg02374680	0.059465	0.024054	0.012319	0.10661	2.47215	0.013451	1.87125	1.66761	0.434394	0	3	576	+-+
16	57447606	cg06080402	0.052939	0.021414	0.010967	0.094911	2.47215	0.013451	1.87125	0.065181	0.967935	0	3	576	+++
21	32279200	cg26289880	0.077288	0.031264	0.016011	0.138565	2.47213	0.013451	1.87123	1.2961	0.523066	0	3	576	+-+
6	157383006	cg14140554	-0.095407	0.038593	-0.171049	-0.019765	-2.47214	0.013451	1.87123	3.96015	0.138059	0.494969	3	576	---
4	170034504	cg06444289	0.084665	0.034248	0.017539	0.151791	2.47213	0.013452	1.87122	0.425275	0.808449	0	3	576	+++
14	103057178	cg04899282	-0.076825	0.031077	-0.137735	-0.015915	-2.47213	0.013452	1.87123	0.47308	0.789354	0	3	576	---
7	77414840	cg19348272	-0.117544	0.047548	-0.210738	-0.024351	-2.47213	0.013452	1.87123	4.0054	0.13497	0.500674	3	576	---
2	42047210	cg18807401	-0.116669	0.047195	-0.20917	-0.024167	-2.47207	0.013454	1.87116	0.768564	0.680939	0	3	576	-+-
2	231153391	cg08823631	-0.052222	0.021125	-0.093626	-0.010817	-2.47205	0.013454	1.87113	2.08716	0.352191	0.041762	3	576	---
11	1462602	cg03690133	0.059718	0.024157	0.01237	0.107067	2.47204	0.013455	1.87112	8.64704	0.013253	0.768707	3	576	++-
12	42483968	cg00195729	0.16876	0.068268	0.034955	0.302565	2.47203	0.013455	1.8711	1.4046	0.495444	0	3	576	+-+
17	42108034	cg02450064	0.134951	0.054592	0.027951	0.241952	2.472	0.013456	1.87107	0.334991	0.84578	0	3	576	+++
10	68983253	cg02393449	-0.116072	0.046954	-0.208102	-0.024041	-2.472	0.013456	1.87107	1.78968	0.408673	0	3	576	---
6	163920164	cg23922518	-0.083487	0.033774	-0.149684	-0.017291	-2.47198	0.013457	1.87104	0.406796	0.815953	0	3	576	---
3	50341095	cg25486143	0.125486	0.050764	0.025988	0.224985	2.47193	0.013459	1.87098	1.8245	0.401619	0	3	576	+-+
4	8034045	cg11469306	-0.051265	0.020739	-0.091914	-0.010616	-2.47188	0.013461	1.87092	3.57311	0.167537	0.440263	3	576	---
17	55751488	cg15695648	0.067865	0.027455	0.014054	0.121676	2.47188	0.013461	1.87092	0.247047	0.883801	0	3	576	+++
8	1186352	cg06081952	0.066776	0.027015	0.013827	0.119725	2.47184	0.013463	1.87087	5.67443	0.058589	0.647542	3	576	+-+
1	20139361	cg20783674	0.064976	0.026287	0.013454	0.116498	2.47181	0.013463	1.87084	1.80275	0.406012	0	3	576	+++
19	45769209	cg17364076	0.086593	0.035032	0.01793	0.155257	2.47181	0.013464	1.87084	0.18575	0.911308	0	3	576	+++
1	150721866	cg20952636	-0.125662	0.050838	-0.225304	-0.026019	-2.47181	0.013464	1.87084	1.71112	0.425045	0	3	576	-+-
22	17084773	cg02866761	0.058826	0.023799	0.01218	0.105472	2.4718	0.013464	1.87083	2.28793	0.318553	0.125849	3	576	+++
6	33298298	cg03939485	0.082121	0.033223	0.017003	0.147238	2.47179	0.013464	1.87081	4.57427	0.101557	0.562772	3	576	+++
21	32034535	cg19819724	-0.064353	0.026035	-0.11538	-0.013325	-2.47181	0.013464	1.87084	2.32998	0.311925	0.141624	3	576	---
13	70108978	cg21384977	-0.119945	0.048527	-0.215057	-0.024833	-2.47174	0.013466	1.87075	1.61624	0.445695	0	3	576	---
1	10795748	cg14865393	0.075242	0.030441	0.015577	0.134906	2.47173	0.013467	1.87074	1.45188	0.483869	0	3	576	+-+
2	10123568	cg19516340	-0.057711	0.023349	-0.103475	-0.011948	-2.47172	0.013467	1.87073	0.720316	0.697566	0	3	576	-+-
2	23685118	cg19788941	0.085996	0.034792	0.017804	0.154189	2.47172	0.013467	1.87073	0.137018	0.933785	0	3	576	+++
1	233327018	cg05477024	-0.067427	0.02728	-0.120895	-0.013959	-2.47169	0.013468	1.87069	0.026615	0.98678	0	3	576	---
19	17747802	cg05064002	0.081335	0.032907	0.016838	0.145833	2.47168	0.013468	1.87068	2.54938	0.279518	0.215494	3	576	+++
20	3917349	cg01983504	-0.069602	0.02816	-0.124796	-0.014408	-2.47165	0.01347	1.87064	3.25381	0.196537	0.385336	3	576	---
16	3024168	cg01374047	0.1732	0.070076	0.03585	0.310549	2.47159	0.013472	1.87057	0.155673	0.693172	0	2	313	++?
10	24215929	cg04911819	-0.103169	0.041742	-0.184983	-0.021355	-2.47159	0.013472	1.87057	0.427033	0.807739	0	3	576	---
8	94739771	cg14120647	-0.081726	0.033066	-0.146535	-0.016917	-2.4716	0.013472	1.87058	2.25948	0.323117	0.11484	3	576	---
10	1211737	cg11595232	0.08992	0.036382	0.018611	0.161229	2.47153	0.013474	1.8705	6.5732	0.037381	0.695734	3	576	+-+
11	117222250	cg21778027	0.071461	0.028913	0.01479	0.128131	2.47154	0.013474	1.87051	3.48317	0.175243	0.42581	3	576	+++
15	55915806	cg06983494	-0.115139	0.046586	-0.206448	-0.02383	-2.47152	0.013474	1.87049	1.09924	0.577169	0	3	576	---
1	248692152	cg08200026	0.088339	0.035743	0.018283	0.158395	2.47152	0.013474	1.87049	2.91073	0.233315	0.312888	3	576	+++
10	15088899	cg02524277	0.075039	0.030362	0.01553	0.134547	2.47151	0.013475	1.87048	0.742521	0.689864	0	3	576	+++
15	89407310	cg00414898	0.099649	0.04032	0.020621	0.178678	2.47143	0.013478	1.87038	9.11941	0.010465	0.780687	3	576	+-+
2	212537076	cg22795590	0.071739	0.029028	0.014844	0.128634	2.47138	0.01348	1.87031	2.07943	0.353555	0.0382	3	576	+++
22	50532513	cg23221113	0.091026	0.036833	0.018835	0.163218	2.47136	0.013481	1.87029	0.043504	0.978483	0	3	576	+++
7	156589989	cg25766415	-0.088255	0.035712	-0.15825	-0.018261	-2.47134	0.013481	1.87027	1.15843	0.560339	0	3	576	---
3	169841531	cg04953120	0.073436	0.029715	0.015194	0.131678	2.47132	0.013482	1.87024	4.40565	0.11049	0.546038	3	576	+++
2	38075343	cg03890222	-0.096153	0.038908	-0.172413	-0.019893	-2.47129	0.013483	1.87021	1.76617	0.413506	0	3	576	-+-
10	129900733	cg07665044	0.060234	0.024374	0.012461	0.108007	2.47123	0.013486	1.87013	1.43729	0.487413	0	3	576	+++
13	49996113	cg12368542	0.096589	0.039086	0.01998	0.173198	2.47118	0.013487	1.87008	0.687833	0.708988	0	3	576	+++
15	82986142	cg08757531	0.092533	0.037445	0.019141	0.165925	2.47117	0.013488	1.87006	4.65129	0.097721	0.570011	3	576	+++
17	30379062	cg08635242	0.116171	0.047011	0.024029	0.208313	2.47113	0.013489	1.87001	2.19548	0.333625	0.089036	3	576	+++
22	41688969	cg00914473	0.091793	0.037146	0.018987	0.164598	2.47115	0.013489	1.87003	4.92245	0.08533	0.593698	3	576	+++
1	220090644	cg21659572	0.056539	0.02288	0.011695	0.101383	2.47113	0.013489	1.87001	2.47361	0.290311	0.191464	3	576	+-+
7	156990762	cg02701721	0.092961	0.037619	0.019227	0.166694	2.47111	0.01349	1.86999	0.242519	0.885804	0	3	576	+++
6	31792056	cg01259378	-0.097754	0.03956	-0.175292	-0.020217	-2.47104	0.013492	1.86991	1.02832	0.598004	0	3	576	-+-
5	147907153	cg07933872	0.079973	0.032364	0.01654	0.143406	2.47106	0.013492	1.86993	2.57926	0.275373	0.224583	3	576	+++
19	10449820	cg09706447	-0.076197	0.030837	-0.136638	-0.015757	-2.47098	0.013495	1.86983	0.638946	0.726532	0	3	576	---
6	34496473	cg26715883	-0.073019	0.02955	-0.130937	-0.0151	-2.47099	0.013495	1.86984	0.18268	0.912707	0	3	576	---
8	96211821	cg26500956	0.078758	0.031873	0.016286	0.14123	2.47097	0.013495	1.86982	0.41826	0.81129	0	3	576	+++
7	4960381	cg01866814	0.162993	0.065963	0.033705	0.292281	2.47097	0.013495	1.86982	1.27717	0.528039	0	3	576	+++
20	57351060	cg21745248	0.100053	0.040492	0.020689	0.179417	2.47094	0.013497	1.86978	1.69143	0.42925	0	3	576	+++
13	49889055	cg15562212	0.09186	0.037178	0.018992	0.164728	2.47084	0.0135	1.86966	1.47254	0.224946	0.3209	2	313	+-?
11	76807734	cg09079513	-0.083901	0.033957	-0.150457	-0.017345	-2.47079	0.013502	1.8696	3.26936	0.195015	0.38826	3	576	---
12	113835780	cg00994907	0.052275	0.021158	0.010806	0.093745	2.47074	0.013504	1.86954	4.07947	0.130063	0.50974	3	576	+-+
2	197164416	cg26132737	-0.107502	0.04351	-0.192782	-0.022221	-2.47071	0.013505	1.8695	0.500312	0.778679	0	3	576	---
9	18948135	cg13423067	0.104474	0.042285	0.021595	0.187354	2.47068	0.013506	1.86947	3.3255	0.189617	0.398587	3	576	+++
15	64703299	cg03624415	0.074365	0.030099	0.015371	0.13336	2.47066	0.013507	1.86945	2.36426	0.306625	0.154068	3	576	+++
4	141713204	cg27430612	-0.120296	0.048691	-0.215731	-0.024862	-2.47059	0.013509	1.86936	0.11992	0.729121	0	2	313	--?
1	197638699	cg26240235	-0.126839	0.051339	-0.227465	-0.026214	-2.4706	0.013509	1.86937	0.456905	0.795764	0	3	576	---
14	64956560	cg21090392	-0.092548	0.03746	-0.165969	-0.019127	-2.47061	0.013509	1.86938	3.447	0.178441	0.419785	3	576	-+-
1	19981412	cg22611120	-0.094328	0.038181	-0.169162	-0.019494	-2.47057	0.01351	1.86933	1.99665	0.368497	0	3	576	-+-
1	43348686	cg18856478	-0.108796	0.044039	-0.195111	-0.02248	-2.47046	0.013514	1.86921	2.52144	0.283449	0.206803	3	576	---
4	108411692	cg27158862	0.091004	0.036837	0.018803	0.163205	2.47044	0.013515	1.86918	0.37301	0.829855	0	3	576	+++
12	96907339	cg04998897	0.165765	0.0671	0.034249	0.297281	2.47041	0.013516	1.86914	1.1952	0.55013	0	3	576	+++
5	158175656	cg16625671	0.0805	0.032586	0.016632	0.144368	2.4704	0.013517	1.86913	0.788827	0.674075	0	3	576	+++
2	148967240	cg08444340	-0.080585	0.032621	-0.144522	-0.016648	-2.47036	0.013518	1.86907	3.59399	0.165796	0.443516	3	576	---
16	67030107	cg09958559	0.078593	0.031815	0.016236	0.14095	2.47033	0.013519	1.86904	1.17567	0.555528	0	3	576	+++
19	50649664	cg24292594	0.061203	0.024776	0.012643	0.109763	2.47029	0.013521	1.869	0.164434	0.921072	0	3	576	+++
3	170182231	cg25631489	-0.059029	0.023896	-0.105865	-0.012194	-2.47029	0.013521	1.86899	0.832838	0.659404	0	3	576	---
16	19555585	cg27459753	0.073791	0.029871	0.015243	0.132338	2.47029	0.013521	1.869	4.70652	0.095059	0.575058	3	576	+++
1	1615398	cg17271960	0.094174	0.038123	0.019452	0.168895	2.47023	0.013523	1.86892	0.884544	0.642575	0	3	576	+++
12	123472894	cg08732579	-0.101824	0.041221	-0.182617	-0.021031	-2.47022	0.013524	1.8689	3.70209	0.157073	0.459765	3	576	-+-
1	205043320	cg08125719	0.064004	0.02591	0.01322	0.114788	2.47022	0.013524	1.8689	1.71034	0.425212	0	3	576	+++
17	40966539	cg04571740	-0.12132	0.049115	-0.217586	-0.025054	-2.47011	0.013528	1.86877	0.333509	0.846407	0	3	576	---
12	123384077	cg24173551	0.106766	0.043225	0.022044	0.191488	2.46999	0.013532	1.86863	1.54529	0.461791	0	3	576	+++
2	219492885	cg19497021	0.08498	0.034405	0.017546	0.152414	2.46998	0.013533	1.86861	0.249587	0.882679	0	3	576	+++
7	6402178	cg05231706	0.071188	0.028822	0.014697	0.127679	2.46991	0.013535	1.86853	2.43131	0.296516	0.177397	3	576	+-+
9	19104009	cg13860981	-0.064698	0.026195	-0.11604	-0.013356	-2.46989	0.013536	1.86851	2.11871	0.34668	0.056028	3	576	-+-
7	90245300	cg14811880	-0.103616	0.041952	-0.185842	-0.02139	-2.46985	0.013537	1.86847	1.02494	0.599013	0	3	576	---
1	155244772	cg17319849	-0.094858	0.038407	-0.170135	-0.019581	-2.46982	0.013539	1.86843	0.92713	0.629037	0	3	576	---
12	110726845	cg13253591	0.113282	0.045867	0.023383	0.203181	2.4698	0.013539	1.8684	0.812046	0.666295	0	3	576	+++
12	89020882	cg13452855	-0.071919	0.029119	-0.128993	-0.014845	-2.46981	0.013539	1.86841	0.678248	0.712394	0	3	576	---
20	62302591	cg23320034	0.112091	0.045385	0.023137	0.201044	2.46979	0.01354	1.86839	0.181864	0.91308	0	3	576	+++
7	99616872	cg03545083	0.108501	0.043931	0.022396	0.194607	2.46979	0.01354	1.86839	5.43574	0.066015	0.632065	3	576	+++
14	75176669	cg04892060	0.098328	0.039813	0.020296	0.176361	2.46978	0.01354	1.86838	1.88167	0.390301	0	3	576	+++
17	5486141	cg02550200	0.085738	0.034715	0.017696	0.153779	2.46977	0.013541	1.86836	0.242693	0.885727	0	3	576	+++
1	205430991	cg14221039	0.099743	0.040386	0.020587	0.178899	2.46975	0.013541	1.86834	0.533899	0.765712	0	3	576	+++
1	160070612	cg17495154	0.048158	0.0195	0.009939	0.086377	2.4697	0.013543	1.86828	0.910017	0.634442	0	3	576	+-+
19	12801712	cg00155609	0.083583	0.033844	0.01725	0.149916	2.46969	0.013543	1.86827	0.393972	0.821202	0	3	576	+++
5	61162581	cg04585928	0.080639	0.032652	0.016641	0.144637	2.46966	0.013545	1.86823	1.65621	0.436877	0	3	576	+++
19	43619951	cg12085660	0.052203	0.021138	0.010773	0.093633	2.46963	0.013546	1.8682	1.6924	0.429041	0	3	576	+++
11	72038713	cg04462378	-0.05872	0.023777	-0.105323	-0.012117	-2.46959	0.013547	1.86814	0.137389	0.933612	0	3	576	---
18	21612309	cg12713893	0.092252	0.037356	0.019034	0.16547	2.46954	0.013549	1.86808	5.93715	0.051376	0.663138	3	576	+-+
14	49599251	cg14851770	0.08374	0.033909	0.017277	0.150202	2.46951	0.01355	1.86805	4.13254	0.126657	0.516036	3	576	+++
11	75330555	cg01868616	-0.048218	0.019525	-0.086487	-0.009948	-2.4695	0.013551	1.86804	1.77078	0.412553	0	3	576	---
5	123579664	cg26924109	-0.132739	0.053752	-0.238093	-0.027384	-2.46945	0.013553	1.86798	0.468537	0.791149	0	3	576	---
2	96771880	cg14408723	-0.100153	0.040557	-0.179645	-0.020661	-2.46943	0.013553	1.86795	2.95477	0.228234	0.323128	3	576	---
19	37595150	cg21767693	0.076559	0.031003	0.015793	0.137325	2.46941	0.013554	1.86793	3.61846	0.16378	0.447278	3	576	+-+
16	4240812	cg10117405	-0.118776	0.048099	-0.213051	-0.024502	-2.4694	0.013554	1.86792	1.50492	0.219916	0.335512	2	313	--?
1	205211948	cg23362667	0.125582	0.050855	0.025906	0.225258	2.4694	0.013554	1.86792	1.50857	0.470346	0	3	576	+-+
6	159000345	cg13862280	0.103746	0.042013	0.021401	0.18609	2.46939	0.013555	1.86791	1.05282	0.590722	0	3	576	+++
10	71212203	cg05871136	-0.072527	0.02937	-0.130093	-0.014961	-2.46939	0.013555	1.8679	0.695254	0.706362	0	3	576	---
6	35068967	cg18119077	-0.082473	0.033398	-0.147933	-0.017012	-2.46936	0.013556	1.86787	0.316706	0.853548	0	3	576	---
5	55230096	cg01286665	-0.073898	0.029926	-0.132553	-0.015242	-2.46932	0.013557	1.86782	3.38034	0.184488	0.408343	3	576	---
13	41307100	cg15146200	-0.087324	0.035364	-0.156637	-0.018012	-2.46932	0.013557	1.86782	4.33201	0.114635	0.53832	3	576	-+-
18	21611649	cg26212229	0.077539	0.031401	0.015993	0.139084	2.46932	0.013557	1.86782	1.35614	0.507595	0	3	576	+++
19	18386110	cg19479654	-0.081076	0.032834	-0.14543	-0.016723	-2.46931	0.013558	1.86781	3.38766	0.183814	0.409622	3	576	-+-
8	96493898	cg25780498	0.137335	0.055617	0.028326	0.246345	2.4693	0.013558	1.86779	0.82553	0.661818	0	3	576	+++
16	67084779	cg10807624	0.102228	0.041401	0.021083	0.183373	2.46923	0.013561	1.86771	0.10678	0.74384	0	2	313	++?
19	4195939	cg07833068	0.073071	0.029593	0.01507	0.131072	2.46924	0.013561	1.86772	5.00274	0.081973	0.600219	3	576	+-+
8	143609391	cg26507094	0.09697	0.039271	0.019998	0.173941	2.46924	0.013561	1.86772	4.58654	0.100936	0.563941	3	576	+++
17	4806724	cg16835502	0.087229	0.035327	0.017988	0.15647	2.4692	0.013562	1.86767	0.096713	0.952794	0	3	576	+++
3	37283870	cg11762396	-0.051719	0.020946	-0.092774	-0.010664	-2.46913	0.013565	1.86758	1.78378	0.409881	0	3	576	---
19	47608147	cg08953194	0.139918	0.056667	0.028851	0.250985	2.46913	0.013565	1.86758	0.072974	0.964171	0	3	576	+++
6	168873250	cg05740106	-0.0721	0.029201	-0.129334	-0.014866	-2.4691	0.013566	1.86756	1.52052	0.467546	0	3	576	---
18	75284363	cg01804844	-0.120518	0.048811	-0.216187	-0.024849	-2.46909	0.013566	1.86754	0.318401	0.852825	0	3	576	---
3	196937834	cg08233602	-0.087381	0.03539	-0.156744	-0.018017	-2.4691	0.013566	1.86756	0.255249	0.880184	0	3	576	---
19	18153042	cg04547717	0.153421	0.062138	0.03163	0.275212	2.46903	0.013568	1.86747	0.40148	0.818125	0	3	576	+++
11	6419700	cg06805557	-0.085567	0.034657	-0.153494	-0.01764	-2.469	0.01357	1.86744	6.8051	0.033288	0.706103	3	576	-+-
17	3929314	cg10629034	0.049335	0.019982	0.01017	0.088499	2.46898	0.01357	1.86741	1.53978	0.463064	0	3	576	+++
20	3204291	cg18404039	0.06412	0.02597	0.013219	0.115022	2.469	0.01357	1.86743	2.38503	0.303457	0.161437	3	576	+++
1	13554835	cg26341058	0.086034	0.034847	0.017734	0.154333	2.46891	0.013573	1.86733	0.243818	0.621462	0	2	313	++?
2	241701587	cg11463903	0.089432	0.036223	0.018435	0.16043	2.46892	0.013573	1.86733	0.109757	0.9466	0	3	576	+++
12	70589980	cg17472228	-0.107851	0.043685	-0.193473	-0.022229	-2.46885	0.013575	1.86725	1.17417	0.555946	0	3	576	-+-
7	104882937	cg20380784	-0.111047	0.044979	-0.199207	-0.022888	-2.46886	0.013575	1.86726	3.77263	0.15163	0.469865	3	576	---
2	65556960	cg08989917	-0.067091	0.027175	-0.120355	-0.013827	-2.46881	0.013577	1.8672	4.2424	0.119888	0.528569	3	576	--+
8	48289098	cg15995375	0.101621	0.041162	0.020944	0.182298	2.46882	0.013577	1.86721	0.705769	0.702658	0	3	576	+++
9	113340831	cg16542439	0.091354	0.037005	0.018824	0.163885	2.46869	0.013581	1.86705	0.026693	0.986742	0	3	576	+++
20	62010202	cg04378518	-0.084718	0.034317	-0.15198	-0.017457	-2.4687	0.013581	1.86706	1.0845	0.581439	0	3	576	-+-
12	113221347	cg13393195	0.064527	0.026138	0.013296	0.115757	2.46867	0.013582	1.86703	0.078465	0.961527	0	3	576	+++
1	65422859	cg09780975	-0.0972	0.039373	-0.174371	-0.020028	-2.46867	0.013582	1.86703	1.9885	0.37	0	3	576	---
9	136228961	cg19779185	-0.099326	0.040235	-0.178187	-0.020464	-2.46861	0.013584	1.86696	0.529577	0.767368	0	3	576	---
22	37953935	cg10142579	0.075992	0.030783	0.015657	0.136328	2.46863	0.013584	1.86698	1.87086	0.392417	0	3	576	+++
2	66930060	cg26673040	-0.072605	0.029411	-0.130251	-0.014959	-2.46861	0.013585	1.86695	1.11906	0.571476	0	3	576	-+-
3	128462478	cg11598561	0.065458	0.026517	0.013485	0.11743	2.46856	0.013586	1.8669	0.28539	0.867019	0	3	576	+++
13	36673108	cg12987911	0.100067	0.040538	0.020613	0.179521	2.46849	0.013589	1.86682	3.78092	0.151003	0.471028	3	576	+-+
17	81937707	cg06555971	-0.071226	0.028854	-0.12778	-0.014672	-2.46849	0.013589	1.86681	3.27964	0.194015	0.390178	3	576	---
6	30444156	cg01824410	-0.18477	0.074852	-0.331481	-0.03806	-2.46846	0.01359	1.86678	3.59388	0.165806	0.443498	3	576	---
3	48301534	cg18783633	0.07314	0.02963	0.015065	0.131215	2.46844	0.013591	1.86675	1.49132	0.47442	0	3	576	+-+
17	76307804	cg12714793	-0.055264	0.022389	-0.099146	-0.011383	-2.46842	0.013592	1.86672	0.672471	0.714455	0	3	576	---
1	53279739	cg10927250	0.070048	0.028379	0.014426	0.125671	2.46833	0.013595	1.86661	1.41037	0.494016	0	3	576	+++
1	1399934	cg25842896	-0.084084	0.034066	-0.150852	-0.017316	-2.4683	0.013596	1.86658	0.426901	0.807792	0	3	576	---
12	4277036	cg09277744	-0.064466	0.026118	-0.115657	-0.013275	-2.46825	0.013598	1.86653	0.064333	0.968345	0	3	576	---
16	74775192	cg02491912	0.068469	0.027741	0.014098	0.12284	2.46819	0.0136	1.86645	4.35803	0.113153	0.541077	3	576	+++
4	128288869	cg18606005	0.149992	0.06077	0.030882	0.269101	2.46817	0.013601	1.86643	0.715279	0.699325	0	3	576	+-+
6	134176732	cg03656583	0.044965	0.018218	0.009257	0.080672	2.46813	0.013603	1.86637	0.504876	0.776905	0	3	576	+-+
16	11383702	cg13612896	-0.07179	0.029087	-0.128801	-0.01478	-2.46812	0.013603	1.86636	0.538882	0.763806	0	3	576	-+-
4	121252836	cg02747703	0.091549	0.037093	0.018847	0.164251	2.46809	0.013604	1.86633	2.54319	0.280383	0.213588	3	576	+-+
6	13731331	cg12000760	0.073511	0.029785	0.015132	0.131889	2.46806	0.013605	1.86629	1.48921	0.474921	0	3	576	+-+
14	94429150	cg10006756	-0.099809	0.04044	-0.179072	-0.020547	-2.46808	0.013605	1.86631	1.01404	0.602289	0	3	576	---
1	222590095	cg02085276	0.079316	0.032137	0.016327	0.142304	2.46806	0.013606	1.86628	7.49445	0.023583	0.733136	3	576	+++
16	88876782	cg08372350	-0.073386	0.029735	-0.131667	-0.015106	-2.46802	0.013607	1.86624	1.73312	0.420396	0	3	576	---
12	110613286	cg22607922	-0.054941	0.022262	-0.098574	-0.011308	-2.46798	0.013608	1.86619	0.67863	0.712258	0	3	576	---
6	72623156	cg16221634	0.181757	0.073647	0.037409	0.326106	2.46795	0.01361	1.86615	2.15978	0.339633	0.07398	3	576	+++
6	83431327	cg05033713	0.050769	0.020571	0.010449	0.091089	2.46792	0.013611	1.86612	0.155722	0.925093	0	3	576	+++
16	2223296	cg01095819	0.123878	0.050196	0.025493	0.222262	2.46788	0.013612	1.86607	1.68245	0.431183	0	3	576	+++
17	79730978	cg02310027	0.044907	0.018197	0.009241	0.080573	2.46785	0.013613	1.86603	3.87353	0.144169	0.483675	3	576	+++
9	124861560	cg05004378	0.079124	0.032062	0.016282	0.141965	2.46783	0.013614	1.86601	1.0668	0.586607	0	3	576	+-+
10	103036615	cg05308233	0.068095	0.027593	0.014012	0.122178	2.46782	0.013614	1.866	0.387056	0.824047	0	3	576	+-+
4	184776380	cg09261019	-0.102321	0.041463	-0.183589	-0.021053	-2.46775	0.013617	1.86591	0	1	NA	1	263	??-
4	3228202	cg15790528	-0.077112	0.031248	-0.138358	-0.015865	-2.46772	0.013618	1.86588	0.135698	0.934401	0	3	576	---
8	102239417	cg07125123	0.130903	0.053046	0.026933	0.234873	2.46773	0.013618	1.8659	3.35489	0.186851	0.403855	3	576	+++
8	38231346	cg11201273	0.118169	0.047887	0.024311	0.212027	2.46768	0.01362	1.86583	5.15906	0.07581	0.612332	3	576	++-
1	37766095	cg01796781	0.08649	0.035049	0.017794	0.155187	2.46768	0.01362	1.86583	5.49098	0.064217	0.635766	3	576	+++
18	56639029	cg00152799	-0.131877	0.053442	-0.236624	-0.02713	-2.46765	0.013621	1.86579	8.55826	0.013855	0.766308	3	576	-++
19	34815378	cg20729829	0.075238	0.03049	0.015477	0.134999	2.46761	0.013622	1.86575	0.970898	0.615421	0	3	576	+++
4	4625430	cg22216077	-0.086422	0.035023	-0.155067	-0.017778	-2.46762	0.013622	1.86576	1.35777	0.507182	0	3	576	-+-
1	233905034	cg09424759	-0.075139	0.03045	-0.134821	-0.015456	-2.46759	0.013623	1.86573	3.50448	0.173385	0.429302	3	576	---
11	133077827	cg14535138	-0.089739	0.036368	-0.16102	-0.018457	-2.46751	0.013626	1.86562	4.35963	0.113063	0.541245	3	576	---
9	34667181	cg14523259	0.062259	0.025231	0.012805	0.111712	2.46751	0.013626	1.86562	1.24799	0.535801	0	3	576	+-+
5	8676968	cg13271485	-0.089899	0.036433	-0.161309	-0.01849	-2.46749	0.013627	1.8656	1.81203	0.404131	0	3	576	-+-
15	73052870	cg24906202	0.14824	0.060079	0.030484	0.265995	2.4674	0.01363	1.86549	0.238279	0.625452	0	2	313	++?
10	28431194	cg15335639	0.091791	0.037202	0.018876	0.164706	2.4674	0.01363	1.86549	0.264405	0.876164	0	3	576	+++
1	151070995	cg00526316	0.068603	0.027804	0.014107	0.123099	2.46737	0.013631	1.86546	0.115483	0.943894	0	3	576	+++
12	109288024	cg03151794	-0.066466	0.026938	-0.119263	-0.013668	-2.46738	0.013631	1.86547	0.889358	0.64103	0	3	576	-+-
8	89757917	cg02503933	-0.128518	0.052088	-0.23061	-0.026425	-2.46732	0.013633	1.86539	4.69834	0.030192	0.787159	2	313	-+?
4	8219373	cg03976543	0.043442	0.017607	0.008933	0.077952	2.46733	0.013633	1.86541	1.59256	0.451003	0	3	576	+++
7	27031674	cg26034770	-0.065752	0.026649	-0.117984	-0.01352	-2.46733	0.013633	1.8654	0.433612	0.805086	0	3	576	---
10	86710613	cg20316958	-0.072453	0.029365	-0.130009	-0.014897	-2.46731	0.013634	1.86538	2.44836	0.293998	0.183128	3	576	---
11	1919779	cg08029189	0.050634	0.020523	0.01041	0.090859	2.46726	0.013636	1.86532	0.125152	0.939342	0	3	576	+++
4	127782027	cg06321381	0.10036	0.040678	0.020632	0.180088	2.4672	0.013638	1.86525	2.38933	0.302805	0.162947	3	576	+-+
2	24421859	cg17453273	-0.094357	0.038245	-0.169317	-0.019397	-2.46718	0.013639	1.86522	3.61677	0.163918	0.447021	3	576	--+
3	70885942	cg16786106	-0.078571	0.031846	-0.14099	-0.016152	-2.46718	0.013639	1.86523	1.0202	0.600435	0	3	576	---
3	48918766	cg01974004	0.052682	0.021353	0.01083	0.094533	2.46718	0.013639	1.86523	0.234559	0.889337	0	3	576	+++
7	98996252	cg19930314	-0.070461	0.02856	-0.126437	-0.014484	-2.46715	0.01364	1.86518	0.038121	0.98112	0	3	576	---
4	74225361	cg15147120	-0.118436	0.048005	-0.212527	-0.024345	-2.46714	0.01364	1.86518	5.41699	0.066637	0.630791	3	576	---
1	51303159	cg24929648	0.061961	0.025115	0.012736	0.111187	2.4671	0.013642	1.86513	0.148613	0.928387	0	3	576	+++
22	17983671	cg06922959	0.052104	0.02112	0.01071	0.093498	2.46709	0.013642	1.86512	1.03214	0.596861	0	3	576	+++
11	76627085	cg23514621	0.086302	0.034981	0.017738	0.154865	2.46708	0.013643	1.8651	7.35717	0.025259	0.728156	3	576	+-+
7	117143534	cg21911075	-0.052367	0.021227	-0.093972	-0.010763	-2.46704	0.013644	1.86505	2.18938	0.334643	0.086499	3	576	-+-
16	89586466	cg02317072	0.035959	0.014576	0.00739	0.064528	2.46703	0.013644	1.86504	0.111964	0.945556	0	3	576	+++
8	60745095	cg21154985	0.06462	0.026193	0.013281	0.115959	2.46705	0.013644	1.86507	0.398495	0.819347	0	3	576	+++
17	80633890	cg21654245	-0.07934	0.03216	-0.142374	-0.016305	-2.467	0.013645	1.86501	2.07518	0.354307	0.03623	3	576	---
1	26111132	cg27586682	0.095062	0.038533	0.019537	0.170588	2.467	0.013645	1.86501	0.994633	0.60816	0	3	576	+-+
7	4136934	cg19369262	0.05581	0.022623	0.01147	0.10015	2.46703	0.013645	1.86504	2.48469	0.288706	0.195072	3	576	+-+
5	115841708	cg04498557	0.088651	0.035935	0.018217	0.159084	2.46695	0.013647	1.86495	1.65469	0.437209	0	3	576	+-+
4	3286730	cg23829948	-0.072746	0.029488	-0.130542	-0.014949	-2.46697	0.013647	1.86497	3.07664	0.214742	0.34994	3	576	-+-
8	43141961	cg00672507	0.114772	0.046524	0.023584	0.20596	2.46691	0.013649	1.8649	1.55361	0.459873	0	3	576	+-+
4	5827008	cg14879089	-0.110043	0.044608	-0.197474	-0.022611	-2.46689	0.01365	1.86488	1.74319	0.418284	0	3	576	---
6	1383457	cg02020945	0.062899	0.025497	0.012924	0.112874	2.46686	0.013651	1.86484	1.34773	0.509734	0	3	576	+-+
20	44610050	cg16710345	0.113	0.045808	0.023215	0.202784	2.46679	0.013653	1.86476	5.71716	0.05735	0.650176	3	576	+++
16	85448773	cg00453202	0.090787	0.036804	0.018652	0.162923	2.46679	0.013653	1.86476	2.95566	0.228132	0.323332	3	576	+++
1	204516430	cg21680979	0.045917	0.018614	0.009433	0.0824	2.46678	0.013654	1.86475	0.017841	0.991119	0	3	576	+++
3	59874175	cg08949406	0.059032	0.023931	0.012127	0.105937	2.46676	0.013655	1.86472	0.898179	0.638209	0	3	576	+++
7	28798616	cg21159940	0.090523	0.036698	0.018595	0.16245	2.46672	0.013656	1.86466	2.13535	0.343806	0.063387	3	576	+-+
8	79314128	cg16589705	0.084386	0.03421	0.017334	0.151437	2.46669	0.013657	1.86463	0.315485	0.85407	0	3	576	+++
8	23441639	cg11136969	-0.080524	0.032644	-0.144506	-0.016541	-2.46669	0.013657	1.86463	6.73959	0.034397	0.703246	3	576	-+-
17	4675183	cg19410991	0.058254	0.023617	0.011964	0.104544	2.46659	0.013661	1.86451	0.015056	0.9925	0	3	576	+++
16	565708	cg10096052	0.105115	0.042617	0.021586	0.188644	2.46651	0.013664	1.86442	1.58115	0.453584	0	3	576	+++
8	28373875	cg02169889	0.058438	0.023693	0.012	0.104876	2.4665	0.013665	1.86441	1.07377	0.584567	0	3	576	+++
22	45170976	cg05201913	-0.072667	0.029462	-0.130413	-0.014922	-2.46647	0.013666	1.86436	0.407295	0.81575	0	3	576	---
2	10448927	cg02085210	0.095255	0.038621	0.019559	0.170951	2.46643	0.013667	1.86432	2.41859	0.298407	0.173072	3	576	+++
13	44403932	cg07627452	-0.06344	0.025722	-0.113854	-0.013025	-2.46638	0.013669	1.86425	0.620681	0.733197	0	3	576	-+-
17	42107705	cg02228675	0.219541	0.089014	0.045074	0.394008	2.46637	0.01367	1.86424	0.384506	0.825098	0	3	576	+++
1	6050518	cg09702732	-0.073963	0.029989	-0.132742	-0.015185	-2.46634	0.013671	1.86421	0.593497	0.743231	0	3	576	---
7	138002288	cg11987509	0.096292	0.039042	0.019769	0.172815	2.46633	0.013671	1.8642	2.60842	0.271387	0.233251	3	576	+++
4	18021502	cg05568762	0.096539	0.039143	0.019818	0.173259	2.4663	0.013672	1.86415	0.843723	0.655825	0	3	576	+++
16	1771557	cg00485296	0.1056	0.042818	0.021678	0.189523	2.46627	0.013673	1.86413	0.155643	0.92513	0	3	576	+++
5	5570953	cg09711535	0.066573	0.026993	0.013665	0.11948	2.46625	0.013674	1.8641	0.852304	0.653017	0	3	576	+-+
1	43453912	cg09372755	0.074535	0.030222	0.0153	0.133771	2.46623	0.013675	1.86407	0.148636	0.928376	0	3	576	+++
1	16367126	cg10795710	0.095313	0.038648	0.019563	0.171063	2.4662	0.013676	1.86404	0.105086	0.948814	0	3	576	+++
9	85523068	cg00201468	0.12676	0.051399	0.026018	0.227503	2.4662	0.013676	1.86403	1.65321	0.437532	0	3	576	+++
20	47234559	cg22528741	-0.116002	0.047037	-0.208194	-0.02381	-2.4662	0.013676	1.86404	1.66976	0.433926	0	3	576	---
8	23146971	cg05227268	0.054961	0.022286	0.01128	0.098641	2.46617	0.013677	1.864	0.338203	0.844423	0	3	576	+++
1	51898569	cg10387579	-0.088248	0.035783	-0.158383	-0.018113	-2.46618	0.013677	1.86401	1.678	0.432142	0	3	576	---
1	16115883	cg10312679	-0.054606	0.022142	-0.098005	-0.011207	-2.46614	0.013678	1.86396	1.45982	0.481952	0	3	576	---
1	228486021	cg02610070	0.072696	0.029477	0.01492	0.130471	2.46615	0.013678	1.86398	0	1	NA	1	276	+??
14	70234168	cg18512313	0.166324	0.067443	0.034136	0.298512	2.46615	0.013678	1.86398	0.397592	0.819717	0	3	576	+++
10	131177621	cg02218506	-0.080284	0.032554	-0.14409	-0.016477	-2.46614	0.013679	1.86396	0.306754	0.579679	0	2	539	-?-
6	110875945	cg10769157	0.106687	0.043262	0.021894	0.19148	2.46609	0.01368	1.8639	4.49999	0.1054	0.555555	3	576	+-+
6	121334637	cg19004138	0.066026	0.026774	0.01355	0.118503	2.46608	0.013681	1.86389	0.568353	0.752634	0	3	576	+++
9	130175483	cg04552666	0.079953	0.032421	0.016407	0.143498	2.46607	0.013681	1.86388	0.790653	0.67346	0	3	576	+++
8	109975551	cg17462793	-0.087335	0.035414	-0.156747	-0.017922	-2.46608	0.013681	1.86389	0.307198	0.857616	0	3	576	---
6	168934776	cg23618477	0.151993	0.061634	0.031191	0.272795	2.46606	0.013681	1.86387	1.6703	0.433809	0	3	576	+++
10	102421112	cg03511638	0.11961	0.048504	0.024543	0.214676	2.466	0.013684	1.86379	5.5617	0.061986	0.640398	3	576	++-
7	128273606	cg07617283	-0.136298	0.055272	-0.244631	-0.027966	-2.46597	0.013685	1.86375	1.48906	0.474957	0	3	576	---
4	22019884	cg04598070	-0.096254	0.039034	-0.17276	-0.019747	-2.46589	0.013688	1.86366	2.524	0.283087	0.207607	3	576	---
14	91605668	cg07661156	-0.06829	0.027694	-0.122571	-0.01401	-2.46588	0.013688	1.86365	2.01942	0.364325	0.009617	3	576	---
14	61762268	cg03535066	0.072799	0.029523	0.014934	0.130663	2.46585	0.013689	1.86362	1.29482	0.5234	0	3	576	+++
5	141182642	cg08665243	0.081261	0.032954	0.016671	0.145851	2.46588	0.013689	1.86364	1.22725	0.541384	0	3	576	+++
10	17390586	cg15595283	-0.114518	0.046442	-0.205544	-0.023493	-2.46585	0.01369	1.86361	1.03775	0.595191	0	3	576	-+-
11	112086763	cg16872795	0.137541	0.055778	0.028215	0.246867	2.46584	0.01369	1.86361	0.608465	0.737689	0	3	576	+++
12	107490269	cg04536419	0.10991	0.044573	0.022546	0.197274	2.46582	0.013691	1.86358	0.097889	0.754378	0	2	313	++?
19	17377635	cg10178628	-0.056097	0.02275	-0.100687	-0.011507	-2.46578	0.013692	1.86353	0.938167	0.625575	0	3	576	---
8	19512240	cg17487784	-0.077968	0.03162	-0.139943	-0.015992	-2.46576	0.013693	1.8635	4.09542	0.12903	0.51165	3	576	---
7	38630188	cg23092449	0.065028	0.026373	0.013338	0.116718	2.46573	0.013694	1.86347	4.12848	0.126915	0.51556	3	576	+++
3	105222944	cg09235303	0.095239	0.038625	0.019534	0.170945	2.46573	0.013694	1.86347	2.02883	0.362614	0.014212	3	576	+++
19	34461180	cg00936756	-0.103354	0.041917	-0.18551	-0.021197	-2.4657	0.013695	1.86343	0.746133	0.68862	0	3	576	---
19	45903582	cg09199118	-0.084071	0.034097	-0.150901	-0.01724	-2.46563	0.013698	1.86334	4.35813	0.113147	0.541088	3	576	---
17	81295446	cg16654649	0.159722	0.064779	0.032754	0.28669	2.46563	0.013698	1.86334	1.31686	0.517663	0	3	576	+++
16	9824430	cg09923769	0.107165	0.043465	0.021974	0.192356	2.46556	0.0137	1.86326	3.31791	0.190338	0.397211	3	576	+++
12	86496095	cg26107402	0.07265	0.029466	0.014897	0.130404	2.46555	0.013701	1.86326	2.92202	0.232002	0.315541	3	576	+++
12	104957896	cg26703960	0.054808	0.022229	0.011238	0.098377	2.46556	0.013701	1.86326	0.795202	0.67193	0	3	576	+-+
10	71289519	cg08814830	0.078833	0.031974	0.016163	0.141502	2.46551	0.013702	1.8632	19.5325	5.74e-05	0.897607	3	576	+++
9	89665029	cg19862502	0.102146	0.041431	0.020941	0.183351	2.46544	0.013705	1.86312	0.039055	0.84334	0	2	313	++?
10	63372977	cg15437223	-0.100499	0.040763	-0.180395	-0.020603	-2.46543	0.013705	1.86311	0.006086	0.996962	0	3	576	---
9	129834814	cg02802055	0.141758	0.057499	0.02906	0.254457	2.46539	0.013707	1.86306	0.25992	0.87813	0	3	576	+++
1	116962550	cg11747646	-0.086593	0.035124	-0.155435	-0.017751	-2.46538	0.013707	1.86305	0.183191	0.912474	0	3	576	---
11	106022127	cg24532523	0.094366	0.038276	0.019344	0.169388	2.46538	0.013707	1.86305	4.86927	0.08763	0.589261	3	576	+++
5	80656153	cg08827733	-0.079146	0.032104	-0.14207	-0.016223	-2.46532	0.01371	1.86298	1.55151	0.460356	0	3	576	---
11	134125174	cg23030863	0.085926	0.034854	0.017612	0.154241	2.46529	0.013711	1.86294	0.493432	0.781362	0	3	576	+++
16	1778144	cg01676844	0.04327	0.017552	0.008868	0.077671	2.46525	0.013712	1.86289	1.54388	0.462116	0	3	576	+++
8	25629746	cg09553427	0.092515	0.037528	0.018961	0.166069	2.46525	0.013712	1.86289	3.84435	0.146288	0.479756	3	576	+++
11	126282944	cg13751489	0.049671	0.020148	0.01018	0.089161	2.46524	0.013713	1.86287	1.55572	0.459389	0	3	576	+-+
10	48306229	cg10308810	0.072771	0.02952	0.014913	0.130629	2.46518	0.013715	1.8628	2.14587	0.342003	0.067979	3	576	+++
11	134276429	cg18375494	0.137298	0.055694	0.028137	0.246459	2.46519	0.013715	1.86282	3.22388	0.1995	0.37963	3	576	+++
7	1245447	cg08777421	-0.096214	0.03903	-0.172712	-0.019715	-2.46512	0.013717	1.86273	5.06254	0.079558	0.604941	3	576	--+
14	45253085	cg01712976	0.087048	0.035312	0.017836	0.15626	2.46509	0.013719	1.86269	0.657346	0.719878	0	3	576	+-+
13	78600675	cg06675375	-0.099098	0.040201	-0.177892	-0.020304	-2.46505	0.01372	1.86265	6.09229	0.047542	0.671716	3	576	---
14	54396882	cg01209943	0.111547	0.045252	0.022852	0.200242	2.465	0.013722	1.86258	0.04847	0.976056	0	3	576	+++
7	2066393	cg23367351	0.088961	0.03609	0.018225	0.159697	2.46498	0.013723	1.86256	0.213345	0.89882	0	3	576	+++
14	106212857	cg14254780	-0.099221	0.040252	-0.178116	-0.020327	-2.46498	0.013723	1.86256	9.98232	0.006798	0.799646	3	576	---
1	167220549	cg04126852	0.156017	0.063294	0.03196	0.280074	2.46495	0.013724	1.86252	0.296161	0.862362	0	3	576	+++
3	51888871	cg19196527	-0.075288	0.030545	-0.135156	-0.015419	-2.46481	0.013729	1.86236	5.82742	0.054274	0.656795	3	576	--+
8	41490275	cg18884237	0.072029	0.029223	0.014752	0.129305	2.46482	0.013729	1.86237	0.491181	0.782243	0	3	576	+++
16	23908424	cg10983639	-0.09182	0.037252	-0.164834	-0.018805	-2.4648	0.013729	1.86235	0.638266	0.726779	0	3	576	---
4	186841224	cg08126798	0.068506	0.027794	0.01403	0.122982	2.46477	0.013731	1.86231	4.8932	0.086588	0.591269	3	576	+-+
2	201643505	cg09007600	0.103132	0.041843	0.021119	0.185145	2.46471	0.013733	1.86223	2.25607	0.323669	0.113502	3	576	+-+
11	60733550	cg11330469	-0.059388	0.024095	-0.106615	-0.012161	-2.4647	0.013733	1.86223	0.838914	0.657404	0	3	576	---
1	177082598	cg19010211	-0.076982	0.031234	-0.1382	-0.015763	-2.46468	0.013734	1.8622	0.547445	0.760543	0	3	576	---
11	11621866	cg07457568	0.128028	0.051946	0.026213	0.229843	2.46462	0.013736	1.86213	0.130349	0.936904	0	3	576	+++
7	150378938	cg06624711	0.092247	0.037429	0.018887	0.165607	2.46462	0.013737	1.86212	2.48882	0.288111	0.196406	3	576	+++
14	103880253	cg26216433	-0.097822	0.039691	-0.175616	-0.020028	-2.4646	0.013737	1.8621	0.241477	0.886266	0	3	576	---
19	17203075	cg18583836	-0.070769	0.028714	-0.127048	-0.014489	-2.46461	0.013737	1.86211	0.645438	0.724177	0	3	576	---
7	1977850	cg14394327	-0.068535	0.027808	-0.123039	-0.014032	-2.46459	0.013738	1.86209	0.757278	0.684793	0	3	576	---
11	111527523	cg08290614	-0.108534	0.044037	-0.194847	-0.02222	-2.46458	0.013738	1.86207	1.72776	0.421524	0	3	576	---
1	162857072	cg22379612	0.085584	0.034726	0.017522	0.153646	2.46457	0.013738	1.86207	6.35367	0.041717	0.685221	3	576	+-+
5	150297798	cg06873106	-0.075631	0.030687	-0.135778	-0.015484	-2.46459	0.013738	1.86208	5.16037	0.07576	0.612431	3	576	---
18	43277290	cg12053284	0.071625	0.029062	0.014663	0.128587	2.46455	0.013739	1.86205	0.494129	0.78109	0	3	576	+++
12	40012884	cg18568497	-0.052968	0.021493	-0.095094	-0.010842	-2.46447	0.013742	1.86194	0.143476	0.930775	0	3	576	---
5	21459488	cg05468351	0.101777	0.041298	0.020833	0.182722	2.46445	0.013743	1.86192	0.131893	0.936181	0	3	576	+++
8	96388886	cg19333493	-0.068211	0.027678	-0.12246	-0.013962	-2.46445	0.013743	1.86192	1.64282	0.439812	0	3	576	---
6	43014197	cg23661578	0.101974	0.041378	0.020873	0.183074	2.46444	0.013744	1.8619	1.63555	0.441413	0	3	576	+++
15	43149311	cg12391858	-0.12956	0.052573	-0.232602	-0.026517	-2.4644	0.013745	1.86185	7.09569	0.028787	0.718139	3	576	-+-
4	52722505	cg20743065	0.119446	0.048469	0.024447	0.214444	2.46439	0.013745	1.86185	0.18445	0.9119	0	3	576	+++
1	2199646	cg08752140	-0.097822	0.039694	-0.175622	-0.020021	-2.46439	0.013745	1.86184	4.77021	0.092079	0.580731	3	576	---
7	101244874	cg07996577	0.056142	0.022782	0.01149	0.100794	2.46435	0.013747	1.8618	0.011879	0.994078	0	3	576	+++
22	28742464	cg11292385	0.057431	0.023305	0.011753	0.103108	2.46434	0.013747	1.86178	1.91158	0.384508	0	3	576	+++
20	6446010	cg12905869	0.095569	0.038781	0.019559	0.17158	2.46434	0.013747	1.86178	8.26734	0.016024	0.758084	3	576	+++
16	72787021	cg05543909	-0.051078	0.020727	-0.091703	-0.010453	-2.46433	0.013748	1.86177	0.589125	0.744858	0	3	576	---
11	125063652	cg11989011	0.090473	0.036713	0.018515	0.16243	2.46433	0.013748	1.86177	1.01264	0.60271	0	3	576	+++
3	107431184	cg06080831	0.059699	0.024226	0.012216	0.107182	2.46425	0.013751	1.86167	0.520999	0.770666	0	3	576	+++
3	140595497	cg05911850	0.08229	0.033394	0.016838	0.147742	2.46424	0.013751	1.86166	1.2451	0.536575	0	3	576	+++
14	28775071	cg21195256	-0.078163	0.031719	-0.140333	-0.015993	-2.46421	0.013752	1.86163	2.30887	0.315236	0.133775	3	576	---
11	65615353	cg17493164	0.076069	0.030869	0.015565	0.136573	2.46422	0.013752	1.86164	2.29104	0.318058	0.127036	3	576	+++
20	2814230	cg11861097	-0.08864	0.035972	-0.159144	-0.018135	-2.46416	0.013754	1.86156	1.80127	0.406311	0	3	576	---
5	177303158	cg13641692	0.087606	0.035552	0.017924	0.157288	2.46417	0.013754	1.86158	0.108946	0.946984	0	3	576	+++
6	159789841	cg24095088	0.10826	0.043934	0.022149	0.194371	2.46415	0.013754	1.86156	2.61031	0.27113	0.233808	3	576	+++
1	200655007	cg16559872	0.081296	0.032992	0.016631	0.14596	2.46409	0.013757	1.86148	0.945045	0.623428	0	3	576	+++
1	23088242	cg02670875	-0.056104	0.022769	-0.100731	-0.011477	-2.46408	0.013757	1.86147	1.1146	0.572753	0	3	576	---
10	1210398	cg18093771	-0.072208	0.029305	-0.129646	-0.01477	-2.46403	0.013759	1.86141	1.52584	0.466303	0	3	576	---
6	99515377	cg13809693	0.125266	0.050839	0.025622	0.22491	2.46398	0.013761	1.86135	1.06692	0.586572	0	3	576	+++
6	33168733	cg17321298	0.096147	0.039021	0.019666	0.172629	2.46397	0.013761	1.86134	0.3612	0.834769	0	3	576	+++
11	9802637	cg23204908	-0.095062	0.038581	-0.170681	-0.019444	-2.46397	0.013761	1.86134	1.36174	0.506177	0	3	576	---
6	38640329	cg11266921	0.132914	0.053945	0.027183	0.238646	2.46391	0.013764	1.86126	0.683699	0.710455	0	3	576	+++
3	127823098	cg06492496	0.072836	0.029562	0.014894	0.130778	2.46384	0.013766	1.86118	1.50241	0.471797	0	3	576	+++
3	128361477	cg19505196	0.083066	0.033714	0.016986	0.149145	2.46382	0.013767	1.86115	0.111505	0.945773	0	3	576	+++
4	174522600	cg11073923	0.080435	0.032646	0.016448	0.144421	2.46383	0.013767	1.86117	6.15159	0.046153	0.674881	3	576	+-+
12	112125548	cg23220025	0.060177	0.024425	0.012305	0.108049	2.46379	0.013768	1.86112	0.324915	0.850052	0	3	576	+++
2	14634661	cg11007759	-0.083802	0.034014	-0.150469	-0.017135	-2.46376	0.01377	1.86108	5.87069	0.053112	0.659325	3	576	---
8	124728286	cg23634271	0.121276	0.049225	0.024795	0.217756	2.46372	0.013771	1.86103	0.92846	0.628619	0	3	576	+++
3	33097134	cg23180365	0.124183	0.050405	0.02539	0.222977	2.46371	0.013771	1.86103	1.46247	0.481314	0	3	576	+++
6	26020451	cg13337238	0.181982	0.073865	0.037206	0.326757	2.4637	0.013772	1.86101	3.26132	0.1958	0.386752	3	576	+++
4	1305677	cg08283595	-0.075761	0.030751	-0.136032	-0.015489	-2.4637	0.013772	1.86101	1.52089	0.467459	0	3	576	---
12	52069062	cg18315870	-0.168804	0.068518	-0.3031	-0.034508	-2.46363	0.013774	1.86093	0.71639	0.698937	0	3	576	---
8	28402470	cg26890159	0.10428	0.042328	0.021317	0.187243	2.46363	0.013775	1.86092	0.91513	0.632823	0	3	576	+++
15	60701514	cg26304744	0.077642	0.031516	0.015871	0.139413	2.4636	0.013775	1.86089	2.37038	0.305688	0.156254	3	576	+++
7	75721631	cg13868266	-0.129443	0.052542	-0.232426	-0.02646	-2.46359	0.013776	1.86087	2.47227	0.290506	0.191025	3	576	---
5	138352400	cg05722427	-0.065606	0.02663	-0.117802	-0.013411	-2.4636	0.013776	1.86088	2.09219	0.351307	0.044064	3	576	---
10	101061010	cg20428342	-0.114831	0.046612	-0.206189	-0.023472	-2.46357	0.013777	1.86085	1.71873	0.423432	0	3	576	-+-
1	220119136	cg26645003	-0.129636	0.052621	-0.232774	-0.026498	-2.46357	0.013777	1.86085	0.414024	0.81301	0	3	576	---
11	121463774	cg13355431	-0.094358	0.038303	-0.169431	-0.019284	-2.46347	0.01378	1.86074	3.72634	0.15518	0.463281	3	576	---
5	170623739	cg17582855	-0.086652	0.035174	-0.155594	-0.01771	-2.46349	0.01378	1.86076	0.681875	0.711103	0	3	576	---
20	43666872	cg08290421	-0.099664	0.040457	-0.178959	-0.020368	-2.46345	0.013781	1.86071	1.69366	0.428773	0	3	576	-+-
1	161177917	cg21305829	-0.050661	0.020565	-0.090969	-0.010354	-2.46347	0.013781	1.86073	2.2459	0.325319	0.109488	3	576	---
1	59057884	cg02804609	-0.090878	0.036891	-0.163184	-0.018572	-2.46344	0.013782	1.86069	3.16652	0.205304	0.368392	3	576	---
17	27578179	cg14850190	0.075903	0.030812	0.015511	0.136295	2.46341	0.013783	1.86066	0.655902	0.720398	0	3	576	+++
8	55764797	cg16666891	-0.106424	0.043202	-0.1911	-0.021748	-2.4634	0.013783	1.86065	2.39999	0.301195	0.166664	3	576	---
2	9331101	cg06549275	0.137612	0.055863	0.028121	0.247103	2.4634	0.013783	1.86065	0.953208	0.620888	0	3	576	+++
15	80059179	cg18360690	0.077442	0.031437	0.015826	0.139058	2.46342	0.013783	1.86067	6.05697	0.048389	0.669802	3	576	+++
8	10564071	cg26288502	-0.080574	0.032709	-0.144684	-0.016465	-2.46337	0.013784	1.86061	2.07795	0.353818	0.037511	3	576	-+-
7	2172854	cg08993922	0.073935	0.030013	0.015108	0.132761	2.46339	0.013784	1.86064	1.70228	0.426929	0	3	576	+++
9	128881829	cg13752043	0.089335	0.036266	0.018254	0.160416	2.46332	0.013786	1.86055	0.441995	0.801719	0	3	576	+++
5	181189342	cg24685346	0.170811	0.069342	0.034899	0.306722	2.46329	0.013787	1.86052	1.02013	0.600457	0	3	576	+-+
15	44288318	cg01254234	0.099112	0.040236	0.020249	0.177975	2.46326	0.013789	1.86047	1.30615	0.520444	0	3	576	+-+
16	792322	cg24951130	0.074807	0.03037	0.015281	0.134333	2.46317	0.013792	1.86037	0.211099	0.89983	0	3	576	+++
11	126318801	cg06316673	0.074505	0.030248	0.015219	0.133791	2.46315	0.013793	1.86035	0.30592	0.858164	0	3	576	+++
1	151806383	cg24170067	0.058192	0.023625	0.011887	0.104497	2.46315	0.013793	1.86035	0.189533	0.909585	0	3	576	+++
19	50259293	cg23268322	0.054579	0.022159	0.011147	0.098012	2.46304	0.013797	1.86021	0.855322	0.652032	0	3	576	+++
4	173518148	cg19128113	0.071814	0.029156	0.014667	0.12896	2.46305	0.013797	1.86023	5.72824	0.057033	0.650852	3	576	+++
1	114582561	cg13139970	-0.080209	0.032565	-0.144037	-0.016381	-2.463	0.013798	1.86017	0.339751	0.84377	0	3	576	---
8	133067008	cg02628177	-0.090682	0.036818	-0.162846	-0.018518	-2.46296	0.0138	1.86012	4.9361	0.08475	0.594822	3	576	--+
1	182615442	cg24085895	0.122341	0.049673	0.024982	0.2197	2.46292	0.013802	1.86007	0.76176	0.68326	0	3	576	+-+
7	71712253	cg08766170	0.053729	0.021816	0.010971	0.096487	2.46288	0.013803	1.86002	3.27268	0.194691	0.388881	3	576	+-+
19	12938389	cg19026959	0.065817	0.026724	0.013438	0.118196	2.46283	0.013805	1.85996	0.34632	0.841003	0	3	576	+++
18	35344384	cg13703062	0.147285	0.059803	0.030072	0.264499	2.46285	0.013805	1.85998	1.19372	0.550537	0	3	576	+++
7	151520398	cg14010366	0.093422	0.037933	0.019073	0.167772	2.46281	0.013806	1.85993	1.21358	0.545099	0	3	576	+++
3	23945946	cg21824413	0.15177	0.061625	0.030986	0.272554	2.46281	0.013806	1.85994	3.26488	0.195452	0.38742	3	576	+++
2	178413620	cg27078812	0.078494	0.031872	0.016025	0.140963	2.4628	0.013806	1.85992	2.11279	0.347708	0.053382	3	576	+++
15	42012063	cg26613702	0.067125	0.027256	0.013703	0.120547	2.46276	0.013808	1.85987	6.23853	0.04419	0.679411	3	576	+-+
22	24751834	cg11248078	-0.082376	0.03345	-0.147938	-0.016814	-2.46268	0.013811	1.85977	1.87242	0.392111	0	3	576	---
17	59893119	cg06579829	0.073164	0.029709	0.014933	0.131394	2.46265	0.013812	1.85974	1.50212	0.471867	0	3	576	+++
11	70294490	cg14523246	-0.069088	0.028054	-0.124074	-0.014102	-2.46266	0.013812	1.85976	1.16	0.559898	0	3	576	---
17	80309214	cg23820660	-0.058468	0.023742	-0.105003	-0.011933	-2.46261	0.013814	1.85969	1.68445	0.430751	0	3	576	---
17	44263406	cg16094243	0.061881	0.025128	0.01263	0.111133	2.46261	0.013814	1.85969	4.5454	0.103034	0.559995	3	576	+-+
16	4657488	cg01739683	-0.112165	0.045548	-0.201439	-0.022891	-2.46257	0.013815	1.85964	0.780913	0.676748	0	3	576	---
16	14078990	cg15367975	-0.101468	0.041205	-0.18223	-0.020707	-2.46254	0.013816	1.85961	0.057962	0.971435	0	3	576	---
14	60981195	cg14352119	0.057629	0.023402	0.01176	0.103498	2.46253	0.013817	1.85959	1.3539	0.508164	0	3	576	+++
3	77039054	cg17470327	-0.117546	0.047734	-0.211104	-0.023987	-2.46252	0.013817	1.85958	1.31985	0.516891	0	3	576	---
10	55630943	cg18565783	-0.119794	0.048647	-0.215143	-0.024445	-2.46249	0.013818	1.85954	0.451627	0.797867	0	3	576	---
5	45029546	cg12911445	0.050723	0.020598	0.01035	0.091095	2.46249	0.013818	1.85954	1.3313	0.513938	0	3	576	+++
9	136110246	cg13656173	-0.127355	0.051717	-0.228721	-0.025988	-2.46251	0.013818	1.85957	0.271206	0.873189	0	3	576	---
1	26921661	cg25027091	0.131892	0.053561	0.026912	0.236872	2.46245	0.01382	1.85949	0.385107	0.82485	0	3	576	+++
7	117873901	cg00971894	-0.085773	0.034833	-0.154046	-0.0175	-2.4624	0.013822	1.85943	1.42264	0.490995	0	3	576	---
8	79889232	cg02436346	-0.059784	0.024279	-0.107371	-0.012197	-2.46236	0.013823	1.85939	0.596996	0.741932	0	3	576	-+-
6	163835915	cg05272697	-0.053972	0.021919	-0.096932	-0.011011	-2.46236	0.013823	1.85939	1.48528	0.475855	0	3	576	---
4	176270922	cg22464069	0.086225	0.035018	0.01759	0.154859	2.46233	0.013824	1.85935	1.3395	0.511837	0	3	576	+++
12	57583111	cg07119912	0.071977	0.029232	0.014683	0.129272	2.4623	0.013826	1.85931	1.10528	0.575429	0	3	576	+++
9	125408254	cg13433446	0.106639	0.043309	0.021754	0.191524	2.4623	0.013826	1.85932	0.041191	0.979615	0	3	576	+++
2	38672106	cg01900574	-0.064344	0.026132	-0.115562	-0.013126	-2.46228	0.013826	1.8593	2.49686	0.286955	0.198994	3	576	-+-
1	150327573	cg23720638	-0.068411	0.027784	-0.122868	-0.013954	-2.46224	0.013828	1.85925	0.985952	0.610806	0	3	576	---
2	61471603	cg19611786	0.077082	0.031306	0.015722	0.138441	2.46221	0.013829	1.85921	1.47555	0.478178	0	3	576	+++
8	109540666	cg08216021	-0.086605	0.035174	-0.155546	-0.017664	-2.46219	0.01383	1.85919	3.05725	0.216834	0.345817	3	576	-+-
3	113103561	cg14550975	-0.064622	0.026246	-0.116064	-0.01318	-2.46218	0.01383	1.85918	0.412961	0.813442	0	3	576	---
17	18315257	cg24431349	0.102924	0.041802	0.020991	0.184857	2.46215	0.013831	1.85914	0.563411	0.754496	0	3	576	+++
21	43603259	cg07779296	0.062983	0.025581	0.012845	0.113121	2.46213	0.013832	1.85911	7.58137	0.02258	0.736195	3	576	+--
1	53693909	cg18362096	-0.037855	0.015375	-0.06799	-0.00772	-2.46214	0.013832	1.85913	0.474719	0.788708	0	3	576	-+-
3	126068295	cg15725459	-0.093878	0.03813	-0.168613	-0.019143	-2.46205	0.013835	1.85901	0.031883	0.984185	0	3	576	---
1	39789186	cg13458335	0.062254	0.025285	0.012695	0.111814	2.46206	0.013835	1.85903	4.35981	0.113052	0.541265	3	576	+++
7	87219694	cg20305142	-0.129234	0.052491	-0.232116	-0.026353	-2.46204	0.013836	1.85901	1.9334	0.380335	0	3	576	-+-
11	128867423	cg14481339	-0.066646	0.02707	-0.119702	-0.013589	-2.462	0.013837	1.85895	2.87205	0.237872	0.303632	3	576	-+-
4	53151582	cg16149077	-0.066529	0.027022	-0.119493	-0.013565	-2.462	0.013837	1.85895	3.36019	0.186356	0.404796	3	576	---
12	51026406	cg25330093	0.110729	0.044975	0.022578	0.198881	2.46201	0.013837	1.85897	0.692951	0.707176	0	3	576	+++
1	23177652	cg08912155	0.083632	0.03397	0.017052	0.150212	2.46197	0.013838	1.85892	0.092866	0.954629	0	3	576	+++
11	72631731	cg12781685	0.069118	0.028074	0.014092	0.124143	2.46195	0.013839	1.85889	0.103803	0.949423	0	3	576	+++
14	20996920	cg09815014	-0.150736	0.061228	-0.270743	-0.03073	-2.46189	0.013841	1.85882	1.84603	0.174246	0.458296	2	313	-+?
17	57123097	cg27293471	-0.069762	0.028336	-0.125301	-0.014222	-2.4619	0.013841	1.85884	0.1332	0.935569	0	3	576	---
4	2959728	cg27410449	-0.105383	0.042807	-0.189284	-0.021481	-2.46182	0.013844	1.85874	0.822489	0.662825	0	3	576	---
6	158482219	cg05406933	0.080169	0.032565	0.016342	0.143997	2.46183	0.013844	1.85875	0.157611	0.92422	0	3	576	+++
2	73214185	cg08834152	0.099585	0.040452	0.020299	0.178872	2.46179	0.013845	1.8587	1.24976	0.535325	0	3	576	+++
5	7826858	cg04119977	0.08441	0.034288	0.017206	0.151615	2.4618	0.013845	1.85871	0.142433	0.93126	0	3	576	+++
6	163831611	cg16764177	-0.065632	0.02666	-0.117885	-0.013378	-2.46179	0.013845	1.8587	3.44285	0.178811	0.419085	3	576	---
4	72418260	cg06909612	-0.096958	0.039386	-0.174155	-0.019762	-2.46175	0.013847	1.85865	0.245814	0.884346	0	3	576	---
4	42656426	cg09983370	0.105305	0.042777	0.021463	0.189148	2.46174	0.013847	1.85864	5.32992	0.069602	0.62476	3	576	+++
8	1702934	cg24265719	-0.104464	0.042435	-0.187637	-0.02129	-2.46171	0.013848	1.8586	2.52926	0.282344	0.209254	3	576	-+-
5	116475432	cg04007892	0.1185	0.048137	0.024151	0.212849	2.46171	0.013848	1.8586	3.09889	0.212366	0.354607	3	576	+++
9	99819509	cg13577735	0.103696	0.042124	0.021133	0.186259	2.4617	0.013849	1.85858	0.100578	0.950955	0	3	576	+++
3	188974757	cg00024471	-0.048054	0.019521	-0.086314	-0.009793	-2.46169	0.013849	1.85858	4.82518	0.089583	0.585507	3	576	-+-
13	94646995	cg13420206	0.056074	0.022779	0.011427	0.100721	2.46166	0.01385	1.85855	2.03183	0.362071	0.015666	3	576	+-+
20	59398118	cg25047944	-0.054593	0.022178	-0.098062	-0.011125	-2.46162	0.013852	1.8585	1.94831	0.377511	0	3	576	---
5	132294428	cg07810106	0.096699	0.039283	0.019705	0.173693	2.46161	0.013852	1.85848	1.82947	0.400623	0	3	576	+++
7	2908488	cg17768768	0.094653	0.038452	0.019287	0.170019	2.46158	0.013853	1.85845	0.68588	0.709681	0	3	576	+++
9	95082817	cg08224960	0.103415	0.042012	0.021072	0.185758	2.46158	0.013853	1.85845	2.57121	0.276484	0.222155	3	576	+++
22	39245126	cg24990612	0.064072	0.026029	0.013055	0.115088	2.46158	0.013853	1.85844	4.7546	0.092801	0.579355	3	576	+-+
13	25172334	cg00313750	0.09357	0.038012	0.019067	0.168073	2.4616	0.013853	1.85847	1.38268	0.500905	0	3	576	+++
12	49110150	cg18955066	-0.087219	0.035432	-0.156666	-0.017772	-2.46157	0.013854	1.85844	2.05917	0.357156	0.028733	3	576	---
5	134436591	cg22072216	0.059853	0.024316	0.012195	0.107511	2.46152	0.013856	1.85837	0.486919	0.783911	0	3	576	+-+
7	151757708	cg27577993	0.084345	0.034267	0.017183	0.151508	2.46145	0.013858	1.85829	1.55297	0.46002	0	3	576	+++
19	53329057	cg27364588	0.075196	0.03055	0.015319	0.135074	2.46143	0.013859	1.85827	2.90899	0.233519	0.312475	3	576	+-+
6	30342199	cg08520429	0.060436	0.024553	0.012312	0.10856	2.46143	0.013859	1.85827	3.20646	0.201246	0.376259	3	576	+-+
11	295632	cg24934413	-0.126422	0.051361	-0.22709	-0.025754	-2.46143	0.013859	1.85827	0.701923	0.402138	0	2	300	?--
1	31585025	cg20378147	0.092554	0.037602	0.018854	0.166254	2.46142	0.01386	1.85825	4.57581	0.101479	0.562919	3	576	+++
12	94010642	cg05588341	-0.106051	0.043086	-0.190499	-0.021603	-2.46139	0.013861	1.85821	1.2662	0.530943	0	3	576	---
10	5878140	cg14695947	-0.062422	0.02536	-0.112128	-0.012715	-2.46138	0.013861	1.8582	0.134284	0.935063	0	3	576	---
16	89185227	cg04908548	0.126229	0.051284	0.025712	0.226746	2.46136	0.013862	1.85818	1.24867	0.535618	0	3	576	+++
17	41038553	cg26370568	-0.105347	0.042801	-0.189237	-0.021457	-2.46132	0.013863	1.85813	0.063352	0.96882	0	3	576	---
13	99950527	cg01641908	0.137292	0.05578	0.027965	0.24662	2.46134	0.013863	1.85816	1.23304	0.53982	0	3	576	+++
2	174063493	cg06353847	-0.085493	0.034735	-0.153573	-0.017412	-2.46127	0.013865	1.85807	0.286163	0.866683	0	3	576	---
12	85278844	cg16413687	0.086779	0.035258	0.017674	0.155884	2.46129	0.013865	1.85809	4.92044	0.085416	0.593532	3	576	+-+
6	30656186	cg18803527	-0.076294	0.030998	-0.137051	-0.015538	-2.46124	0.013866	1.85804	0.452299	0.797599	0	3	576	---
20	1559055	cg24336547	0.109585	0.044524	0.022318	0.196853	2.46125	0.013866	1.85805	0.635133	0.727918	0	3	576	+++
17	44265183	cg22284614	-0.053605	0.02178	-0.096293	-0.010917	-2.46123	0.013867	1.85803	0.626642	0.731015	0	3	576	---
1	99850158	cg07420507	0.118586	0.048182	0.02415	0.213022	2.46123	0.013867	1.85802	0.370722	0.830804	0	3	576	+++
5	72955900	cg06524195	0.094025	0.038203	0.019146	0.168903	2.46116	0.013869	1.85794	0.322567	0.851051	0	3	576	+-+
16	15844153	cg10455808	0.061304	0.024909	0.012483	0.110126	2.46113	0.013871	1.8579	0.681333	0.711296	0	3	576	+++
7	150414016	cg07697806	0.057782	0.023478	0.011764	0.1038	2.46108	0.013873	1.85784	0.368184	0.831859	0	3	576	+++
6	149546218	cg27158523	0.135936	0.055235	0.027676	0.244195	2.46106	0.013873	1.85782	1.08721	0.580651	0	3	576	+++
16	53131497	cg06272230	0.063883	0.025959	0.013004	0.114763	2.46095	0.013878	1.85769	0.165231	0.920705	0	3	576	+++
1	26774727	cg27328297	-0.055011	0.022353	-0.098824	-0.011198	-2.46095	0.013878	1.85768	0.5424	0.762464	0	3	576	---
3	56556941	cg11456212	0.088573	0.035992	0.018029	0.159118	2.46091	0.013879	1.85763	0.067506	0.96681	0	3	576	+++
8	52294059	cg17155972	0.079628	0.032357	0.016207	0.143048	2.46088	0.01388	1.8576	2.08271	0.352976	0.039714	3	576	+++
17	19506645	cg13236934	0.316138	0.128465	0.064346	0.56793	2.46089	0.01388	1.85761	2.49928	0.286608	0.199769	3	576	+-+
11	124673754	cg21545467	0.055011	0.022354	0.011197	0.098825	2.4609	0.01388	1.85762	1.49085	0.474532	0	3	576	+-+
20	35293958	cg07761040	-0.085079	0.034573	-0.152842	-0.017317	-2.46089	0.01388	1.85761	1.76139	0.414494	0	3	576	---
15	92395345	cg27129048	0.077749	0.031594	0.015824	0.139675	2.46086	0.013881	1.85757	0.50538	0.776709	0	3	576	+++
10	71878352	cg02208358	0.105241	0.042767	0.021418	0.189064	2.46082	0.013883	1.85753	2.7016	0.259033	0.259697	3	576	+++
22	45889757	cg12301347	-0.106254	0.043179	-0.190885	-0.021623	-2.46077	0.013884	1.85747	0.05142	0.974618	0	3	576	---
12	27328941	cg16774421	-0.119454	0.048543	-0.214598	-0.024309	-2.46077	0.013885	1.85746	1.33431	0.513167	0	3	576	---
17	65196840	cg06644992	0.094311	0.038327	0.019191	0.169431	2.46071	0.013887	1.8574	0.030401	0.861584	0	2	313	++?
12	121907497	cg07861166	-0.12213	0.049633	-0.21941	-0.02485	-2.46067	0.013888	1.85735	0.55008	0.759542	0	3	576	---
1	78491517	cg24924936	-0.100163	0.040706	-0.179947	-0.020379	-2.46062	0.01389	1.85729	0.622638	0.73248	0	3	576	---
3	193975429	cg04991650	-0.105005	0.042674	-0.188647	-0.021363	-2.4606	0.013891	1.85727	0.750283	0.687192	0	3	576	---
19	48483947	cg18077160	-0.048987	0.019909	-0.088008	-0.009966	-2.4606	0.013891	1.85726	2.84465	0.241152	0.296927	3	576	-+-
2	105891393	cg05688617	-0.079373	0.032258	-0.142598	-0.016147	-2.46058	0.013892	1.85723	1.49581	0.473356	0	3	576	---
1	115975615	cg07482159	-0.086516	0.035161	-0.155432	-0.0176	-2.46056	0.013893	1.85721	0.202917	0.903519	0	3	576	---
11	65111712	cg00475193	0.095761	0.038918	0.019481	0.172041	2.46056	0.013893	1.85722	1.69044	0.429463	0	3	576	+++
10	11612177	cg03475172	0.083068	0.03376	0.016898	0.149239	2.46053	0.013894	1.85717	3.92522	0.140491	0.490474	3	576	+-+
16	58629083	cg04270274	-0.050936	0.020702	-0.091511	-0.010361	-2.46051	0.013895	1.85715	3.20293	0.201601	0.375571	3	576	-+-
11	62805119	cg17378617	0.10933	0.044434	0.022239	0.19642	2.46049	0.013895	1.85713	3.42456	0.180454	0.415983	3	576	+++
11	121631685	cg08306275	-0.08887	0.036119	-0.159663	-0.018077	-2.4605	0.013895	1.85714	1.17685	0.555202	0	3	576	---
3	133574596	cg07234259	0.095871	0.038964	0.019502	0.172241	2.4605	0.013895	1.85714	2.67065	0.263073	0.251119	3	576	+++
19	18385945	cg09538452	-0.08723	0.035453	-0.156718	-0.017743	-2.46046	0.013897	1.85709	1.60138	0.449018	0	3	576	-+-
20	45812806	cg19222480	0.084088	0.034176	0.017103	0.151073	2.46043	0.013898	1.85706	0.484238	0.784963	0	3	576	+++
16	67392024	cg03716849	0.052973	0.02153	0.010774	0.095173	2.4604	0.013899	1.85702	1.73596	0.419799	0	3	576	+++
8	60852872	cg19525418	-0.075548	0.030706	-0.135732	-0.015364	-2.46036	0.0139	1.85698	2.52553	0.282871	0.208087	3	576	---
12	27969437	cg19083459	-0.095607	0.038859	-0.171771	-0.019443	-2.46035	0.013901	1.85696	0.120249	0.941647	0	3	576	---
3	79766567	cg04562217	-0.077064	0.031323	-0.138457	-0.015672	-2.46034	0.013901	1.85695	1.54109	0.462761	0	3	576	---
4	89483203	cg22106315	-0.125817	0.051139	-0.226049	-0.025585	-2.46031	0.013902	1.85691	0.274068	0.871941	0	3	576	---
9	21994965	cg26673943	0.126543	0.051435	0.025731	0.227355	2.46026	0.013904	1.85685	0.83646	0.658211	0	3	576	+-+
9	14693508	cg24097025	0.075577	0.030719	0.015368	0.135787	2.46027	0.013904	1.85686	0.227381	0.892534	0	3	576	+++
3	32782825	cg20100151	0.07151	0.029066	0.01454	0.128479	2.46023	0.013905	1.85682	0.050361	0.975134	0	3	576	+++
8	73019575	cg20997300	-0.094512	0.038416	-0.169808	-0.019216	-2.46021	0.013906	1.85679	0.278501	0.87001	0	3	576	---
19	11674139	cg02274869	-0.11208	0.045557	-0.201372	-0.022788	-2.4602	0.013907	1.85677	0.401703	0.818034	0	3	576	---
11	1222771	cg12397205	0.067469	0.027425	0.013717	0.121221	2.46018	0.013907	1.85675	3.41127	0.181657	0.413708	3	576	+++
8	1032242	cg08237565	-0.088494	0.03597	-0.158995	-0.017992	-2.4602	0.013907	1.85678	0.186594	0.910923	0	3	576	---
12	113835976	cg16004706	0.087771	0.035677	0.017844	0.157698	2.46016	0.013908	1.85673	0.06334	0.968826	0	3	576	+++
1	32108001	cg10241671	-0.174196	0.070807	-0.312977	-0.035414	-2.46015	0.013908	1.85672	3.26393	0.195545	0.387241	3	576	-+-
5	179858977	cg13916316	0.128166	0.052098	0.026055	0.230278	2.46011	0.01391	1.85667	3.41846	0.181005	0.414941	3	576	+++
4	8477191	cg17255761	-0.079343	0.032252	-0.142558	-0.016128	-2.46005	0.013912	1.8566	0.592948	0.743435	0	3	576	---
12	114698392	cg01725548	0.082267	0.033441	0.016723	0.147812	2.46006	0.013912	1.8566	1.38372	0.500644	0	3	576	+++
16	21136657	cg00109375	0.075082	0.030521	0.015262	0.134903	2.46004	0.013913	1.85659	0.115822	0.943734	0	3	576	+++
6	125747590	cg18356679	0.09431	0.038338	0.019167	0.169453	2.45993	0.013917	1.85645	0.211263	0.899756	0	3	576	+++
2	220528704	cg12457683	-0.092615	0.037649	-0.166408	-0.018822	-2.45994	0.013917	1.85646	2.90752	0.23369	0.312128	3	576	-+-
6	30060898	cg11216845	0.167923	0.068264	0.034126	0.30172	2.45992	0.013918	1.85643	0.644955	0.724352	0	3	576	+++
20	45412683	cg15569451	-0.054062	0.021977	-0.097138	-0.010986	-2.45989	0.013918	1.85641	0.024015	0.988064	0	3	576	---
5	138178116	cg12600695	0.076534	0.031113	0.015553	0.137516	2.45987	0.013919	1.85638	1.43849	0.48712	0	3	576	+++
17	78438897	cg09970591	-0.07589	0.030851	-0.136358	-0.015422	-2.45989	0.013919	1.8564	0.296782	0.862094	0	3	576	---
1	152414084	cg19370451	0.076452	0.03108	0.015535	0.137368	2.45985	0.01392	1.85635	1.35569	0.50771	0	3	576	+++
3	146544836	cg16643618	-0.137217	0.055784	-0.246554	-0.027881	-2.4598	0.013922	1.85629	0.470285	0.790458	0	3	576	---
9	99223096	cg26898852	0.066803	0.027158	0.013572	0.120033	2.45975	0.013924	1.85624	0.353311	0.838068	0	3	576	+++
19	13882504	cg07606495	-0.052242	0.021239	-0.093871	-0.010613	-2.4597	0.013926	1.85618	0.004651	0.945628	0	2	313	--?
5	158559053	cg05265707	0.068651	0.02791	0.013947	0.123355	2.45971	0.013926	1.85619	0.65345	0.721282	0	3	576	+++
7	134910649	cg19764295	-0.053715	0.021839	-0.096518	-0.010911	-2.45962	0.013929	1.85608	1.29605	0.523079	0	3	576	---
5	145130898	cg00055771	0.071438	0.029045	0.014511	0.128366	2.4596	0.01393	1.85605	0.933505	0.627035	0	3	576	+++
7	92832887	cg26699757	0.083423	0.033918	0.016944	0.149902	2.45955	0.013932	1.856	0.300163	0.860638	0	3	576	+++
10	12053704	cg19680834	0.091464	0.037188	0.018575	0.164352	2.45949	0.013934	1.85592	1.29759	0.522675	0	3	576	+++
2	46617191	cg03143610	0.066575	0.027069	0.01352	0.11963	2.45948	0.013934	1.85591	3.32579	0.189589	0.398639	3	576	+++
4	6782122	cg02659117	0.121691	0.049478	0.024714	0.218669	2.45949	0.013934	1.85592	1.72284	0.422562	0	3	576	+-+
17	29180501	cg19917030	0.100367	0.040808	0.020384	0.18035	2.4595	0.013934	1.85593	0.713177	0.70006	0	3	576	+++
2	63054247	cg03655683	0.072401	0.029438	0.014703	0.1301	2.45947	0.013935	1.85589	5.47315	0.064792	0.63458	3	576	+++
6	36928811	cg11525226	0.066491	0.027035	0.013502	0.11948	2.45944	0.013936	1.85586	2.90392	0.234111	0.311276	3	576	+++
1	233626503	cg18847929	-0.076868	0.031254	-0.138127	-0.01561	-2.45944	0.013936	1.85585	1.89997	0.386746	0	3	576	-+-
11	65546982	cg05638689	-0.243314	0.098931	-0.437218	-0.04941	-2.45944	0.013936	1.85586	3.039	0.218821	0.341889	3	576	---
1	149899850	cg17906269	0.063679	0.025892	0.01293	0.114427	2.4594	0.013937	1.85581	0.91001	0.634445	0	3	576	+++
1	226870215	cg11059171	-0.057189	0.023253	-0.102764	-0.011613	-2.45942	0.013937	1.85583	1.51544	0.468734	0	3	576	---
1	92484528	cg11412935	0.075188	0.030572	0.015267	0.135109	2.4594	0.013938	1.85581	0.437845	0.803384	0	3	576	+++
2	16666725	cg22994153	-0.075805	0.030823	-0.136217	-0.015392	-2.45938	0.013938	1.85579	1.21138	0.545699	0	3	576	-+-
20	56200432	cg14578507	0.068489	0.027849	0.013906	0.123072	2.45934	0.01394	1.85574	3.26516	0.195425	0.387472	3	576	+++
16	89541800	cg08362308	-0.092916	0.037782	-0.166967	-0.018864	-2.45928	0.013942	1.85567	1.95396	0.376446	0	3	576	-+-
16	11133658	cg16334882	0.073838	0.030024	0.014991	0.132685	2.45929	0.013942	1.85568	0.555514	0.757481	0	3	576	+++
11	75267388	cg14776050	0.060668	0.024669	0.012317	0.10902	2.45927	0.013943	1.85566	0.782909	0.676073	0	3	576	+++
7	150331410	cg13544405	0.094589	0.038462	0.019203	0.169975	2.45926	0.013943	1.85565	1.88772	0.389124	0	3	576	+++
17	76725966	cg03115081	0.08279	0.033665	0.016806	0.148774	2.45922	0.013945	1.8556	2.71078	0.257846	0.262206	3	576	+++
15	45705157	cg09465168	0.111754	0.045443	0.022686	0.200823	2.45922	0.013945	1.85559	0.293944	0.863318	0	3	576	+++
5	139321738	cg26530422	-0.091094	0.037042	-0.163697	-0.018491	-2.4592	0.013945	1.85557	0.662386	0.718067	0	3	576	-+-
5	88722706	cg17245135	0.046041	0.018722	0.009346	0.082736	2.45922	0.013945	1.85559	0.179227	0.914285	0	3	576	+++
20	21228696	cg17367049	0.055839	0.022706	0.011334	0.100343	2.45915	0.013947	1.85551	2.02687	0.362969	0.013259	3	576	+++
1	15737621	cg22956858	0.070014	0.028472	0.014209	0.12582	2.45905	0.013951	1.85539	1.70518	0.42631	0	3	576	+++
7	100604106	cg09699647	0.092453	0.037597	0.018763	0.166142	2.45905	0.013951	1.85539	12.315	0.002118	0.837596	3	576	+++
5	52787774	cg17674090	0.055579	0.022602	0.011279	0.099878	2.45903	0.013952	1.85537	1.27081	0.529721	0	3	576	+++
13	32538784	cg22534336	0.098611	0.040103	0.020009	0.177212	2.45894	0.013955	1.85526	0.873835	0.646025	0	3	576	+++
3	48034049	cg06285391	-0.04557	0.018533	-0.081894	-0.009246	-2.45893	0.013956	1.85525	0.485849	0.784331	0	3	576	-+-
2	219282949	cg06895971	-0.092465	0.037604	-0.166168	-0.018761	-2.45893	0.013956	1.85524	0.265798	0.875553	0	3	576	---
14	70150040	cg01619140	-0.053158	0.021618	-0.09553	-0.010786	-2.45892	0.013956	1.85523	1.64224	0.439938	0	3	576	---
6	169282346	cg19390059	-0.103502	0.042093	-0.186004	-0.021	-2.45891	0.013957	1.85522	2.19547	0.333625	0.089035	3	576	---
3	122879853	cg26179544	-0.123354	0.050166	-0.221679	-0.025028	-2.45891	0.013957	1.85522	0.148271	0.928546	0	3	576	---
17	40779668	cg02399249	-0.184051	0.074851	-0.330758	-0.037343	-2.45891	0.013957	1.85521	0.331594	0.847218	0	3	576	---
7	112622527	cg27282281	0.19582	0.079637	0.039731	0.35191	2.4589	0.013957	1.8552	1.15688	0.560774	0	3	576	+++
12	48936374	cg07732097	0.090471	0.036793	0.018356	0.162586	2.45888	0.013958	1.85518	0.364044	0.833583	0	3	576	+++
20	35742355	cg23149492	0.157086	0.063886	0.031869	0.282302	2.45885	0.013959	1.85515	2.99812	0.22334	0.332916	3	576	+++
15	74461171	cg25202845	0.112685	0.045829	0.02286	0.20251	2.45881	0.01396	1.8551	3.07933	0.214453	0.350508	3	576	+++
1	11719745	cg21106899	0.104502	0.042501	0.021199	0.187805	2.45878	0.013962	1.85506	1.66482	0.435	0	3	576	+-+
6	43229805	cg09606840	-0.082365	0.033499	-0.148023	-0.016708	-2.45876	0.013962	1.85504	3.3971	0.182948	0.411263	3	576	---
9	120895031	cg02913168	-0.080215	0.032624	-0.144159	-0.016271	-2.45874	0.013963	1.85502	6.2137	0.044742	0.678131	3	576	---
12	119807222	cg06693995	-0.106468	0.043302	-0.191341	-0.021596	-2.45872	0.013964	1.85499	0.361985	0.834442	0	3	576	---
5	43313763	cg01244303	0.11173	0.045444	0.02266	0.2008	2.45864	0.013967	1.85489	1.6565	0.436813	0	3	576	+-+
17	55763978	cg23452132	-0.088221	0.035882	-0.15855	-0.017892	-2.45864	0.013967	1.85489	2.06962	0.355294	0.03364	3	576	---
8	8794836	cg03394405	-0.103693	0.042175	-0.186356	-0.02103	-2.45863	0.013967	1.85488	3.00341	0.22275	0.334091	3	576	---
2	131093708	cg19611418	0.155012	0.063048	0.031438	0.278587	2.45863	0.013968	1.85488	0.490078	0.782674	0	3	576	+++
2	226799636	cg11620807	0.127536	0.051873	0.025865	0.229208	2.45862	0.013968	1.85487	1.95943	0.375418	0	3	576	+-+
10	133260600	cg04731149	-0.069588	0.028304	-0.125064	-0.014111	-2.45856	0.01397	1.85479	1.88924	0.388827	0	3	576	---
6	30453877	cg18766170	0.101726	0.041376	0.020628	0.182823	2.45855	0.01397	1.85479	1.01159	0.603025	0	3	576	+-+
1	153573438	cg02988788	0.05492	0.022338	0.011137	0.098703	2.45854	0.013971	1.85477	1.54187	0.462579	0	3	576	+++
15	48878445	cg12522610	0.087142	0.035445	0.017669	0.156615	2.45849	0.013973	1.85471	1.27885	0.527597	0	3	576	+++
7	97016979	cg22218325	-0.085478	0.034769	-0.153625	-0.017332	-2.45849	0.013973	1.85471	1.8602	0.394515	0	3	576	---
17	39525689	cg26671685	-0.111991	0.045553	-0.201275	-0.022708	-2.45849	0.013973	1.85471	0.200777	0.904486	0	3	576	---
20	31662530	cg06630709	-0.065337	0.026576	-0.117427	-0.013247	-2.45847	0.013974	1.85468	1.52272	0.467032	0	3	576	---
2	27356612	cg23878109	0.08572	0.034868	0.017379	0.154061	2.45841	0.013976	1.85461	0.865196	0.648821	0	3	576	+-+
16	11797787	cg08100903	0.103682	0.042175	0.02102	0.186344	2.4584	0.013976	1.85461	5.79	0.055299	0.654577	3	576	+++
13	98139467	cg19741821	0.037889	0.015413	0.00768	0.068097	2.45831	0.01398	1.85449	2.5998	0.272559	0.23071	3	576	+++
6	158509814	cg02879829	-0.09589	0.039006	-0.172342	-0.019437	-2.45831	0.01398	1.8545	2.17626	0.336846	0.080991	3	576	-+-
1	21858889	cg10879738	-0.063716	0.025919	-0.114516	-0.012916	-2.45831	0.01398	1.8545	0.984396	0.611281	0	3	576	---
11	85540767	cg03921106	0.062558	0.025448	0.01268	0.112436	2.45828	0.013981	1.85445	0.01604	0.899217	0	2	313	++?
19	11578997	cg01602621	0.068464	0.027851	0.013877	0.123051	2.45827	0.013981	1.85445	0.196264	0.906529	0	3	576	+++
7	117323957	cg10349065	-0.055852	0.02272	-0.100383	-0.011321	-2.45828	0.013981	1.85446	0.306157	0.858062	0	3	576	---
4	17810640	cg14377370	0.112364	0.045708	0.022776	0.201953	2.45829	0.013981	1.85447	0.480744	0.786335	0	3	576	+-+
10	96359095	cg10113589	0.087747	0.035695	0.017785	0.157709	2.45826	0.013982	1.85444	2.4322	0.296384	0.177699	3	576	+++
5	1509041	cg05538406	-0.069007	0.028072	-0.124028	-0.013987	-2.45824	0.013983	1.85441	2.48931	0.28804	0.196566	3	576	-+-
19	21475123	cg07800665	-0.156125	0.063511	-0.280607	-0.031642	-2.45821	0.013984	1.85438	0.327035	0.849152	0	3	576	---
9	136996610	cg26815843	0.09996	0.040664	0.020259	0.179661	2.45822	0.013984	1.85438	0.514133	0.773317	0	3	576	+++
2	43774007	cg14041007	0.077539	0.031543	0.015715	0.139363	2.45821	0.013984	1.85437	6.61518	0.036604	0.697665	3	576	+-+
13	114132734	cg18043078	0.150418	0.06119	0.030485	0.27035	2.45819	0.013985	1.85435	2.83607	0.242189	0.2948	3	576	+++
5	176843728	cg01476678	-0.08742	0.035563	-0.157124	-0.017716	-2.45816	0.013986	1.85431	2.97317	0.226143	0.327318	3	576	---
3	129486226	cg05526364	0.079182	0.032212	0.016046	0.142317	2.45813	0.013987	1.85428	0.962167	0.326641	0	2	313	+-?
13	30307636	cg27635426	0.065109	0.026487	0.013194	0.117025	2.45813	0.013987	1.85427	3.60942	0.164522	0.445895	3	576	+++
17	1150595	cg24352934	-0.04674	0.019015	-0.084009	-0.009471	-2.45811	0.013988	1.85425	1.55429	0.459716	0	3	576	---
6	12012320	cg20544562	0.145161	0.059055	0.029414	0.260909	2.45807	0.013989	1.85421	6.10041	0.047349	0.672153	3	576	+++
19	12834075	cg08093216	0.066362	0.026998	0.013446	0.119277	2.45805	0.01399	1.85418	0.028764	0.985721	0	3	576	+++
1	1732498	cg07808326	0.0613	0.024938	0.012421	0.110179	2.45805	0.01399	1.85418	0.644803	0.724407	0	3	576	+++
20	37092452	cg04074650	-0.05798	0.023588	-0.104213	-0.011747	-2.45802	0.013991	1.85414	3.39275	0.183347	0.410507	3	576	---
20	36816447	cg12755749	0.047312	0.019248	0.009586	0.085039	2.458	0.013992	1.85412	0.538707	0.763873	0	3	576	+++
21	25512919	cg07078398	0.060235	0.024507	0.012202	0.108269	2.4579	0.013996	1.854	0.99901	0.606831	0	3	576	+++
7	6655489	cg05318600	-0.064545	0.026261	-0.116016	-0.013074	-2.45787	0.013997	1.85396	0.985762	0.610864	0	3	576	-+-
7	1254376	cg16414149	-0.122902	0.050004	-0.220909	-0.024895	-2.45786	0.013998	1.85395	3.28388	0.193604	0.390965	3	576	--+
21	42741461	cg04501964	-0.079688	0.032422	-0.143235	-0.01614	-2.45779	0.014	1.85387	1.77842	0.410979	0	3	576	-+-
10	128577202	cg15681263	-0.126652	0.051531	-0.227652	-0.025652	-2.4578	0.014	1.85387	0.156137	0.924901	0	3	576	---
6	16575934	cg09132619	0.118622	0.048264	0.024024	0.213219	2.45777	0.014001	1.85384	3.34495	0.187782	0.402084	3	576	+-+
18	476498	cg21972733	0.063076	0.025664	0.012774	0.113377	2.45774	0.014002	1.85381	0.036083	0.98212	0	3	576	+++
7	138917948	cg23157290	0.063587	0.025872	0.012877	0.114297	2.45773	0.014003	1.85379	0.82195	0.663003	0	3	576	+++
8	26043660	cg14346873	-0.0931	0.037881	-0.167347	-0.018854	-2.4577	0.014004	1.85376	2.32916	0.312053	0.141322	3	576	---
3	50155295	cg15759827	0.119483	0.048616	0.024196	0.21477	2.4577	0.014004	1.85376	4.06491	0.131014	0.507984	3	576	+++
21	39397179	cg10818702	-0.088431	0.035982	-0.158957	-0.017906	-2.45763	0.014006	1.85368	1.43032	0.489114	0	3	576	---
3	50322477	cg13341668	-0.069763	0.028386	-0.1254	-0.014126	-2.45764	0.014006	1.85368	3.88661	0.143229	0.485413	3	576	---
19	49766722	cg14245836	0.072249	0.029398	0.014629	0.129869	2.45763	0.014007	1.85367	0.008128	0.995944	0	3	576	+++
12	4910144	cg09487611	0.070786	0.028803	0.014332	0.127239	2.45761	0.014007	1.85364	1.91849	0.383182	0	3	576	+++
2	161308261	cg04174226	0.080572	0.032785	0.016313	0.144831	2.45759	0.014008	1.85362	1.67242	0.43335	0	3	576	+++
16	77556234	cg26319873	-0.210274	0.085562	-0.377976	-0.042572	-2.45755	0.014009	1.85358	0.291387	0.864422	0	3	576	---
5	154682643	cg02422812	0.066809	0.027186	0.013525	0.120092	2.45751	0.014011	1.85352	1.15718	0.56069	0	3	576	+++
6	163751486	cg05495478	-0.110529	0.044976	-0.198683	-0.022376	-2.45751	0.014011	1.85353	2.46896	0.290986	0.189942	3	576	---
1	220748189	cg00162751	0.09538	0.038813	0.019306	0.171454	2.45741	0.014015	1.8534	0.570124	0.751968	0	3	576	+++
2	233200332	cg03252820	0.056683	0.023067	0.011472	0.101893	2.45736	0.014017	1.85335	0.61174	0.736482	0	3	576	+++
12	49322866	cg14500223	0.076236	0.031024	0.015429	0.137042	2.45732	0.014018	1.8533	1.01927	0.600716	0	3	576	+++
10	55091914	cg21131553	0.125162	0.050934	0.025331	0.224992	2.45733	0.014018	1.85332	1.74539	0.417823	0	3	576	+++
2	241102600	cg04884732	0.118811	0.04835	0.024045	0.213577	2.45732	0.014019	1.85329	0.724418	0.696137	0	3	576	+-+
18	8657946	cg00114132	-0.086142	0.035055	-0.15485	-0.017433	-2.45731	0.014019	1.85329	3.36606	0.18581	0.405834	3	576	---
17	64146108	cg21085351	0.129713	0.052788	0.026249	0.233177	2.45726	0.014021	1.85323	7.48933	0.023644	0.732954	3	576	+++
11	66677988	cg23347400	0.110405	0.044931	0.02234	0.198469	2.45721	0.014023	1.85316	3.15505	0.206486	0.366095	3	576	+++
18	62329871	cg24388383	-0.074638	0.030375	-0.134173	-0.015102	-2.45719	0.014024	1.85314	3.0821	0.214157	0.351091	3	576	---
12	132212616	cg03135964	0.087387	0.035564	0.017682	0.157093	2.45717	0.014024	1.85312	0.994007	0.608351	0	3	576	+++
18	9117349	cg06991118	-0.078664	0.032014	-0.141412	-0.015916	-2.45715	0.014025	1.85309	2.04608	0.3595	0.022523	3	576	---
7	41010512	cg22773231	-0.054231	0.022071	-0.097489	-0.010972	-2.45715	0.014025	1.85309	2.19813	0.333183	0.090134	3	576	---
2	118859192	cg26994225	-0.075054	0.030545	-0.134922	-0.015185	-2.45714	0.014026	1.85308	2.60302	0.27212	0.231662	3	576	---
2	122519609	cg01414858	-0.063231	0.025734	-0.11367	-0.012792	-2.4571	0.014027	1.85303	1.91527	0.383799	0	3	576	---
8	103415488	cg04022019	0.126131	0.051334	0.025518	0.226745	2.45709	0.014027	1.85302	2.23143	0.327682	0.103712	3	576	+++
18	22933172	cg16801093	0.054239	0.022075	0.010972	0.097505	2.45705	0.014029	1.85297	2.2903	0.318176	0.126753	3	576	+-+
17	81861421	cg04050119	0.060886	0.024781	0.012315	0.109456	2.45697	0.014032	1.85288	1.60664	0.447841	0	3	576	+++
17	57983708	cg20439473	-0.065689	0.026736	-0.118091	-0.013287	-2.45697	0.014032	1.85288	0.090211	0.955897	0	3	576	---
14	64504751	cg22940211	0.067507	0.027476	0.013655	0.12136	2.45698	0.014032	1.85288	2.32819	0.312205	0.140964	3	576	+-+
3	11736692	cg09299789	0.062318	0.025364	0.012605	0.112031	2.45696	0.014032	1.85287	5.86658	0.053222	0.659086	3	576	+++
6	30687419	cg19504658	-0.134659	0.054808	-0.242083	-0.027236	-2.45693	0.014034	1.85283	3.23805	0.198092	0.382344	3	576	-+-
4	86950962	cg04007514	0.068231	0.027771	0.0138	0.122662	2.45691	0.014034	1.8528	1.66395	0.435189	0	3	576	+++
16	56355112	cg04735468	0.083114	0.033829	0.016809	0.149419	2.45688	0.014036	1.85277	1.47112	0.479237	0	3	576	+++
19	11147162	cg22705114	0.050132	0.020405	0.010139	0.090126	2.45687	0.014036	1.85276	0.313176	0.855056	0	3	576	+++
14	74942142	cg15890469	-0.104331	0.042465	-0.187563	-0.0211	-2.45687	0.014036	1.85275	1.15724	0.560672	0	3	576	---
16	71289699	cg10475433	0.094063	0.038286	0.019022	0.169105	2.45682	0.014038	1.8527	0.166513	0.920115	0	3	576	+++
3	97821840	cg16170306	0.11987	0.048791	0.024239	0.215501	2.4568	0.014039	1.85267	4.06759	0.130838	0.508309	3	576	+-+
7	55132963	cg07626206	0.095439	0.038848	0.019297	0.171581	2.45672	0.014042	1.85257	1.19671	0.273979	0.164379	2	313	++?
14	68545669	cg11006288	-0.096134	0.039131	-0.172831	-0.019437	-2.45672	0.014042	1.85257	2.81749	0.24445	0.290148	3	576	---
9	92293847	cg00873521	0.067867	0.027625	0.013721	0.122013	2.4567	0.014043	1.85255	0.205617	0.9023	0	3	576	+++
16	6574093	cg01914555	0.086763	0.035317	0.017541	0.155985	2.45667	0.014044	1.85251	8.65586	0.013195	0.768943	3	576	+-+
12	122980275	cg26562417	0.094666	0.038535	0.019137	0.170195	2.4566	0.014047	1.85243	2.08024	0.353412	0.038574	3	576	+++
20	32759895	cg08554061	-0.057404	0.023367	-0.103204	-0.011603	-2.45656	0.014048	1.85238	0.066268	0.967409	0	3	576	---
15	76148101	cg08557928	0.11828	0.048149	0.023908	0.212652	2.45655	0.014048	1.85237	1.52749	0.465917	0	3	576	+++
17	6894146	cg18007837	0.082858	0.03373	0.016748	0.148968	2.45655	0.014049	1.85237	0.662757	0.717933	0	3	576	+++
8	115648278	cg05754853	0.099528	0.040516	0.020117	0.178939	2.45654	0.014049	1.85235	0.148148	0.928603	0	3	576	+++
10	87507027	cg13168452	0.09325	0.037961	0.018846	0.167654	2.45647	0.014052	1.85227	1.6284	0.442994	0	3	576	+++
1	25906678	cg16183402	0.091684	0.037324	0.018529	0.164838	2.45645	0.014053	1.85224	0.92863	0.628565	0	3	576	+++
1	2482265	cg03847348	0.10007	0.040738	0.020224	0.179915	2.45644	0.014053	1.85224	2.80145	0.246418	0.286085	3	576	+-+
19	55485078	cg17924085	0.068783	0.028001	0.013901	0.123664	2.45644	0.014053	1.85223	3.0238	0.22049	0.338582	3	576	+++
16	28950797	cg09022552	0.146428	0.059611	0.029591	0.263266	2.45641	0.014054	1.8522	6.2576	0.04377	0.680389	3	576	+++
1	211133982	cg14908999	0.107404	0.043725	0.021704	0.193104	2.45637	0.014055	1.85215	0.509594	0.775074	0	3	576	+++
10	101621999	cg07232729	0.055399	0.022554	0.011194	0.099604	2.45635	0.014056	1.85212	0.424972	0.808572	0	3	576	+++
10	102461273	cg15273368	0.069615	0.028341	0.014067	0.125162	2.45637	0.014056	1.85215	0.525278	0.76902	0	3	576	+++
16	30893755	cg07378245	0.080026	0.03258	0.01617	0.143882	2.45633	0.014057	1.8521	6.46204	0.039517	0.6905	3	576	+-+
3	38305372	cg08754020	0.087949	0.035807	0.017768	0.15813	2.45622	0.014061	1.85197	1.47165	0.47911	0	3	576	+++
2	177393194	cg19113530	0.082369	0.033536	0.01664	0.148099	2.45618	0.014063	1.85192	2.87297	0.237762	0.303856	3	576	+++
1	89584077	cg17328767	-0.055446	0.022575	-0.099692	-0.0112	-2.45613	0.014065	1.85186	1.43585	0.487763	0	3	576	---
3	105882522	cg23275390	0.169149	0.068869	0.034166	0.304132	2.4561	0.014066	1.85182	1.72225	0.422687	0	3	576	+-+
17	6853535	cg11213892	-0.056691	0.023082	-0.101931	-0.011451	-2.45609	0.014066	1.85182	0.430928	0.806167	0	3	576	---
9	4679380	cg08209718	0.09764	0.039754	0.019722	0.175559	2.45608	0.014067	1.85181	1.07666	0.583721	0	3	576	+-+
19	41363945	cg25248346	0.114233	0.046511	0.023072	0.205395	2.45605	0.014068	1.85176	2.64738	0.266151	0.244537	3	576	+++
10	16817470	cg22598373	0.12928	0.052638	0.026109	0.232451	2.45601	0.014069	1.85172	6.82423	0.032971	0.706927	3	576	+++
12	120100987	cg11650460	0.058501	0.02382	0.011814	0.105189	2.45597	0.014071	1.85167	0.899396	0.637821	0	3	576	+++
12	89349108	cg20722088	-0.129908	0.052895	-0.233582	-0.026235	-2.45599	0.014071	1.85169	0.928955	0.628463	0	3	576	-+-
6	75243958	cg12555646	0.117501	0.047843	0.023729	0.211274	2.45597	0.014071	1.85167	3.99278	0.135825	0.499095	3	576	+++
10	78255349	cg22593807	-0.077123	0.031403	-0.138673	-0.015574	-2.45593	0.014073	1.85162	1.35467	0.507969	0	3	576	---
18	34023725	cg10041241	0.060325	0.024563	0.012181	0.108468	2.45593	0.014073	1.85162	0.627325	0.730766	0	3	576	+++
20	61307469	cg13455621	0.074695	0.030414	0.015082	0.134307	2.4559	0.014074	1.85158	0.164482	0.92105	0	3	576	+++
7	116588851	cg07440147	-0.043046	0.017528	-0.0774	-0.008692	-2.45588	0.014075	1.85156	0.048817	0.975887	0	3	576	---
7	155337169	cg00030005	0.06967	0.028369	0.014066	0.125274	2.45584	0.014076	1.85151	0.014662	0.992696	0	3	576	+++
1	6235307	cg25194807	0.137544	0.056007	0.02777	0.247319	2.45583	0.014077	1.85149	4.72605	0.094135	0.576814	3	576	+++
13	114034175	cg20483719	0.056158	0.022868	0.011337	0.100979	2.45576	0.014079	1.85141	2.25802	0.323353	0.114269	3	576	+-+
9	76393021	cg03687929	-0.055921	0.022771	-0.100552	-0.011289	-2.45578	0.014079	1.85144	3.31612	0.190508	0.396886	3	576	---
12	389187	cg27461800	0.137875	0.056145	0.027831	0.247919	2.4557	0.014082	1.85134	3.45346	0.177865	0.420871	3	576	++-
2	25196842	cg22655625	-0.061432	0.025016	-0.110463	-0.012401	-2.45571	0.014082	1.85135	2.91641	0.232653	0.314226	3	576	---
14	105173779	cg10199230	0.06372	0.025948	0.012861	0.114578	2.45566	0.014083	1.8513	0.067872	0.966634	0	3	576	+++
17	7393524	cg12941231	-0.0801	0.032618	-0.144033	-0.016168	-2.45567	0.014083	1.85131	0.107275	0.947776	0	3	576	---
19	47300292	cg23851638	0.087602	0.035674	0.017681	0.157522	2.45564	0.014084	1.85127	3.06358	0.216148	0.347169	3	576	+-+
11	32893071	cg06015036	0.079562	0.0324	0.016058	0.143066	2.45563	0.014085	1.85126	0.278398	0.870055	0	3	576	+++
11	30017137	cg05756220	-0.107783	0.043892	-0.193812	-0.021754	-2.45561	0.014085	1.85123	2.00962	0.366114	0.004786	3	576	---
9	136118154	cg08949439	0.094131	0.038333	0.018998	0.169264	2.4556	0.014086	1.85122	1.46858	0.479846	0	3	576	+++
13	48001469	cg05272277	0.079013	0.032177	0.015945	0.14208	2.45555	0.014088	1.85116	0.689965	0.708233	0	3	576	+-+
20	32762366	cg17721173	0.069644	0.028362	0.014055	0.125233	2.45555	0.014088	1.85116	0.094213	0.953986	0	3	576	+++
4	1057145	cg17206150	-0.040776	0.016606	-0.073324	-0.008228	-2.45549	0.01409	1.85109	1.92549	0.381843	0	3	576	-+-
16	16114857	cg01471604	-0.072428	0.029497	-0.130241	-0.014614	-2.45546	0.014091	1.85105	0.531525	0.766621	0	3	576	---
5	122845268	cg14367485	0.077708	0.031647	0.01568	0.139737	2.45546	0.014091	1.85105	1.67936	0.43185	0	3	576	+-+
6	6790344	cg09021304	0.110803	0.045126	0.022357	0.19925	2.45544	0.014092	1.85103	5.70477	0.016919	0.824708	2	313	+-?
6	150037993	cg22091421	0.107671	0.043851	0.021723	0.193618	2.45538	0.014094	1.85096	8.13531	0.017117	0.754158	3	576	++-
2	95027549	cg02465027	0.073539	0.02995	0.014837	0.132241	2.45539	0.014094	1.85096	3.14228	0.207808	0.36352	3	576	+-+
5	141337909	cg16278765	0.111558	0.045434	0.022508	0.200609	2.45539	0.014094	1.85097	0.561477	0.755226	0	3	576	+++
1	156338483	cg04856841	0.077282	0.031475	0.015592	0.138972	2.45538	0.014094	1.85095	0.665924	0.716797	0	3	576	+++
8	22945624	cg22962669	0.058672	0.023895	0.011837	0.105506	2.45535	0.014096	1.85092	4.69632	0.095545	0.574134	3	576	+++
19	6039814	cg04841478	0.091228	0.037155	0.018404	0.164053	2.45532	0.014096	1.85089	0.965898	0.616961	0	3	576	+++
17	37643570	cg20601420	0.163512	0.066595	0.032986	0.294038	2.45533	0.014096	1.8509	1.38936	0.499234	0	3	576	+++
22	17889349	cg27420610	0.064939	0.026448	0.013101	0.116777	2.45534	0.014096	1.8509	1.27314	0.529104	0	3	576	+++
17	47290959	cg20523558	-0.078158	0.031832	-0.140549	-0.015767	-2.45533	0.014096	1.8509	2.67002	0.263155	0.250942	3	576	---
2	2668945	cg02236554	0.046459	0.018922	0.009372	0.083547	2.4553	0.014097	1.85086	2.46961	0.290892	0.190154	3	576	+++
1	40691973	cg04732648	0.075829	0.030884	0.015297	0.136362	2.45529	0.014098	1.85085	0.15459	0.925617	0	3	576	+++
15	59292748	cg13900090	-0.074404	0.030304	-0.133801	-0.015008	-2.45525	0.0141	1.85079	1.42096	0.491409	0	3	576	---
10	102419296	cg01085228	-0.110432	0.044978	-0.19859	-0.022275	-2.45523	0.0141	1.85078	2.18105	0.33604	0.083011	3	576	---
17	19238305	cg23046475	0.071696	0.029201	0.014461	0.128931	2.45522	0.014101	1.85076	2.30571	0.315734	0.132589	3	576	+++
2	187500963	cg23560414	-0.06028	0.024552	-0.108403	-0.012157	-2.45517	0.014103	1.8507	1.37944	0.501716	0	3	576	---
16	8088037	cg01318665	-0.120585	0.049119	-0.216858	-0.024311	-2.45493	0.014112	1.85042	3.82262	0.147887	0.476798	3	576	---
18	48409675	cg25104716	0.102521	0.041762	0.020668	0.184374	2.45491	0.014113	1.85039	2.01989	0.364239	0.009847	3	576	+-+
5	172930958	cg24558747	-0.051749	0.02108	-0.093067	-0.010431	-2.45484	0.014116	1.8503	0.342733	0.842513	0	3	576	---
13	110899327	cg09796638	-0.114464	0.046629	-0.205856	-0.023072	-2.45479	0.014117	1.85025	0.453767	0.797014	0	3	576	---
1	26890304	cg09174009	0.109912	0.044774	0.022155	0.197669	2.45481	0.014117	1.85027	4.92189	0.085354	0.593652	3	576	+++
19	50804972	cg26584152	0.10264	0.041812	0.020688	0.184592	2.45478	0.014118	1.85024	1.65555	0.43702	0	3	576	+++
17	45894094	cg11117266	-0.069539	0.028328	-0.125063	-0.014016	-2.45475	0.014119	1.8502	5.26452	0.071916	0.620098	3	576	---
15	96354184	cg18512515	0.081672	0.033271	0.01646	0.146884	2.45473	0.01412	1.85018	0.188723	0.909954	0	3	576	+++
2	45806491	cg20024816	-0.118472	0.048263	-0.213067	-0.023876	-2.45471	0.014121	1.85015	0.634317	0.728215	0	3	576	---
6	159789798	cg24503272	0.079388	0.032341	0.015999	0.142777	2.45469	0.014121	1.85012	1.07732	0.583529	0	3	576	+++
2	16828347	cg13686214	-0.071518	0.029135	-0.128623	-0.014412	-2.45467	0.014122	1.8501	1.42438	0.490569	0	3	576	---
6	132825324	cg17010701	-0.081918	0.033372	-0.147328	-0.016508	-2.45466	0.014122	1.85009	2.04783	0.359185	0.023359	3	576	---
14	91253882	cg21700166	-0.060065	0.024471	-0.108028	-0.012102	-2.45457	0.014126	1.84997	1.06576	0.586911	0	3	576	-+-
6	157855263	cg10929866	-0.122023	0.049714	-0.219462	-0.024583	-2.45449	0.014129	1.84988	0.679211	0.712051	0	3	576	---
7	48087653	cg02008113	0.105407	0.042946	0.021233	0.189581	2.45442	0.014132	1.8498	0.528468	0.767794	0	3	576	+-+
22	42878620	cg07707598	0.078158	0.031844	0.015743	0.140572	2.45439	0.014133	1.84976	0.139182	0.932775	0	3	576	+++
4	15339898	cg25106707	0.101868	0.041504	0.020519	0.183216	2.45438	0.014133	1.84975	2.43102	0.296558	0.177302	3	576	+++
6	29749018	cg23727007	0.109797	0.044735	0.022116	0.197478	2.45437	0.014134	1.84974	0.217892	0.896779	0	3	576	+++
5	141914351	cg17755907	0.080374	0.032748	0.016188	0.14456	2.45433	0.014135	1.84969	6.46564	0.039446	0.690673	3	576	+++
12	67268958	cg06162746	0.184456	0.075156	0.037151	0.331761	2.45432	0.014136	1.84968	1.24418	0.536822	0	3	576	+++
7	155482862	cg24579930	0.062228	0.025355	0.012533	0.111924	2.45429	0.014137	1.84964	0.404419	0.816924	0	3	576	+++
11	63986400	cg04789231	0.088612	0.036105	0.017846	0.159378	2.45429	0.014137	1.84964	1.66011	0.436025	0	3	576	+++
2	95027277	cg14410476	0.108519	0.044216	0.021855	0.195182	2.45426	0.014138	1.84961	2.25383	0.324031	0.112623	3	576	+-+
19	35684092	cg11384882	0.066752	0.027198	0.013443	0.120061	2.45427	0.014138	1.84961	1.06368	0.587522	0	3	576	+++
9	129332446	cg21681318	0.07205	0.029357	0.01451	0.129591	2.45425	0.014139	1.84959	0.158831	0.690235	0	2	313	++?
20	17226074	cg19864758	-0.058872	0.023988	-0.105888	-0.011856	-2.45425	0.014139	1.84959	2.94423	0.22944	0.320705	3	576	---
1	63319331	cg00597687	0.055619	0.022662	0.011201	0.100037	2.45425	0.014139	1.84959	0.255575	0.88004	0	3	576	+++
3	141797862	cg25640519	-0.057483	0.023422	-0.10339	-0.011575	-2.45421	0.01414	1.84954	1.03876	0.594889	0	3	576	---
17	11245094	cg26940328	-0.132423	0.053958	-0.238181	-0.026666	-2.45421	0.01414	1.84954	2.78914	0.247939	0.282934	3	576	---
16	2882902	cg21085535	0.065657	0.026752	0.013222	0.118091	2.45423	0.01414	1.84956	2.92375	0.231801	0.315948	3	576	+++
1	229340831	cg10670242	0.068426	0.027882	0.013778	0.123074	2.45416	0.014142	1.84949	2.26542	0.322159	0.117162	3	576	+-+
2	117948259	cg27550518	-0.100336	0.040885	-0.18047	-0.020202	-2.45413	0.014143	1.84945	1.61557	0.445845	0	3	576	---
12	126784173	cg06257038	-0.090211	0.036759	-0.162258	-0.018163	-2.45411	0.014144	1.84943	1.71214	0.424828	0	3	576	-+-
10	6146185	cg10405605	-0.061214	0.024944	-0.110104	-0.012325	-2.4541	0.014145	1.84941	0.465565	0.792326	0	3	576	-+-
22	30546906	cg12130407	0.084847	0.034574	0.017082	0.152611	2.45408	0.014145	1.84939	0.170937	0.918082	0	3	576	+++
13	110914814	cg17639788	0.062722	0.025558	0.012627	0.112816	2.45405	0.014147	1.84935	0.054347	0.973192	0	3	576	+++
5	139680970	cg22765308	-0.068624	0.027964	-0.123434	-0.013815	-2.45404	0.014147	1.84935	0.929332	0.628345	0	3	576	---
1	117060479	cg13221588	0.083299	0.033944	0.016769	0.149828	2.45402	0.014148	1.84931	2.64715	0.266182	0.24447	3	576	+++
16	48385625	cg09123773	0.129325	0.0527	0.026032	0.232618	2.45396	0.01415	1.84924	2.06098	0.356832	0.029588	3	576	+++
10	22344986	cg25261328	0.074988	0.030558	0.015094	0.134881	2.45395	0.01415	1.84923	1.93737	0.379582	0	3	576	+-+
10	14926808	cg04289069	0.091509	0.037291	0.018418	0.1646	2.4539	0.014152	1.84917	2.79035	0.247789	0.283245	3	576	+-+
4	48492703	cg27335204	-0.051545	0.021005	-0.092715	-0.010375	-2.45392	0.014152	1.84919	1.47612	0.47804	0	3	576	---
5	10564258	cg26558749	0.120921	0.049278	0.024337	0.217506	2.45388	0.014153	1.84915	1.64289	0.439795	0	3	576	+-+
7	43582739	cg11638962	0.090532	0.036893	0.018221	0.162843	2.45388	0.014153	1.84914	1.71594	0.424023	0	3	576	+-+
5	39721657	cg18724069	-0.072526	0.029556	-0.130456	-0.014597	-2.45387	0.014153	1.84914	1.8572	0.395107	0	3	576	---
1	20483299	cg16730824	0.123901	0.050492	0.024937	0.222866	2.45388	0.014153	1.84915	6.01078	0.049519	0.667265	3	576	+++
5	612266	cg24904904	0.066924	0.027273	0.013469	0.120379	2.45384	0.014155	1.8491	3.97578	0.136984	0.496954	3	576	++-
5	149379980	cg04837180	-0.061374	0.025012	-0.110397	-0.012351	-2.45381	0.014156	1.84906	1.8258	0.401358	0	3	576	---
14	104866146	cg24988789	0.072098	0.029383	0.014508	0.129689	2.45375	0.014158	1.84899	0.96239	0.618044	0	3	576	+++
6	30541836	cg27591807	0.154452	0.062947	0.031077	0.277828	2.4537	0.01416	1.84893	0.58141	0.747736	0	3	576	+++
13	46553168	cg23249336	0.054073	0.022038	0.010879	0.097267	2.45368	0.014161	1.8489	0.256941	0.879439	0	3	576	+++
16	84662015	cg01809437	-0.046675	0.019023	-0.083959	-0.00939	-2.45365	0.014162	1.84887	1.88934	0.388808	0	3	576	-+-
12	111841909	cg15472251	0.089502	0.036477	0.018007	0.160998	2.45366	0.014162	1.84888	5.81832	0.054521	0.656258	3	576	+++
6	3286929	cg17571044	-0.071754	0.029244	-0.129072	-0.014436	-2.45364	0.014163	1.84885	1.51443	0.468971	0	3	576	-+-
11	130405425	cg24917241	-0.110613	0.045082	-0.198974	-0.022252	-2.45358	0.014165	1.84879	0.089229	0.956366	0	3	576	---
15	25717571	cg13356455	0.128952	0.052557	0.02594	0.231964	2.45356	0.014166	1.84875	1.75486	0.41585	0	3	576	+++
13	40664706	cg01995660	0.124921	0.050914	0.025129	0.224713	2.45355	0.014166	1.84875	3.31911	0.190224	0.397429	3	576	+++
17	81396040	cg09311630	-0.102779	0.04189	-0.184883	-0.020674	-2.45354	0.014167	1.84873	0.51654	0.772387	0	3	576	---
10	74151670	cg19889307	-0.107353	0.043755	-0.193113	-0.021593	-2.4535	0.014168	1.84869	1.33223	0.5137	0	3	576	---
3	13479722	cg13706066	0.094595	0.038555	0.019026	0.170164	2.45348	0.014169	1.84866	0.251864	0.881675	0	3	576	+++
1	59316842	cg10261371	-0.050135	0.020434	-0.090186	-0.010084	-2.45347	0.014169	1.84865	1.3857	0.500149	0	3	576	---
10	126425255	cg06947608	-0.067412	0.027477	-0.121268	-0.013557	-2.45339	0.014172	1.84856	1.27097	0.529679	0	3	576	-+-
19	39203536	cg15204945	-0.087369	0.035611	-0.157167	-0.01757	-2.45339	0.014172	1.84856	6.23593	0.044247	0.679278	3	576	---
15	41522146	cg07994184	0.078868	0.032147	0.01586	0.141877	2.45335	0.014174	1.84851	5.51832	0.063345	0.637571	3	576	++-
6	32838878	cg17670640	0.120312	0.04904	0.024194	0.21643	2.45336	0.014174	1.84852	0.164198	0.921181	0	3	576	+++
19	45886318	cg00823995	0.060398	0.024619	0.012145	0.108651	2.45332	0.014175	1.84847	4.65531	0.097524	0.570383	3	576	+++
6	109009747	cg04240504	0.073834	0.030095	0.014847	0.132821	2.45333	0.014175	1.84849	2.53443	0.281615	0.210868	3	576	+++
6	167157683	cg22182975	-0.064803	0.026414	-0.116575	-0.013031	-2.45333	0.014175	1.84848	0.943787	0.62382	0	3	576	---
19	14006728	cg08644924	0.081612	0.033266	0.01641	0.146813	2.4533	0.014176	1.84844	1.83394	0.399728	0	3	576	+++
4	109979061	cg27367618	-0.059663	0.02432	-0.10733	-0.011996	-2.45325	0.014178	1.84839	3.44495	0.178624	0.41944	3	576	---
16	1782752	cg04680833	0.142314	0.05801	0.028614	0.256013	2.45326	0.014178	1.8484	2.15441	0.340546	0.071672	3	576	+++
15	32842113	cg12301106	0.083225	0.033926	0.016731	0.149719	2.45318	0.014181	1.8483	0.515729	0.7727	0	3	576	+-+
11	50261217	cg13179056	0.075716	0.030865	0.015222	0.13621	2.45317	0.014181	1.84829	0.67615	0.713142	0	3	576	+++
2	438196	cg17811608	0.119961	0.048901	0.024116	0.215807	2.45317	0.014181	1.84829	3.30007	0.192043	0.393952	3	576	+-+
2	104872350	cg12496657	0.045249	0.018445	0.009097	0.081401	2.45317	0.014181	1.84829	7.04591	0.029512	0.716147	3	576	+++
5	122845238	cg20470275	0.075505	0.030779	0.015179	0.135831	2.45316	0.014182	1.84828	0.341855	0.842883	0	3	576	+++
7	72334191	cg07856521	-0.073998	0.030165	-0.13312	-0.014875	-2.45313	0.014183	1.84824	3.2836	0.193631	0.390913	3	576	---
11	124897030	cg04644869	-0.058729	0.023941	-0.105654	-0.011805	-2.45308	0.014185	1.84818	1.61667	0.4456	0	3	576	---
8	20542792	cg05816866	-0.07243	0.029526	-0.130302	-0.014558	-2.45307	0.014185	1.84817	0.52627	0.768638	0	3	576	---
11	69493957	cg16475811	0.066915	0.027279	0.013448	0.120382	2.45298	0.014189	1.84806	2.29165	0.317962	0.127266	3	576	+++
8	26290740	cg23701513	-0.057356	0.023383	-0.103186	-0.011526	-2.45295	0.01419	1.84803	2.77685	0.249468	0.279759	3	576	---
10	49739540	cg01551540	0.069212	0.028217	0.013906	0.124517	2.45284	0.014194	1.84789	0.155886	0.925017	0	3	576	+++
2	20224564	cg19839035	-0.161164	0.065705	-0.289946	-0.032383	-2.45285	0.014194	1.8479	0.741776	0.690121	0	3	576	---
6	42451658	cg18424449	0.114212	0.046563	0.022949	0.205476	2.45285	0.014194	1.8479	2.14625	0.341938	0.068142	3	576	+++
12	6555705	cg00363813	0.107518	0.043834	0.021603	0.193434	2.45283	0.014195	1.84788	4.08155	0.129928	0.50999	3	576	+++
11	40293841	cg17949440	-0.118339	0.048247	-0.212903	-0.023775	-2.45278	0.014196	1.84783	0.67537	0.71342	0	3	576	---
9	37760533	cg04330409	0.100258	0.040876	0.020142	0.180374	2.45276	0.014197	1.8478	0.11198	0.945549	0	3	576	+++
4	149051209	cg15789499	0.074761	0.030481	0.015018	0.134504	2.45271	0.014199	1.84773	1.04005	0.594504	0	3	576	+-+
17	16988073	cg04752731	0.06655	0.027133	0.013369	0.11973	2.45272	0.014199	1.84775	1.58288	0.453192	0	3	576	+-+
5	55900478	cg06390664	0.090991	0.037098	0.018278	0.163703	2.4527	0.014199	1.84773	0.849566	0.653912	0	3	576	+++
7	4747247	cg11066580	0.116945	0.047681	0.023491	0.210399	2.45267	0.014201	1.84769	0.642804	0.725132	0	3	576	+++
8	85229460	cg13824249	-0.080349	0.03276	-0.144559	-0.016138	-2.45262	0.014203	1.84762	0.569989	0.752018	0	3	576	-+-
22	27821428	cg22657730	-0.066435	0.027088	-0.119527	-0.013344	-2.45262	0.014203	1.84763	0.414223	0.812929	0	3	576	---
2	235535557	cg04288241	-0.08095	0.033006	-0.145641	-0.016259	-2.45262	0.014203	1.84763	6.01396	0.049441	0.66744	3	576	---
4	112636948	cg05247907	0.067289	0.027436	0.013515	0.121063	2.4526	0.014204	1.8476	3.96594	0.13766	0.495706	3	576	+++
16	30410023	cg05393119	-0.061372	0.025024	-0.110418	-0.012325	-2.45253	0.014206	1.84752	0.877809	0.644742	0	3	576	---
4	158395299	cg16116318	0.10926	0.04455	0.021942	0.196578	2.45252	0.014207	1.84751	0.027662	0.867906	0	2	313	++?
2	121085227	cg22509170	-0.071005	0.028952	-0.12775	-0.014259	-2.45252	0.014207	1.8475	1.27391	0.528901	0	3	576	---
22	23839075	cg25940946	0.114741	0.046785	0.023042	0.206439	2.45252	0.014207	1.8475	2.52065	0.283561	0.206555	3	576	+++
22	19878952	cg14351034	-0.093404	0.038086	-0.168052	-0.018756	-2.45247	0.014209	1.84745	2.71713	0.25703	0.263928	3	576	---
1	117623101	cg04720592	-0.063839	0.026031	-0.11486	-0.012819	-2.45245	0.01421	1.84742	0.391775	0.822105	0	3	576	---
12	124350669	cg03892062	-0.05161	0.021045	-0.092858	-0.010362	-2.45239	0.014212	1.84735	4.71554	0.094631	0.57587	3	576	---
1	50653737	cg05845018	-0.088296	0.036005	-0.158865	-0.017727	-2.45236	0.014213	1.84731	0.718328	0.69826	0	3	576	---
17	45221812	cg25538602	0.139021	0.05669	0.02791	0.250133	2.45232	0.014215	1.84727	1.45472	0.483183	0	3	576	+-+
13	108885007	cg22828261	-0.049759	0.020291	-0.089529	-0.009989	-2.45228	0.014216	1.84722	4.2094	0.121882	0.524873	3	576	---
3	134029270	cg25598319	-0.11302	0.046088	-0.203353	-0.022688	-2.45228	0.014216	1.84721	0.403339	0.817365	0	3	576	---
10	78433877	cg00828439	0.048498	0.019777	0.009735	0.08726	2.45226	0.014217	1.84719	0.429998	0.806542	0	3	576	+++
6	149443964	cg08635625	0.075003	0.030586	0.015056	0.134951	2.45224	0.014218	1.84717	2.01094	0.365872	0.005443	3	576	+-+
2	127858348	cg04665637	0.134713	0.054936	0.027038	0.242389	2.45216	0.014221	1.84708	2.1794	0.336317	0.082317	3	576	+-+
11	67317415	cg23465350	0.082911	0.033812	0.01664	0.149182	2.45213	0.014222	1.84704	0.038949	0.980714	0	3	576	+++
12	111099390	cg08944961	0.103579	0.042241	0.020787	0.18637	2.45212	0.014223	1.84702	1.29072	0.524474	0	3	576	+++
8	22440724	cg27420822	0.103176	0.042077	0.020706	0.185647	2.45209	0.014224	1.84699	3.75154	0.153237	0.466886	3	576	+-+
16	22006861	cg04802498	-0.115101	0.04694	-0.207103	-0.023099	-2.45209	0.014224	1.84699	0.146809	0.929225	0	3	576	---
14	95157811	cg08184640	0.117392	0.047875	0.023557	0.211226	2.45206	0.014225	1.84695	1.13804	0.566079	0	3	576	+-+
5	154985	cg26314399	0.062197	0.025365	0.012481	0.111912	2.45206	0.014225	1.84695	0.80746	0.667824	0	3	576	+-+
17	50866226	cg10603824	0.169093	0.06896	0.033932	0.304254	2.45206	0.014225	1.84695	0.179271	0.914265	0	3	576	+++
4	5708675	cg06426416	-0.077857	0.031752	-0.140091	-0.015623	-2.45202	0.014226	1.84691	0.039575	0.980407	0	3	576	---
8	27310585	cg24517992	0.083058	0.033873	0.016667	0.149449	2.45204	0.014226	1.84693	0.142297	0.931324	0	3	576	+++
7	30396511	cg23117723	-0.10747	0.043829	-0.193374	-0.021565	-2.45202	0.014226	1.8469	0.988824	0.609929	0	3	576	---
4	6716253	cg18424538	0.11651	0.047516	0.023378	0.209641	2.45201	0.014227	1.84689	0.247228	0.883721	0	3	576	+++
15	78509937	cg08426200	-0.056813	0.02317	-0.102226	-0.011399	-2.45197	0.014228	1.84685	0.74611	0.688628	0	3	576	---
21	39183468	cg25077654	0.145283	0.059251	0.02915	0.261415	2.45198	0.014228	1.84685	8.30306	0.01574	0.759125	3	576	+++
10	100829492	cg08217716	0.085172	0.034736	0.017089	0.153256	2.45196	0.014229	1.84683	0.22531	0.893459	0	3	576	+++
5	55308595	cg25542251	0.096574	0.039387	0.019377	0.173772	2.45196	0.014229	1.84683	2.60266	0.27217	0.231555	3	576	+-+
11	34439308	cg03728580	0.10112	0.041241	0.020287	0.181953	2.4519	0.014231	1.84676	1.6294	0.442772	0	3	576	+++
1	6545359	cg00547365	-0.071333	0.029093	-0.128355	-0.01431	-2.45187	0.014233	1.84672	0.565769	0.753607	0	3	576	---
12	114681000	cg13829104	-0.099938	0.04076	-0.179828	-0.020048	-2.45186	0.014233	1.84671	1.36945	0.504228	0	3	576	-+-
5	60700197	cg08433486	0.09872	0.040265	0.019801	0.177638	2.45178	0.014236	1.84662	0.266474	0.875258	0	3	576	+++
8	81841781	cg05012709	0.058354	0.023801	0.011703	0.105005	2.4517	0.014239	1.84651	4.62547	0.09899	0.567611	3	576	+++
10	71379818	cg05407489	0.0508	0.02072	0.010188	0.091411	2.4517	0.014239	1.84652	0.180221	0.91383	0	3	576	+++
1	20079825	cg11067939	-0.069787	0.028465	-0.125578	-0.013996	-2.45169	0.01424	1.8465	2.13252	0.344293	0.062144	3	576	---
2	237321847	cg09212398	0.062335	0.025426	0.012501	0.11217	2.45165	0.014241	1.84645	1.88467	0.389717	0	3	576	+-+
1	38941714	cg25314315	0.037255	0.015196	0.007471	0.06704	2.45163	0.014242	1.84644	1.01674	0.601476	0	3	576	+++
2	121500917	cg08373822	-0.094532	0.03856	-0.170109	-0.018955	-2.45156	0.014244	1.84635	1.05332	0.590573	0	3	576	---
10	100330593	cg19380722	-0.08863	0.036152	-0.159489	-0.017772	-2.45157	0.014244	1.84637	0.900377	0.637508	0	3	576	-+-
16	85661425	cg06142122	0.05749	0.02345	0.011527	0.103452	2.45156	0.014245	1.84634	2.99615	0.22356	0.332478	3	576	+++
12	6679003	cg17237045	-0.047037	0.019187	-0.084643	-0.009431	-2.45155	0.014245	1.84634	1.67286	0.433255	0	3	576	---
19	53864249	cg14438189	-0.088213	0.035983	-0.158738	-0.017687	-2.45154	0.014245	1.84632	3.39263	0.183358	0.410487	3	576	-+-
19	34734434	cg04514109	0.078128	0.031869	0.015664	0.140592	2.4515	0.014247	1.84627	1.73368	0.420278	0	3	576	+++
4	127966039	cg24121211	0.082452	0.033634	0.01653	0.148374	2.45147	0.014248	1.84624	2.13042	0.344655	0.06122	3	576	+++
1	156082392	cg02641442	0.062321	0.025422	0.012494	0.112148	2.45147	0.014248	1.84624	3.8542	0.14557	0.481086	3	576	+++
8	28752422	cg15863805	-0.079537	0.032445	-0.143129	-0.015945	-2.45145	0.014249	1.84622	2.34985	0.308842	0.148882	3	576	---
2	98656990	cg15949485	-0.109104	0.044507	-0.196337	-0.021871	-2.45142	0.01425	1.84618	2.32848	0.312159	0.141072	3	576	---
3	45688688	cg00080312	0.064561	0.026337	0.012941	0.116182	2.45136	0.014253	1.8461	2.61343	0.270707	0.234724	3	576	+-+
3	32391428	cg01374654	0.123102	0.050218	0.024674	0.22153	2.45134	0.014253	1.84608	1.09855	0.577368	0	3	576	+++
19	11416094	cg18549857	-0.055009	0.022441	-0.098993	-0.011025	-2.45131	0.014255	1.84605	4.97492	0.083121	0.597983	3	576	--+
2	27370018	cg24685071	0.114159	0.046571	0.02288	0.205439	2.45129	0.014255	1.84602	2.03528	0.361447	0.017334	3	576	+++
1	93759119	cg26815456	-0.089724	0.036603	-0.161466	-0.017982	-2.45126	0.014256	1.84599	1.04702	0.592438	0	3	576	---
11	64379133	cg05054522	-0.143975	0.058735	-0.259096	-0.028855	-2.45128	0.014256	1.84601	1.93526	0.379983	0	3	576	-+-
20	57736493	cg16965750	-0.120168	0.049023	-0.216253	-0.024082	-2.45125	0.014257	1.84597	0	1	NA	1	263	??-
7	29993987	cg08115300	0.099853	0.040736	0.02001	0.179696	2.45121	0.014258	1.84593	1.1368	0.56643	0	3	576	+++
8	56155717	cg22528076	-0.073457	0.029967	-0.132193	-0.014721	-2.45123	0.014258	1.84595	3.81164	0.1487	0.475292	3	576	---
1	1427899	cg17142722	0.104238	0.042526	0.020887	0.187588	2.45117	0.01426	1.84588	0.260103	0.87805	0	3	576	+++
7	2233136	cg19085152	0.100917	0.041171	0.020222	0.181613	2.45117	0.01426	1.84587	4.76272	0.092425	0.580072	3	576	+++
3	44595351	cg15454481	-0.075539	0.030818	-0.135942	-0.015136	-2.45114	0.014261	1.84584	1.43855	0.487105	0	3	576	---
6	16305864	cg04699519	0.117926	0.048112	0.023625	0.212226	2.45105	0.014265	1.84573	0.764	0.682495	0	3	576	+-+
1	63600473	cg17762770	-0.086085	0.035122	-0.154924	-0.017246	-2.45104	0.014265	1.84572	0.381638	0.826282	0	3	576	-+-
2	1109905	cg27425331	-0.088769	0.036218	-0.159755	-0.017783	-2.45099	0.014267	1.84567	0.232568	0.890222	0	3	576	---
20	41204153	cg01781359	-0.064125	0.026163	-0.115404	-0.012846	-2.451	0.014267	1.84568	5.41437	0.066724	0.630612	3	576	---
1	151910144	cg05340162	-0.067595	0.027579	-0.121649	-0.01354	-2.45095	0.014269	1.84562	0.851217	0.653372	0	3	576	-+-
1	247254771	cg26822602	-0.141688	0.05781	-0.254996	-0.02838	-2.45091	0.01427	1.84557	1.16533	0.558409	0	3	576	-+-
17	82414657	cg19950069	-0.106347	0.043391	-0.191392	-0.021301	-2.45091	0.01427	1.84557	0.106317	0.94823	0	3	576	---
6	149368431	cg20223648	0.123555	0.050412	0.024747	0.222362	2.45091	0.014271	1.84556	2.71437	0.257384	0.263181	3	576	+++
4	24466458	cg08216943	-0.15169	0.061892	-0.272999	-0.030382	-2.45088	0.014272	1.84553	1.0653	0.30201	0.061294	2	313	--?
1	207063789	cg09038531	-0.094754	0.038662	-0.170531	-0.018978	-2.45086	0.014272	1.84551	0.422287	0.809658	0	3	576	---
21	33643376	cg01465641	0.093319	0.038076	0.01869	0.167949	2.45084	0.014273	1.84548	0.563896	0.754313	0	3	576	+++
16	548832	cg03355147	-0.119494	0.048757	-0.215057	-0.023931	-2.45083	0.014274	1.84546	0	1	NA	1	263	??-
16	28292853	cg07978924	0.110211	0.04497	0.02207	0.198351	2.45078	0.014275	1.84541	3.55933	0.168694	0.438097	3	576	+++
8	60908706	cg23399863	0.043227	0.017639	0.008656	0.077799	2.45073	0.014277	1.84535	0.410852	0.8143	0	3	576	+++
8	124941862	cg21324731	-0.078722	0.032121	-0.14168	-0.015764	-2.45075	0.014277	1.84537	1.43211	0.488677	0	3	576	---
19	1175076	cg11070651	0.104802	0.042764	0.020984	0.18862	2.4507	0.014279	1.84532	5.18374	0.07488	0.614178	3	576	+++
5	38406034	cg02818385	-0.111773	0.045609	-0.201167	-0.022378	-2.45065	0.014281	1.84525	2.98353	0.084115	0.664827	2	313	-+?
1	156420427	cg07234865	0.070144	0.028624	0.014042	0.126246	2.45058	0.014283	1.84517	6.58971	0.037073	0.696496	3	576	+++
11	66278246	cg20382233	0.074556	0.030424	0.014925	0.134188	2.45055	0.014285	1.84513	1.54608	0.461608	0	3	576	+-+
16	2682325	cg04047483	0.092708	0.037832	0.018557	0.166858	2.45052	0.014286	1.84509	6.64626	0.03604	0.699079	3	576	+++
5	96874526	cg13845211	0.052547	0.021443	0.010518	0.094576	2.45049	0.014287	1.84506	5.15093	0.076119	0.61172	3	576	+++
15	76059705	cg22464760	0.078295	0.031951	0.015671	0.14092	2.45045	0.014289	1.84501	2.77465	0.249742	0.279189	3	576	+++
11	57426646	cg00522883	0.145349	0.059317	0.029088	0.261611	2.45038	0.014291	1.84492	2.22016	0.329533	0.099163	3	576	+++
3	51671028	cg18685883	0.085693	0.034972	0.017147	0.154239	2.45031	0.014294	1.84485	0.512591	0.773913	0	3	576	+++
1	155324250	cg11503744	0.072891	0.029748	0.014586	0.131196	2.45032	0.014294	1.84485	1.48003	0.477107	0	3	576	+++
3	154121953	cg19853927	0.116612	0.047592	0.023332	0.209891	2.45025	0.014296	1.84477	0.392406	0.821845	0	3	576	+++
8	60835162	cg23478569	0.072634	0.029644	0.014532	0.130735	2.45024	0.014297	1.84475	0.745172	0.68895	0	3	576	+++
9	135301875	cg04424544	0.089143	0.036382	0.017835	0.160452	2.45021	0.014298	1.84472	0.481417	0.786071	0	3	576	+++
17	32627862	cg17778892	-0.118641	0.048421	-0.213547	-0.023735	-2.45018	0.014299	1.84469	0.277043	0.870645	0	3	576	---
3	33440768	cg25295899	0.123543	0.050422	0.024716	0.222369	2.45018	0.014299	1.84469	0.35593	0.836972	0	3	576	+++
11	575809	cg06063517	0.170701	0.069669	0.03415	0.307251	2.45018	0.014299	1.84469	3.40601	0.182135	0.412803	3	576	+++
5	66597336	cg24689196	0.114323	0.04666	0.02287	0.205777	2.45013	0.014301	1.84463	0.203509	0.903251	0	3	576	+++
12	93568704	cg16019700	-0.068756	0.028064	-0.123761	-0.013752	-2.45003	0.014305	1.84451	0.031335	0.984455	0	3	576	---
9	16413754	cg05681060	-0.074026	0.030215	-0.133247	-0.014806	-2.45002	0.014306	1.84449	0.647689	0.723363	0	3	576	---
7	138008619	cg14288953	-0.052531	0.021441	-0.094556	-0.010506	-2.45	0.014307	1.84447	0.104932	0.948886	0	3	576	---
8	127735967	cg24666276	0.079555	0.032471	0.015911	0.143199	2.44999	0.014307	1.84446	2.47105	0.290682	0.190628	3	576	+++
11	72297991	cg15004546	0.061848	0.025245	0.012368	0.111328	2.44992	0.01431	1.84437	2.21985	0.329583	0.099039	3	576	+++
6	168283540	cg00367596	0.080989	0.033058	0.016195	0.145783	2.44989	0.014311	1.84434	5.04265	0.080353	0.603383	3	576	+-+
2	118942212	cg19284751	-0.058724	0.02397	-0.105706	-0.011742	-2.44987	0.014312	1.84431	1.14524	0.564047	0	3	576	---
9	15606646	cg13138728	-0.067518	0.02756	-0.121536	-0.0135	-2.44983	0.014313	1.84426	2.44521	0.294463	0.182073	3	576	---
22	32477973	cg13398801	0.056915	0.023233	0.011379	0.102451	2.4498	0.014314	1.84423	3.07281	0.215153	0.349131	3	576	+++
8	67062859	cg06680383	-0.127036	0.051856	-0.228674	-0.025399	-2.44979	0.014315	1.84422	0.242775	0.885691	0	3	576	---
2	68445605	cg09457752	-0.064208	0.02621	-0.11558	-0.012836	-2.44971	0.014318	1.84413	0.154649	0.925589	0	3	576	---
2	98082113	cg27046573	0.180988	0.073884	0.036175	0.325802	2.44962	0.014322	1.84401	1.49107	0.474481	0	3	576	+++
1	161038751	cg11731300	-0.18063	0.073738	-0.325157	-0.036103	-2.44962	0.014322	1.844	1.8926	0.388175	0	3	576	---
15	101121487	cg02556924	-0.082527	0.03369	-0.14856	-0.016494	-2.44958	0.014323	1.84396	0.080923	0.960346	0	3	576	---
17	44846246	cg12709366	-0.074564	0.030439	-0.134226	-0.014903	-2.44959	0.014323	1.84398	0.817552	0.664463	0	3	576	---
20	33814701	cg05741766	-0.074017	0.030216	-0.13324	-0.014793	-2.44957	0.014323	1.84396	2.90056	0.234504	0.310479	3	576	---
10	124534426	cg25260426	-0.08196	0.033461	-0.147543	-0.016377	-2.44942	0.014329	1.84377	8.52218	0.014107	0.765318	3	576	---
11	69640959	cg15954335	-0.058682	0.023958	-0.10564	-0.011725	-2.4494	0.01433	1.84375	0.184881	0.911703	0	3	576	---
1	196678928	cg01731590	0.068186	0.027838	0.013624	0.122748	2.44941	0.01433	1.84376	6.12513	0.046768	0.673476	3	576	+++
14	21024312	cg04594986	-0.058501	0.023884	-0.105314	-0.011688	-2.44938	0.014331	1.84373	9.354	0.009307	0.786188	3	576	-++
1	2199640	cg14962787	-0.103082	0.042085	-0.185569	-0.020596	-2.44939	0.014331	1.84373	2.60423	0.271956	0.232019	3	576	---
13	23466547	cg18309391	0.128298	0.052383	0.025628	0.230969	2.44923	0.014337	1.84354	10.1224	0.006338	0.802418	3	576	-++
11	12271029	cg20897479	0.091856	0.037505	0.018347	0.165366	2.4492	0.014338	1.8435	0.124332	0.724382	0	2	313	++?
9	104830989	cg17478776	-0.04005	0.016353	-0.072102	-0.007998	-2.44911	0.014342	1.8434	0.560208	0.755705	0	3	576	-+-
12	64451982	cg14498209	0.067152	0.027419	0.01341	0.120893	2.44908	0.014343	1.84336	0.16659	0.92008	0	3	576	+++
8	143561656	cg18554258	0.087733	0.035823	0.017519	0.157947	2.44905	0.014344	1.84333	0.175633	0.915929	0	3	576	+++
1	186356341	cg02989808	-0.057831	0.023614	-0.104114	-0.011547	-2.44899	0.014347	1.84325	4.85799	0.088126	0.588307	3	576	--+
5	35779134	cg20585177	-0.140164	0.057234	-0.252342	-0.027986	-2.44897	0.014347	1.84323	1.33173	0.513829	0	3	576	---
6	33315539	cg20185718	0.066512	0.027159	0.01328	0.119744	2.44898	0.014347	1.84324	0.596899	0.741968	0	3	576	+++
21	34615279	cg12210363	0.062823	0.025653	0.012543	0.113104	2.44894	0.014348	1.8432	0.571632	0.751401	0	3	576	+++
12	118103925	cg13883939	0.117672	0.048051	0.023491	0.211852	2.44888	0.014351	1.84311	1.16971	0.557187	0	3	576	+++
19	37594807	cg16708785	-0.152186	0.062146	-0.273992	-0.03038	-2.44884	0.014352	1.84307	0.136753	0.933909	0	3	576	---
1	22500306	cg08423575	0.069295	0.028297	0.013833	0.124757	2.44886	0.014352	1.84309	2.66583	0.263707	0.249765	3	576	+-+
5	172455235	cg13229360	-0.052778	0.021552	-0.095021	-0.010536	-2.44886	0.014352	1.84309	2.98521	0.224786	0.33003	3	576	---
6	52420239	cg21162026	0.136446	0.05572	0.027235	0.245657	2.44879	0.014354	1.84302	1.0699	0.585699	0	3	576	+++
15	40109058	cg05728786	0.078731	0.032152	0.015713	0.141749	2.4487	0.014358	1.8429	0.417477	0.811607	0	3	576	+++
16	57382945	cg16575444	0.045021	0.018386	0.008985	0.081057	2.44868	0.014359	1.84288	1.57025	0.456063	0	3	576	+++
18	54961410	cg18954935	0.07936	0.032409	0.015837	0.142882	2.44866	0.01436	1.84285	1.55614	0.459291	0	3	576	+++
1	110675135	cg09545197	0.124496	0.050844	0.024842	0.22415	2.4486	0.014362	1.84278	0.368005	0.831934	0	3	576	+++
10	127813264	cg11742646	-0.069884	0.02854	-0.125823	-0.013945	-2.44861	0.014362	1.8428	0.283983	0.867629	0	3	576	---
10	74826277	cg15259888	0.053158	0.02171	0.010607	0.095709	2.44856	0.014364	1.84274	0.518096	0.771786	0	3	576	+++
21	44559245	cg03418563	-0.100782	0.04116	-0.181456	-0.020108	-2.44852	0.014365	1.84269	1.90311	0.386141	0	3	576	---
12	57430538	cg25197728	0.142744	0.058299	0.028479	0.25701	2.4485	0.014366	1.84266	8.06611	0.01772	0.752049	3	576	+++
4	56387353	cg11834140	0.121458	0.049605	0.024232	0.218684	2.44849	0.014366	1.84265	0.88912	0.641106	0	3	576	+++
4	98261646	cg26406994	0.131917	0.053877	0.026319	0.237516	2.4485	0.014366	1.84267	4.73451	0.093738	0.57757	3	576	+-+
17	14377016	cg17006077	-0.123916	0.05061	-0.223112	-0.024719	-2.44842	0.014369	1.84256	2.19943	0.332966	0.090674	3	576	-+-
1	237672941	cg26612799	-0.069378	0.028336	-0.124916	-0.01384	-2.44843	0.014369	1.84257	0.678626	0.71226	0	3	576	-+-
6	43629026	cg14465910	0.090297	0.036881	0.01801	0.162585	2.44831	0.014374	1.84243	1.55835	0.458783	0	3	576	+++
1	171784276	cg21220553	-0.068594	0.028018	-0.12351	-0.013679	-2.44821	0.014378	1.84231	5.25048	0.072422	0.619082	3	576	-+-
9	70467132	cg24829249	0.073402	0.029982	0.014637	0.132167	2.4482	0.014378	1.8423	0.075359	0.963022	0	3	576	+++
19	17334874	cg23298492	0.106472	0.04349	0.021231	0.191712	2.44819	0.014378	1.84229	2.58689	0.274324	0.226871	3	576	+++
7	155534549	cg09313734	0.111971	0.045736	0.022328	0.201615	2.44818	0.014379	1.84228	2.52055	0.283576	0.206523	3	576	+-+
11	2162601	cg18098639	-0.072087	0.029446	-0.129801	-0.014374	-2.44814	0.01438	1.84223	10.9649	0.004159	0.8176	3	576	-+-
5	134905069	cg04263367	0.098353	0.040175	0.01961	0.177096	2.44811	0.014382	1.84219	0.350685	0.839169	0	3	576	+++
19	496527	cg02783799	-0.049694	0.020299	-0.089481	-0.009908	-2.44808	0.014383	1.84216	1.54222	0.462499	0	3	576	---
2	18244924	cg19979453	0.076283	0.03116	0.015209	0.137357	2.44809	0.014383	1.84217	0.907136	0.635357	0	3	576	+++
22	26618450	cg00757952	0.050726	0.020721	0.010113	0.091339	2.44805	0.014384	1.84212	1.44205	0.486254	0	3	576	+-+
7	31335247	cg02872491	-0.076116	0.031093	-0.137058	-0.015175	-2.44805	0.014384	1.84212	0.325922	0.849625	0	3	576	---
17	47694966	cg18708960	0.083298	0.034026	0.016607	0.149989	2.44805	0.014384	1.84213	0.375622	0.828771	0	3	576	+++
15	96312123	cg06992486	0.081079	0.033121	0.016163	0.145996	2.44799	0.014386	1.84205	0.933181	0.627137	0	3	576	+++
2	58046302	cg20604286	-0.078901	0.032231	-0.142074	-0.015728	-2.44796	0.014387	1.84202	2.27257	0.321009	0.119939	3	576	---
11	6419239	cg24156905	0.044267	0.018083	0.008824	0.07971	2.44798	0.014387	1.84203	2.68071	0.261752	0.25393	3	576	+++
22	23787149	cg01745726	0.061233	0.025014	0.012205	0.11026	2.44795	0.014388	1.842	0.02147	0.989322	0	3	576	+++
5	147452823	cg02099233	0.098616	0.040285	0.019657	0.177575	2.44795	0.014388	1.842	0.20192	0.903969	0	3	576	+++
18	9867156	cg07769225	-0.093069	0.03802	-0.16759	-0.018549	-2.44787	0.014391	1.84191	0.683665	0.710467	0	3	576	---
12	75294456	cg17000939	0.072091	0.029452	0.014366	0.129816	2.44777	0.014395	1.84178	0.059165	0.970851	0	3	576	+++
22	28772803	cg15103426	0.115882	0.047342	0.023091	0.208672	2.44776	0.014396	1.84177	0.704198	0.70321	0	3	576	+-+
4	8205330	cg10842314	-0.078449	0.03205	-0.141266	-0.015631	-2.44771	0.014397	1.84171	0.711705	0.700576	0	3	576	---
4	87220164	cg27215325	0.092758	0.037896	0.018482	0.167033	2.44771	0.014397	1.84171	1.88034	0.390562	0	3	576	+++
22	20476280	cg18741951	-0.093216	0.038083	-0.167859	-0.018573	-2.44769	0.014398	1.84169	2.84002	0.241712	0.295779	3	576	-+-
1	154253953	cg25661651	-0.109201	0.044614	-0.196645	-0.021757	-2.44767	0.014399	1.84166	1.09778	0.577591	0	3	576	---
3	58617299	cg22310648	0.080664	0.032956	0.016071	0.145258	2.44766	0.0144	1.84165	0.130947	0.936624	0	3	576	+++
11	18014304	cg07283804	-0.057775	0.023604	-0.104039	-0.01151	-2.44765	0.0144	1.84163	0.258064	0.878946	0	3	576	---
3	149656747	cg23017915	-0.088434	0.036131	-0.159249	-0.017618	-2.44761	0.014401	1.84159	0.14644	0.929396	0	3	576	---
17	56780498	cg01297367	-0.078252	0.031971	-0.140914	-0.015589	-2.4476	0.014402	1.84158	0.069353	0.965918	0	3	576	---
7	6589820	cg11841699	0.074339	0.030373	0.014808	0.133869	2.44755	0.014404	1.84152	0.614115	0.735608	0	3	576	+++
6	161727120	cg20732755	0.088598	0.036199	0.017648	0.159547	2.44754	0.014404	1.84151	0.016828	0.991621	0	3	576	+++
12	132842579	cg05119810	0.060831	0.024854	0.012116	0.109545	2.44749	0.014406	1.84145	1.34736	0.50983	0	3	576	+++
2	27033165	cg22855876	0.096288	0.039342	0.019177	0.173398	2.44745	0.014408	1.84139	2.8441	0.241219	0.296789	3	576	+-+
1	154628001	cg21955622	0.087963	0.035941	0.01752	0.158407	2.44746	0.014408	1.84141	1.28205	0.526753	0	3	576	+++
22	41544646	cg06634786	-0.103011	0.04209	-0.185507	-0.020516	-2.44743	0.014409	1.84137	0.930481	0.627984	0	3	576	-+-
5	179377314	cg18282883	0.083635	0.034173	0.016656	0.150614	2.4474	0.01441	1.84134	0.004384	0.947209	0	2	313	++?
22	33873321	cg02502786	0.070563	0.028832	0.014052	0.127073	2.44738	0.014411	1.84132	1.52739	0.465941	0	3	576	+-+
4	153265905	cg08201248	-0.08878	0.036275	-0.15988	-0.01768	-2.44738	0.014411	1.84132	1.75716	0.415372	0	3	576	-+-
2	203869457	cg26091609	-0.071058	0.029034	-0.127965	-0.014151	-2.44737	0.014411	1.84131	0.191388	0.908742	0	3	576	---
3	71785127	cg00188450	0.090226	0.036867	0.017966	0.162486	2.44732	0.014413	1.84124	0.74639	0.688531	0	3	576	+-+
16	18790380	cg12485986	0.133784	0.054665	0.02664	0.240928	2.44732	0.014413	1.84125	4.15059	0.125519	0.518141	3	576	+++
10	79346955	cg08514558	-0.049291	0.020141	-0.088768	-0.009814	-2.44728	0.014415	1.8412	0.411018	0.814233	0	3	576	---
12	106955374	cg07197522	0.116769	0.047714	0.023248	0.210289	2.44724	0.014416	1.84115	2.84917	0.240608	0.298042	3	576	+++
8	143916118	cg07613656	-0.060478	0.024714	-0.108917	-0.01204	-2.44716	0.01442	1.84105	3.5016	0.173635	0.428833	3	576	---
1	118983436	cg16990168	-0.060507	0.024726	-0.10897	-0.012044	-2.44712	0.014421	1.841	0.555135	0.757624	0	3	576	---
4	1346123	cg08447658	0.098829	0.040386	0.019673	0.177985	2.44713	0.014421	1.84102	3.86927	0.144477	0.483107	3	576	+++
20	52601362	cg06856282	-0.105048	0.042927	-0.189184	-0.020911	-2.44713	0.014421	1.84101	2.81313	0.244983	0.289048	3	576	---
4	40210036	cg13158379	0.060742	0.024822	0.012091	0.109393	2.4471	0.014422	1.84098	0.216421	0.897439	0	3	576	+++
22	30971333	cg07470162	-0.086982	0.035545	-0.156651	-0.017313	-2.44708	0.014423	1.84095	1.36378	0.505661	0	3	576	---
10	73911438	cg10580059	0.072036	0.029438	0.014338	0.129734	2.44707	0.014423	1.84095	0.521421	0.770504	0	3	576	+++
10	127196869	cg04128746	0.169224	0.069155	0.033681	0.304768	2.44704	0.014424	1.84091	6.46513	0.039456	0.690648	3	576	+++
8	98939802	cg01172183	0.068111	0.027836	0.013552	0.12267	2.44686	0.014431	1.84069	0.513542	0.773545	0	3	576	+++
1	228735119	cg20845805	0.088741	0.036268	0.017657	0.159825	2.44684	0.014432	1.84067	5.70876	0.057592	0.649661	3	576	+++
20	64081040	cg14436426	-0.061217	0.025019	-0.110254	-0.01218	-2.44682	0.014433	1.84064	0.006551	0.99673	0	3	576	---
17	4186239	cg00809744	-0.18477	0.075515	-0.33278	-0.036761	-2.44681	0.014433	1.84063	4.08611	0.129632	0.510537	3	576	---
17	83078223	cg02219519	-0.104775	0.042821	-0.188705	-0.020846	-2.44682	0.014433	1.84064	0.351733	0.553134	0	2	300	?--
3	196639737	cg23469706	0.112834	0.046116	0.022447	0.203221	2.44674	0.014436	1.84055	4.30415	0.116243	0.535332	3	576	+++
1	200409538	cg24347950	0.079558	0.032516	0.015827	0.143288	2.44674	0.014436	1.84055	3.6757	0.15916	0.455885	3	576	+++
12	132956411	cg12260249	0.078123	0.03193	0.015541	0.140705	2.44673	0.014437	1.84053	1.47409	0.478527	0	3	576	+++
16	31458103	cg15079206	-0.081758	0.033415	-0.147252	-0.016264	-2.44671	0.014438	1.84051	2.84149	0.241534	0.296145	3	576	---
1	225777153	cg07193504	-0.080461	0.032886	-0.144918	-0.016005	-2.44667	0.014439	1.84046	8.45738	0.014571	0.76352	3	576	--+
12	52644820	cg01751892	0.101872	0.041637	0.020263	0.18348	2.44666	0.01444	1.84044	6.75219	0.034181	0.7038	3	576	+++
7	99461017	cg27048140	-0.056682	0.023167	-0.10209	-0.011274	-2.44665	0.01444	1.84043	5.2083	0.073966	0.615997	3	576	---
17	21284861	cg11645754	0.058034	0.023721	0.011542	0.104527	2.44656	0.014443	1.84033	1.55982	0.458446	0	3	576	+++
1	40979432	cg08114812	0.062539	0.025563	0.012436	0.112642	2.44648	0.014447	1.84023	4.01933	0.134033	0.502405	3	576	++-
16	2082721	cg02851047	0.076226	0.031158	0.015156	0.137296	2.44641	0.014449	1.84015	1.08001	0.582745	0	3	576	+++
4	182547622	cg08954634	0.095499	0.039037	0.018987	0.172011	2.4464	0.01445	1.84013	5.31608	0.070085	0.623783	3	576	+++
4	17074782	cg11414268	0.067011	0.027392	0.013323	0.1207	2.44637	0.014451	1.84009	2.98727	0.224554	0.330493	3	576	+++
5	58459970	cg14225544	-0.072237	0.029529	-0.130113	-0.014361	-2.44635	0.014452	1.84007	6.1215	0.046853	0.673282	3	576	--+
18	9914104	cg25718196	0.091086	0.037234	0.018107	0.164066	2.44629	0.014454	1.84001	0.284789	0.867279	0	3	576	+++
1	207869277	cg11844110	0.060912	0.0249	0.012109	0.109715	2.4463	0.014454	1.84001	0.005302	0.997353	0	3	576	+++
6	89562167	cg05200653	0.082468	0.033712	0.016393	0.148544	2.44625	0.014456	1.83996	0.630073	0.729762	0	3	576	+++
14	104321318	cg09792711	-0.112614	0.046039	-0.20285	-0.022379	-2.44609	0.014462	1.83976	0.218389	0.896556	0	3	576	---
7	18086446	cg07513622	0.128332	0.052465	0.0255	0.231164	2.44604	0.014464	1.8397	2.92746	0.231372	0.316813	3	576	+-+
7	22854033	cg00309339	0.084018	0.034348	0.016695	0.15134	2.44604	0.014464	1.8397	1.75891	0.41501	0	3	576	+-+
1	169107149	cg08785155	0.077243	0.031579	0.015348	0.139138	2.44601	0.014466	1.83966	0.078801	0.961365	0	3	576	+++
2	32357207	cg19191624	0.091881	0.037564	0.018255	0.165507	2.44597	0.014467	1.83962	0.216435	0.897433	0	3	576	+++
17	39200533	cg06804879	0.086203	0.035243	0.017126	0.15528	2.44594	0.014468	1.83958	9.07712	0.010689	0.779666	3	576	+--
12	52032884	cg01707892	0.095714	0.039132	0.019016	0.172412	2.44595	0.014468	1.83959	0.484651	0.784801	0	3	576	+++
16	67005317	cg06336271	0.064595	0.026409	0.012833	0.116357	2.44593	0.014469	1.83957	0.079013	0.961264	0	3	576	+++
1	166840016	cg05627629	0.079202	0.032382	0.015733	0.142671	2.44587	0.014471	1.8395	8.40804	0.014935	0.762132	3	576	+++
3	50604091	cg00809021	0.077267	0.031591	0.015349	0.139186	2.44586	0.014472	1.83948	0.17317	0.917058	0	3	576	+++
4	186144676	cg13208832	0.089431	0.036565	0.017764	0.161097	2.44582	0.014473	1.83943	4.10868	0.128177	0.513226	3	576	+-+
3	23202849	cg20723588	0.127224	0.052017	0.025271	0.229176	2.44583	0.014473	1.83945	7.41386	0.024553	0.730235	3	576	+++
16	86304212	cg01249360	-0.053118	0.021718	-0.095686	-0.010551	-2.44582	0.014473	1.83944	6.39615	0.040841	0.687312	3	576	---
1	218823849	cg27296937	-0.085501	0.034958	-0.154019	-0.016983	-2.44579	0.014474	1.83941	1.4796	0.477208	0	3	576	---
3	190001053	cg03343083	0.193245	0.079011	0.038383	0.348107	2.44579	0.014474	1.8394	3.47852	0.17565	0.425044	3	576	+-+
14	45096663	cg25322867	-0.080793	0.033034	-0.14554	-0.016046	-2.44575	0.014476	1.83935	1.08934	0.580033	0	3	576	-+-
19	41933092	cg00513941	0.078196	0.031973	0.01553	0.140863	2.44572	0.014477	1.83931	3.61342	0.164193	0.446508	3	576	+-+
19	46484776	cg14128773	0.060655	0.024801	0.012046	0.109264	2.44571	0.014478	1.8393	4.63399	0.098569	0.568407	3	576	+-+
17	76982604	cg03728799	0.057151	0.023368	0.011349	0.102952	2.44566	0.014479	1.83925	0.282364	0.868331	0	3	576	+++
6	2576613	cg26348253	0.091584	0.037448	0.018187	0.164981	2.44566	0.014479	1.83925	1.17255	0.556395	0	3	576	+++
10	58327350	cg24584439	0.102968	0.042103	0.020446	0.18549	2.44562	0.014481	1.8392	2.22575	0.328612	0.101427	3	576	+++
10	125029706	cg22964496	-0.088205	0.036068	-0.158899	-0.017512	-2.44554	0.014484	1.8391	1.06158	0.58814	0	3	576	---
2	63764729	cg07645299	-0.084344	0.034489	-0.151942	-0.016745	-2.44553	0.014485	1.83908	4.38854	0.11144	0.544267	3	576	---
14	73147831	cg03167978	-0.08363	0.034198	-0.150659	-0.016602	-2.44547	0.014487	1.83902	0.645266	0.72424	0	3	576	---
19	56393607	cg08464824	0.087511	0.035786	0.017371	0.157651	2.44542	0.014489	1.83895	1.4087	0.49443	0	3	576	+-+
6	37148782	cg04141308	-0.093983	0.038432	-0.169311	-0.018656	-2.44543	0.014489	1.83897	1.53924	0.463189	0	3	576	---
19	32580969	cg20149493	0.081272	0.033235	0.016131	0.146413	2.44537	0.014491	1.8389	0.309363	0.856688	0	3	576	+++
4	112232419	cg17015853	0.147825	0.060451	0.029342	0.266309	2.44538	0.014491	1.83891	0.827398	0.6612	0	3	576	+++
18	23367675	cg22956796	-0.065804	0.02691	-0.118548	-0.013061	-2.44536	0.014491	1.83889	0.208897	0.900821	0	3	576	---
1	78491159	cg03949391	-0.109447	0.044757	-0.19717	-0.021723	-2.44537	0.014491	1.83889	2.0767	0.354038	0.036934	3	576	---
8	91070380	cg18888595	0.114459	0.046808	0.022716	0.206203	2.4453	0.014494	1.83881	3.50041	0.173738	0.428639	3	576	+-+
10	68698296	cg25622300	-0.093214	0.03812	-0.167928	-0.0185	-2.44531	0.014494	1.83882	0.259157	0.878466	0	3	576	---
7	101856733	cg12679308	0.089219	0.036486	0.017707	0.160731	2.4453	0.014494	1.83881	5.55706	0.06213	0.640097	3	576	+++
13	42041512	cg02773889	0.093658	0.038302	0.018587	0.168729	2.44527	0.014495	1.83878	0.464377	0.792797	0	3	576	+++
1	20718276	cg05356564	0.08571	0.035052	0.017009	0.154411	2.44524	0.014496	1.83874	0.52335	0.769761	0	3	576	+++
14	45049260	cg22269552	-0.075124	0.030724	-0.135343	-0.014906	-2.44516	0.014499	1.83865	1.25683	0.533437	0	3	576	---
2	222295849	cg13495369	-0.070301	0.028752	-0.126654	-0.013948	-2.44512	0.014501	1.8386	1.6722	0.433398	0	3	576	---
2	139685449	cg14927712	0.068568	0.028043	0.013603	0.123533	2.44509	0.014503	1.83855	0.286424	0.86657	0	3	576	+++
17	8186008	cg06811360	0.052838	0.02161	0.010482	0.095195	2.44505	0.014504	1.83851	6.93453	0.031202	0.711588	3	576	+++
10	104337752	cg14550338	0.100109	0.040944	0.019859	0.18036	2.44502	0.014505	1.83848	5.0378	0.080548	0.603001	3	576	++-
6	18273355	cg17465408	-0.0487	0.019918	-0.08774	-0.009661	-2.44501	0.014506	1.83847	0.100243	0.951114	0	3	576	---
9	94847508	cg16665098	-0.063352	0.025911	-0.114139	-0.012566	-2.44495	0.014508	1.83839	0.031813	0.98422	0	3	576	---
5	65722058	cg21431200	0.095781	0.039176	0.018997	0.172566	2.44492	0.014509	1.83836	0.754218	0.685841	0	3	576	+++
1	89633697	cg26669876	0.165832	0.067828	0.032889	0.298775	2.44489	0.01451	1.83832	0.156097	0.92492	0	3	576	+++
10	70273810	cg10432626	0.06416	0.026243	0.012724	0.115596	2.44486	0.014512	1.83828	0.884628	0.642548	0	3	576	+-+
2	2271081	cg15182287	-0.102772	0.042036	-0.185162	-0.020381	-2.44486	0.014512	1.83828	2.46405	0.291702	0.188327	3	576	---
14	51652803	cg05875844	0.109568	0.044816	0.021729	0.197406	2.44486	0.014512	1.83828	0.443362	0.801171	0	3	576	+++
22	29719164	cg27343222	0.082156	0.033604	0.016291	0.14802	2.44479	0.014514	1.8382	0.408349	0.81532	0	3	576	+++
2	215833616	cg25004441	-0.076333	0.031223	-0.137529	-0.015136	-2.44479	0.014514	1.8382	0.259832	0.610236	0	2	313	--?
2	180007059	cg21102739	0.152202	0.062255	0.030181	0.274222	2.44479	0.014514	1.8382	1.28342	0.526391	0	3	576	+++
5	142521105	cg12418043	0.079749	0.032621	0.015813	0.143686	2.44474	0.014516	1.83814	2.4421	0.294921	0.181032	3	576	+++
14	104396342	cg08189043	-0.054234	0.022184	-0.097716	-0.010753	-2.44473	0.014517	1.83813	0.170897	0.9181	0	3	576	---
11	61129898	cg10537699	0.092277	0.037746	0.018296	0.166259	2.44471	0.014518	1.83811	0.61781	0.734251	0	3	576	+++
2	43137179	cg22432956	0.060012	0.024548	0.011898	0.108127	2.44469	0.014518	1.83808	0.916987	0.632235	0	3	576	+++
10	407377	cg25647665	-0.102924	0.042103	-0.185446	-0.020402	-2.44458	0.014523	1.83794	5.37465	0.068063	0.627883	3	576	---
1	43582296	cg18828468	0.06768	0.027686	0.013415	0.121944	2.44454	0.014524	1.8379	6.57209	0.037402	0.695683	3	576	+++
7	56034211	cg10756647	0.101845	0.041662	0.020187	0.183502	2.44455	0.014524	1.83791	1.82191	0.402141	0	3	576	+-+
16	19410614	cg05951521	-0.076085	0.031125	-0.137089	-0.01508	-2.44452	0.014525	1.83787	3.03663	0.219081	0.341375	3	576	-+-
9	103690225	cg13086569	-0.122813	0.050241	-0.221286	-0.024341	-2.44448	0.014527	1.83783	0.804096	0.668949	0	3	576	-+-
11	62754418	cg17500874	0.058615	0.023979	0.011617	0.105613	2.44447	0.014528	1.83781	1.09647	0.577968	0	3	576	+++
2	172821875	cg17355956	0.061953	0.025344	0.012278	0.111628	2.44445	0.014528	1.83778	3.67885	0.158909	0.456352	3	576	+++
2	202873410	cg20702483	-0.152409	0.062349	-0.274614	-0.030204	-2.44444	0.014529	1.83777	1.38412	0.500544	0	3	576	---
19	5536199	cg21642224	0.067882	0.02777	0.013453	0.122312	2.44443	0.014529	1.83777	1.64	0.440431	0	3	576	+++
19	19663294	cg19660878	0.116317	0.047585	0.02305	0.209585	2.4444	0.01453	1.83772	1.45524	0.483056	0	3	576	+++
2	230221522	cg13961363	-0.04216	0.017247	-0.075965	-0.008355	-2.44442	0.01453	1.83775	1.82389	0.401742	0	3	576	---
4	102828093	cg23918991	0.064803	0.026511	0.012841	0.116765	2.44435	0.014532	1.83767	1.78477	0.409677	0	3	576	+++
1	13662004	cg05183701	0.063074	0.025805	0.012497	0.113651	2.44429	0.014535	1.8376	4.95724	0.083859	0.596549	3	576	++-
13	51721588	cg03564172	0.061912	0.025329	0.012267	0.111557	2.44429	0.014535	1.8376	7.50228	0.023491	0.733415	3	576	++-
19	54173052	cg01427567	0.090198	0.036902	0.017871	0.162526	2.44427	0.014535	1.83758	0.942246	0.624301	0	3	576	+++
1	119771216	cg22362956	-0.077173	0.031573	-0.139055	-0.01529	-2.44427	0.014535	1.83757	0.478632	0.787166	0	3	576	---
12	11880205	cg19527518	-0.107569	0.044009	-0.193827	-0.021312	-2.44426	0.014536	1.83756	0.672895	0.714303	0	3	576	---
10	70133260	cg04859918	-0.050716	0.020749	-0.091385	-0.010048	-2.44426	0.014536	1.83756	0.422346	0.809634	0	3	576	---
6	116371584	cg07963121	0.068581	0.028059	0.013585	0.123578	2.44415	0.01454	1.83743	2.78109	0.24894	0.280857	3	576	+-+
20	51361021	cg10533937	-0.08699	0.035592	-0.15675	-0.01723	-2.4441	0.014542	1.83737	1.01447	0.602157	0	3	576	---
9	120877656	cg11054680	-0.192161	0.078624	-0.346264	-0.038057	-2.44404	0.014545	1.8373	3.86468	0.144809	0.482493	3	576	-+-
11	12217502	cg08298002	-0.10137	0.041477	-0.182664	-0.020076	-2.44403	0.014545	1.83729	0.30453	0.581056	0	2	313	--?
1	103553894	cg13908518	-0.094447	0.038644	-0.170188	-0.018705	-2.44404	0.014545	1.8373	3.18276	0.203644	0.371616	3	576	---
3	44338632	cg13813141	0.086011	0.035193	0.017033	0.154989	2.44399	0.014547	1.83724	1.09056	0.579679	0	3	576	+++
21	29019882	cg10905947	0.116477	0.04766	0.023064	0.20989	2.44392	0.014549	1.83716	0.016815	0.991628	0	3	576	+++
14	66507313	cg23418645	-0.080913	0.033108	-0.145804	-0.016022	-2.44394	0.014549	1.83717	0.647979	0.723258	0	3	576	---
6	128883159	cg14297671	-0.060243	0.02465	-0.108557	-0.011929	-2.44391	0.01455	1.83714	6.91457	0.031515	0.710756	3	576	--+
14	71753094	cg23280155	-0.121485	0.049709	-0.218915	-0.024055	-2.44392	0.01455	1.83715	0.302435	0.859661	0	3	576	---
1	35719481	cg08812708	-0.067983	0.027817	-0.122504	-0.013461	-2.44391	0.01455	1.83714	0.00528	0.997363	0	3	576	---
4	139280650	cg03777461	-0.10304	0.042163	-0.185679	-0.020402	-2.44388	0.014551	1.8371	4.06993	0.130685	0.508591	3	576	-+-
10	34822613	cg25884477	0.088436	0.036187	0.017508	0.159363	2.44383	0.014553	1.83704	1.43893	0.487013	0	3	576	+++
8	29276129	cg02152631	-0.067287	0.027534	-0.121253	-0.01332	-2.44378	0.014555	1.83698	1.73208	0.420613	0	3	576	---
21	33170654	cg26186738	0.051085	0.020905	0.010112	0.092059	2.4437	0.014558	1.83689	0.340163	0.843596	0	3	576	+++
7	128452169	cg00050872	0.088857	0.036362	0.017589	0.160126	2.44371	0.014558	1.8369	1.35416	0.508099	0	3	576	+++
16	971301	cg24565496	0.085994	0.03519	0.017021	0.154966	2.44369	0.014559	1.83688	2.58898	0.274038	0.227493	3	576	+-+
6	30156966	cg12251145	0.057451	0.02351	0.011371	0.103531	2.44368	0.014559	1.83686	0.810282	0.666883	0	3	576	+-+
6	107490889	cg05000824	0.145102	0.059378	0.028721	0.261484	2.44369	0.014559	1.83688	3.53187	0.171027	0.433727	3	576	+++
2	58215728	cg11068356	-0.122935	0.050307	-0.221537	-0.024332	-2.44367	0.01456	1.83684	2.58067	0.275179	0.225007	3	576	---
7	102443636	cg13652798	-0.055703	0.022795	-0.100381	-0.011025	-2.44365	0.014561	1.83682	0.577583	0.749168	0	3	576	---
20	44041137	cg04064956	0.09973	0.040813	0.019738	0.179723	2.44361	0.014562	1.83678	1.15037	0.562602	0	3	576	+-+
11	111232033	cg10597921	0.062037	0.025388	0.012277	0.111796	2.44359	0.014563	1.83675	1.06183	0.588066	0	3	576	+++
1	61081490	cg12079303	-0.057728	0.023625	-0.104033	-0.011423	-2.44353	0.014565	1.83668	0.916565	0.632369	0	3	576	-+-
17	41689291	cg17547537	0.115727	0.047361	0.022899	0.208554	2.44351	0.014566	1.83666	0.037348	0.846757	0	2	313	++?
4	154537999	cg19681755	-0.106874	0.043739	-0.192601	-0.021146	-2.44346	0.014568	1.8366	0.113553	0.944805	0	3	576	---
1	197775579	cg16963632	0.10523	0.043066	0.020821	0.189639	2.44346	0.014568	1.8366	0.721893	0.697016	0	3	576	+++
16	88880894	cg05779527	-0.09654	0.03951	-0.173981	-0.0191	-2.44342	0.014569	1.83656	0.032164	0.984047	0	3	576	---
7	22082854	cg11387705	0.057662	0.023599	0.011408	0.103916	2.44343	0.014569	1.83656	3.80133	0.149469	0.473869	3	576	+++
11	70891693	cg03314803	0.102622	0.042	0.020302	0.184941	2.44339	0.014571	1.83652	0.072291	0.78803	0	2	313	++?
8	10840096	cg22628462	0.082745	0.033865	0.01637	0.149121	2.44338	0.014571	1.8365	3.30714	0.191366	0.395247	3	576	+++
17	20289890	cg23919163	-0.091485	0.037442	-0.164871	-0.018099	-2.4434	0.014571	1.83652	1.21301	0.545254	0	3	576	---
6	30739272	cg07365147	-0.093779	0.038381	-0.169006	-0.018553	-2.44338	0.014571	1.8365	3.22135	0.199753	0.379141	3	576	---
6	80542140	cg22608889	-0.079227	0.032426	-0.142781	-0.015672	-2.44333	0.014573	1.83644	2.6297	0.268514	0.239457	3	576	---
9	131817949	cg01976018	-0.078591	0.032166	-0.141636	-0.015546	-2.4433	0.014574	1.83641	0.561813	0.755099	0	3	576	---
13	28229296	cg17426969	0.090507	0.037043	0.017902	0.163111	2.44328	0.014575	1.83638	5.21834	0.073596	0.616736	3	576	+++
17	82458638	cg01206910	0.100721	0.041224	0.019922	0.18152	2.44325	0.014576	1.83635	1.36793	0.504614	0	3	576	+++
16	4474688	cg18038998	0.081785	0.033475	0.016174	0.147396	2.44318	0.014579	1.83626	3.94407	0.139174	0.492909	3	576	+++
2	127700859	cg15212453	0.088276	0.036132	0.017457	0.159095	2.44313	0.014581	1.8362	0.046213	0.829789	0	2	313	++?
19	51688832	cg18696720	0.056489	0.023123	0.011168	0.10181	2.44301	0.014586	1.83605	1.01179	0.602965	0	3	576	+-+
11	64226402	cg19226866	-0.168296	0.06889	-0.30332	-0.033272	-2.44297	0.014588	1.83601	1.66619	0.434702	0	3	576	---
11	116835655	cg13090478	0.084789	0.034707	0.016763	0.152815	2.44298	0.014588	1.83602	0.365472	0.832988	0	3	576	+++
12	57619903	cg08820231	0.03276	0.01341	0.006476	0.059044	2.44293	0.014589	1.83597	1.00326	0.605543	0	3	576	+++
2	144615507	cg12237888	-0.080406	0.032914	-0.144918	-0.015895	-2.44292	0.01459	1.83595	2.47958	0.289445	0.193411	3	576	---
2	238061549	cg14601560	0.07064	0.028916	0.013964	0.127316	2.44291	0.01459	1.83593	6.97532	0.030572	0.713275	3	576	+++
5	57173030	cg07025471	0.156952	0.064248	0.031025	0.282879	2.44289	0.014591	1.83591	7.53534	0.023106	0.734584	3	576	+++
1	203075597	cg14640592	0.155692	0.063732	0.030777	0.280607	2.4429	0.014591	1.83593	0.734358	0.692685	0	3	576	+++
2	108448928	cg15192223	0.077415	0.03169	0.015302	0.139528	2.44286	0.014592	1.83587	0.87502	0.645642	0	3	576	+++
12	53505281	cg22725222	0.04568	0.018699	0.009029	0.08233	2.44285	0.014593	1.83586	2.24805	0.32497	0.110339	3	576	+++
5	109690339	cg00807430	0.080382	0.032906	0.015887	0.144877	2.44281	0.014594	1.83581	0.20046	0.904629	0	3	576	+++
10	101354018	cg01299369	0.076389	0.031271	0.015098	0.13768	2.44281	0.014594	1.83582	0.100019	0.951221	0	3	576	+++
1	9823828	cg04969937	0.082453	0.033753	0.016297	0.14861	2.44281	0.014594	1.83582	3.08903	0.213415	0.352548	3	576	+++
12	93570454	cg26944263	0.106094	0.043432	0.020968	0.19122	2.44278	0.014595	1.83578	4.30313	0.116302	0.535222	3	576	+-+
10	13472625	cg22954621	0.065906	0.02698	0.013025	0.118786	2.44279	0.014595	1.83579	0.613066	0.735994	0	3	576	+++
10	124445029	cg13280612	-0.058289	0.023862	-0.105059	-0.01152	-2.44279	0.014595	1.83579	0.927578	0.628896	0	3	576	---
12	84912694	cg14449051	-0.080427	0.032925	-0.144959	-0.015895	-2.44277	0.014596	1.83577	0.17705	0.91528	0	3	576	---
10	87878430	cg15330738	-0.099795	0.040854	-0.179868	-0.019722	-2.44274	0.014597	1.83573	0.691023	0.707858	0	3	576	---
9	94030717	cg00696003	0.129761	0.053121	0.025643	0.233878	2.44273	0.014598	1.83572	0.078282	0.961615	0	3	576	+++
8	144078571	cg07869667	0.067345	0.02757	0.013308	0.121382	2.44269	0.014599	1.83567	2.6456	0.266388	0.244028	3	576	+++
7	151757630	cg21008208	-0.068905	0.028209	-0.124194	-0.013616	-2.4427	0.014599	1.83568	11.1631	0.003767	0.820838	3	576	+--
6	125759188	cg10308749	-0.151706	0.062109	-0.273441	-0.029972	-2.44257	0.014604	1.83553	0.560414	0.755627	0	3	576	---
19	46831413	cg11233340	-0.057643	0.0236	-0.103899	-0.011388	-2.44254	0.014605	1.83549	0.622907	0.732382	0	3	576	---
21	45287926	cg12443444	0.123805	0.050688	0.024457	0.223153	2.44251	0.014606	1.83546	3.429	0.180054	0.416739	3	576	+-+
18	3297177	cg22264898	0.181605	0.074352	0.035876	0.327334	2.44252	0.014606	1.83547	3.93491	0.139812	0.491729	3	576	+-+
8	91661926	cg20881186	-0.127341	0.052135	-0.229526	-0.025155	-2.4425	0.014607	1.83544	0.273245	0.601163	0	2	313	--?
3	149812698	cg27358667	0.126964	0.051981	0.025081	0.228848	2.4425	0.014607	1.83544	3.30521	0.19155	0.394895	3	576	+++
18	79417056	cg04627864	0.082811	0.033905	0.016358	0.149264	2.44247	0.014608	1.8354	2.18087	0.336071	0.082933	3	576	+++
16	11328551	cg06946797	-0.088216	0.036117	-0.159006	-0.017426	-2.44247	0.014608	1.83541	2.7866	0.248255	0.28228	3	576	---
7	139133804	cg05032135	-0.167361	0.068522	-0.301664	-0.033059	-2.44246	0.014609	1.83539	2.08668	0.352276	0.04154	3	576	---
9	136202503	cg14605520	0.104017	0.042587	0.020546	0.187487	2.44246	0.014609	1.83539	1.7899	0.408629	0	3	576	+++
16	49372730	cg11914497	-0.054911	0.022483	-0.098977	-0.010845	-2.44239	0.014611	1.83531	0.116078	0.943613	0	3	576	---
12	8082114	cg03054141	0.089038	0.036455	0.017585	0.160491	2.44237	0.014612	1.83529	0.755893	0.685267	0	3	576	+++
20	63700914	cg17571926	0.063434	0.025973	0.012528	0.11434	2.44234	0.014613	1.83525	0.659021	0.719276	0	3	576	+++
3	139344173	cg25781480	0.083037	0.033999	0.0164	0.149674	2.44236	0.014613	1.83527	1.67332	0.433155	0	3	576	+++
20	38920040	cg08682433	-0.056608	0.023178	-0.102036	-0.01118	-2.44234	0.014613	1.83525	1.8957	0.387574	0	3	576	-+-
5	144170828	cg05015959	0.12231	0.050079	0.024155	0.220465	2.44234	0.014613	1.83525	1.91891	0.383102	0	3	576	+++
17	4263858	cg10045338	0.120249	0.049236	0.023748	0.216751	2.44232	0.014614	1.83523	5.02255	0.081165	0.601796	3	576	+-+
5	139293501	cg08651134	0.10435	0.042726	0.020607	0.188094	2.4423	0.014615	1.8352	2.23786	0.326629	0.106288	3	576	+++
3	8501472	cg25225968	0.069165	0.028319	0.013659	0.124671	2.44231	0.014615	1.83521	0.100339	0.951068	0	3	576	+++
7	1838484	cg17844171	-0.07961	0.032596	-0.143499	-0.015721	-2.44229	0.014615	1.83519	3.65649	0.160695	0.453028	3	576	-+-
1	92476517	cg09515098	0.12085	0.049482	0.023865	0.217834	2.44231	0.014615	1.83521	4.42392	0.109486	0.547913	3	576	+++
4	27002984	cg18039628	-0.062971	0.025785	-0.113509	-0.012433	-2.4422	0.014619	1.83509	5.71391	0.057443	0.649977	3	576	---
11	19240514	cg22692964	-0.150698	0.061706	-0.271642	-0.029753	-2.44218	0.01462	1.83506	3.93999	0.139458	0.492384	3	576	---
11	116773481	cg05862431	0.097667	0.039992	0.019282	0.176052	2.44214	0.014621	1.83501	0.033259	0.983508	0	3	576	+++
20	35304847	cg01445663	-0.084737	0.034699	-0.152748	-0.016727	-2.44207	0.014624	1.83493	0.193326	0.907862	0	3	576	---
12	118774513	cg00899090	-0.051497	0.021088	-0.09283	-0.010165	-2.44205	0.014625	1.8349	1.16105	0.559606	0	3	576	-+-
19	7522552	cg19828022	0.117813	0.048243	0.023256	0.212369	2.44206	0.014625	1.83491	0.079824	0.960874	0	3	576	+++
6	127118862	cg09494357	0.071899	0.029443	0.014192	0.129607	2.44202	0.014626	1.83487	0.394353	0.821046	0	3	576	+++
22	47059789	cg05038866	0.082822	0.033916	0.016347	0.149297	2.44199	0.014628	1.83483	1.23606	0.539006	0	3	576	+-+
10	2097511	cg24791271	-0.070147	0.028725	-0.126448	-0.013845	-2.44197	0.014628	1.8348	0.006842	0.934076	0	2	313	--?
20	32790469	cg01243992	-0.07851	0.03215	-0.141524	-0.015496	-2.44199	0.014628	1.83483	0.121324	0.941141	0	3	576	---
6	52508539	cg05778546	-0.062814	0.025723	-0.11323	-0.012398	-2.44198	0.014628	1.83482	3.88786	0.143141	0.485578	3	576	---
11	77588914	cg06061081	-0.152551	0.062471	-0.274994	-0.030108	-2.44195	0.014629	1.83479	1.77181	0.412341	0	3	576	-+-
2	120695812	cg25685761	0.080339	0.0329	0.015856	0.144823	2.44195	0.014629	1.83479	0.429418	0.806776	0	3	576	+++
10	31341478	cg19581876	0.061474	0.025175	0.012132	0.110816	2.4419	0.014631	1.83473	1.41447	0.493006	0	3	576	+++
9	88594186	cg02638459	-0.156093	0.063923	-0.281382	-0.030804	-2.4419	0.014631	1.83472	0.036014	0.849486	0	2	313	--?
19	45301003	cg13138151	-0.062505	0.025597	-0.112675	-0.012335	-2.4419	0.014631	1.83472	0.078116	0.961695	0	3	576	---
5	52788220	cg19419598	0.086357	0.035365	0.017041	0.155672	2.44187	0.014632	1.83469	0.024114	0.988016	0	3	576	+++
10	119234040	cg17121447	-0.038204	0.015645	-0.068869	-0.007539	-2.44186	0.014633	1.83468	0.976446	0.613716	0	3	576	---
2	167406780	cg23103969	0.112112	0.045913	0.022123	0.202101	2.44185	0.014633	1.83466	0.076308	0.962565	0	3	576	+++
3	9844116	cg08437167	0.078163	0.03201	0.015424	0.140901	2.44185	0.014633	1.83466	1.02432	0.599199	0	3	576	+-+
17	8210684	cg02245743	0.072475	0.029681	0.014301	0.130649	2.44184	0.014634	1.83465	2.2463	0.325254	0.109646	3	576	+++
15	95326824	cg04878701	-0.067362	0.027587	-0.121433	-0.013292	-2.44184	0.014634	1.83465	0.273629	0.872132	0	3	576	---
5	138575513	cg27641051	0.111733	0.045758	0.022047	0.201419	2.44182	0.014634	1.83462	2.48728	0.288333	0.195909	3	576	+-+
11	10459669	cg12560076	0.28218	0.115561	0.055681	0.508679	2.44184	0.014634	1.83465	2.6689	0.263303	0.250628	3	576	+++
7	4204617	cg02004499	-0.385963	0.158065	-0.695771	-0.076156	-2.4418	0.014635	1.8346	0.186099	0.911148	0	3	576	---
19	2076775	cg15533809	0.084496	0.034604	0.016672	0.15232	2.44178	0.014636	1.83458	0.560981	0.755413	0	3	576	+++
16	70760952	cg07563611	-0.054522	0.022329	-0.098286	-0.010758	-2.44178	0.014636	1.83458	0.190869	0.908978	0	3	576	---
1	196502208	cg07647459	-0.057011	0.023348	-0.102773	-0.011249	-2.44178	0.014636	1.83458	3.25948	0.19598	0.386405	3	576	---
16	72959890	cg14462566	-0.065244	0.02672	-0.117616	-0.012873	-2.44176	0.014637	1.83456	6.72769	0.034602	0.702721	3	576	-+-
16	5412646	cg15885287	0.098927	0.040515	0.019517	0.178337	2.44172	0.014638	1.83451	2.33222	0.311577	0.142446	3	576	+-+
16	5066672	cg27664407	-0.089122	0.036499	-0.160661	-0.017583	-2.44174	0.014638	1.83453	0.292307	0.864025	0	3	576	---
14	103705502	cg12798040	0.068606	0.028098	0.013534	0.123678	2.44168	0.01464	1.83445	1.0665	0.586695	0	3	576	+-+
1	155911310	cg08137608	0.086296	0.035344	0.017022	0.155571	2.4416	0.014643	1.83436	0.082589	0.959546	0	3	576	+++
15	50951391	cg00083959	-0.120743	0.049453	-0.21767	-0.023815	-2.44158	0.014644	1.83434	2.30691	0.315544	0.133041	3	576	-+-
17	29590242	cg22410751	-0.068277	0.027964	-0.123087	-0.013467	-2.44158	0.014644	1.83434	2.91854	0.232405	0.314727	3	576	-+-
11	1997848	cg11753499	0.034027	0.013937	0.006711	0.061343	2.44157	0.014645	1.83432	3.80589	0.149129	0.474499	3	576	+++
4	86935275	cg07630238	0.126477	0.051802	0.024945	0.228008	2.44155	0.014645	1.8343	1.79339	0.407916	0	3	576	+++
18	50289059	cg11871295	-0.110827	0.045392	-0.199796	-0.021859	-2.44155	0.014645	1.8343	3.73249	0.154703	0.464165	3	576	---
1	70205757	cg16666456	0.107603	0.044072	0.021222	0.193984	2.44153	0.014646	1.83428	4.33743	0.114324	0.538898	3	576	+--
19	41397034	cg06745752	0.090978	0.037264	0.017941	0.164015	2.44146	0.014649	1.83419	2.59503	0.27321	0.229295	3	576	+++
11	518725	cg06367925	0.075788	0.031042	0.014945	0.13663	2.44143	0.01465	1.83416	1.63412	0.441728	0	3	576	+-+
5	58455590	cg13983903	-0.081783	0.033498	-0.147439	-0.016127	-2.44142	0.01465	1.83415	1.62358	0.444062	0	3	576	---
4	152536583	cg03698980	0.103412	0.042357	0.020392	0.186432	2.44142	0.014651	1.83414	1.4459	0.485318	0	3	576	+++
8	30383602	cg26122129	-0.051399	0.021053	-0.092663	-0.010135	-2.44142	0.014651	1.83414	0.386078	0.82445	0	3	576	---
5	39074627	cg04055703	0.099126	0.040602	0.019547	0.178706	2.44142	0.014651	1.83415	0.709655	0.701294	0	3	576	+++
12	109996398	cg19437060	0.06809	0.02789	0.013426	0.122754	2.44137	0.014652	1.83409	2.26657	0.321974	0.11761	3	576	+++
4	4425385	cg18280125	0.084175	0.034479	0.016597	0.151753	2.44137	0.014653	1.83408	2.42384	0.297626	0.174862	3	576	+++
11	107928560	cg05090725	0.0695	0.028468	0.013703	0.125297	2.44133	0.014654	1.83404	2.7427	0.253764	0.270793	3	576	+++
16	89887600	cg27475912	-0.084025	0.034418	-0.151484	-0.016566	-2.44132	0.014654	1.83403	1.97015	0.373412	0	3	576	---
2	239260434	cg01146389	-0.049635	0.020331	-0.089484	-0.009786	-2.44134	0.014654	1.83404	1.79356	0.407881	0	3	576	---
17	74568080	cg09123951	-0.072885	0.029855	-0.131401	-0.01437	-2.44132	0.014655	1.83402	2.59901	0.272667	0.230475	3	576	-+-
5	173574929	cg19442101	0.058918	0.024134	0.011616	0.10622	2.4413	0.014655	1.83401	2.48646	0.288451	0.195644	3	576	+++
19	55653758	cg12500884	0.071242	0.029183	0.014045	0.12844	2.44126	0.014657	1.83396	0.598132	0.741511	0	3	576	+++
14	92661109	cg03325619	-0.099678	0.040832	-0.179708	-0.019647	-2.44118	0.01466	1.83386	1.07262	0.584902	0	3	576	-+-
6	34332698	cg21130170	0.073032	0.029917	0.014396	0.131669	2.44119	0.01466	1.83387	3.14947	0.207063	0.364972	3	576	+++
2	201695357	cg02359804	-0.073531	0.030121	-0.132569	-0.014493	-2.44115	0.014661	1.83382	0.007062	0.996475	0	3	576	---
22	45645604	cg02524531	0.065326	0.026761	0.012875	0.117778	2.44113	0.014662	1.8338	0.83734	0.657921	0	3	576	+-+
19	17351963	cg23881613	-0.072747	0.029801	-0.131157	-0.014337	-2.44109	0.014664	1.83376	1.61647	0.445644	0	3	576	---
3	179809576	cg04641754	0.078594	0.032196	0.015489	0.141698	2.4411	0.014664	1.83376	0.986651	0.610592	0	3	576	+-+
14	65102564	cg25725933	0.097526	0.039952	0.01922	0.175832	2.44108	0.014664	1.83373	2.5418	0.28058	0.213154	3	576	+++
19	18124100	cg02814054	0.092383	0.037846	0.018205	0.16656	2.44104	0.014666	1.83369	1.29033	0.524575	0	3	576	+++
12	132593755	cg16945633	0.166935	0.068388	0.032895	0.300976	2.44101	0.014667	1.83365	2.8716	0.237925	0.303525	3	576	+-+
5	179624566	cg11517094	-0.052998	0.021711	-0.095553	-0.010444	-2.44102	0.014667	1.83367	1.45511	0.483089	0	3	576	-+-
12	12724010	cg05256242	0.066223	0.02713	0.013049	0.119397	2.44098	0.014668	1.83362	1.01687	0.601437	0	3	576	+-+
20	18143924	cg03251675	-0.065928	0.027009	-0.118866	-0.01299	-2.44096	0.014669	1.8336	0.443837	0.80098	0	3	576	-+-
4	970179	cg18973586	0.07282	0.029833	0.014348	0.131292	2.44096	0.014669	1.8336	4.30661	0.1161	0.535598	3	576	+++
16	79014057	cg08122051	-0.070698	0.028963	-0.127467	-0.01393	-2.44097	0.014669	1.8336	1.61629	0.445684	0	3	576	---
10	80158215	cg15315921	0.060582	0.024819	0.011937	0.109228	2.44095	0.01467	1.83358	0.724718	0.696033	0	3	576	+++
20	44966379	cg04332613	-0.158558	0.064958	-0.285875	-0.031241	-2.44094	0.01467	1.83357	0.017794	0.991142	0	3	576	---
11	73601740	cg16659808	-0.138617	0.056788	-0.249923	-0.027312	-2.44094	0.01467	1.83357	1.37975	0.501638	0	3	576	---
11	9384569	cg22680070	0.139324	0.057078	0.027451	0.251197	2.44093	0.01467	1.83356	1.52676	0.466088	0	3	576	+++
14	56579756	cg19595763	0.147459	0.060412	0.029053	0.265866	2.44091	0.014671	1.83354	1.42186	0.491187	0	3	576	+++
2	46906051	cg17132535	-0.075066	0.030753	-0.135342	-0.014789	-2.44089	0.014672	1.83351	5.35771	0.068642	0.626706	3	576	---
10	125093756	cg10232265	0.0697	0.028556	0.01373	0.125669	2.44083	0.014674	1.83344	0.741708	0.690145	0	3	576	+++
11	65866611	cg02347989	0.065381	0.026786	0.012879	0.117882	2.44082	0.014675	1.83342	0.384769	0.82499	0	3	576	+-+
2	119679322	cg22580372	-0.091443	0.037464	-0.164873	-0.018013	-2.44082	0.014675	1.83342	0.343685	0.842112	0	3	576	---
3	156674645	cg15061302	0.156808	0.064244	0.03089	0.282726	2.44082	0.014675	1.83343	1.5061	0.470927	0	3	576	+-+
15	65571246	cg13968729	-0.117401	0.048099	-0.211676	-0.023127	-2.44082	0.014675	1.83342	0.418926	0.81102	0	3	576	---
7	102410666	cg01269913	-0.089171	0.036533	-0.160777	-0.017566	-2.44082	0.014675	1.83343	6.14344	0.046341	0.67445	3	576	---
2	16103254	cg22755142	-0.116435	0.047705	-0.209937	-0.022933	-2.44073	0.014678	1.83332	1.79797	0.406983	0	3	576	---
7	48088753	cg22860780	0.064442	0.026403	0.012692	0.116191	2.44072	0.014679	1.83331	0.634629	0.728102	0	3	576	+-+
11	117379619	cg09310843	-0.122486	0.050185	-0.220848	-0.024124	-2.44071	0.014679	1.8333	1.18213	0.553737	0	3	576	-+-
6	11537472	cg00862883	0.072755	0.029809	0.014329	0.131182	2.44068	0.014681	1.83325	2.12604	0.345411	0.059285	3	576	+++
9	76144209	cg14198450	-0.071836	0.029433	-0.129525	-0.014146	-2.44062	0.014683	1.83319	0.095028	0.953597	0	3	576	---
1	230104883	cg24577594	0.090187	0.036953	0.017759	0.162616	2.44059	0.014684	1.83315	5.20996	0.073905	0.61612	3	576	+++
7	1497611	cg07550313	0.077432	0.031727	0.015247	0.139618	2.44055	0.014686	1.8331	0.041537	0.979446	0	3	576	+++
15	49155730	cg06476228	0.077001	0.031552	0.01516	0.138842	2.44047	0.014689	1.833	1.20282	0.548039	0	3	576	+++
2	237923865	cg21122225	-0.11793	0.048323	-0.212643	-0.023217	-2.44046	0.01469	1.83299	0.461546	0.79392	0	3	576	---
7	130491347	cg08734637	-0.024627	0.010091	-0.044406	-0.004848	-2.44043	0.014691	1.83296	1.70464	0.426425	0	3	576	-+-
6	56750475	cg01716474	0.103797	0.042533	0.020432	0.187163	2.44037	0.014693	1.83289	1.80792	0.404964	0	3	576	+++
22	50185600	cg18205517	0.072622	0.029758	0.014295	0.130948	2.44038	0.014693	1.8329	3.58139	0.166844	0.441558	3	576	+-+
3	116709537	cg26867978	0.086788	0.035564	0.017083	0.156494	2.44035	0.014694	1.83287	2.05245	0.358357	0.025556	3	576	+-+
11	18106115	cg11959630	0.120216	0.049262	0.023662	0.21677	2.44032	0.014695	1.83283	2.63933	0.267224	0.242233	3	576	+++
12	96489602	cg21067341	-0.134272	0.055022	-0.242116	-0.026429	-2.44033	0.014695	1.83283	0.862649	0.649648	0	3	576	---
17	79794887	cg04986373	-0.081929	0.033573	-0.147732	-0.016126	-2.44033	0.014695	1.83284	0.410544	0.814426	0	3	576	---
20	33096093	cg23255806	0.087787	0.035974	0.017278	0.158295	2.44031	0.014696	1.83281	1.13102	0.568072	0	3	576	+-+
15	44955743	cg17444638	-0.126815	0.05197	-0.228677	-0.024953	-2.44014	0.014702	1.83261	0.911907	0.633843	0	3	576	---
2	219495204	cg22776618	0.080996	0.033193	0.015937	0.146055	2.44012	0.014703	1.83258	0.421498	0.809977	0	3	576	+++
3	32106530	cg15440363	0.117933	0.048331	0.023204	0.212661	2.44011	0.014704	1.83257	1.05569	0.589874	0	3	576	+++
1	6224854	cg26907544	-0.059251	0.024283	-0.106846	-0.011657	-2.44007	0.014706	1.83252	0.021724	0.989197	0	3	576	---
6	110958490	cg12072757	0.097902	0.040123	0.01926	0.176543	2.44002	0.014707	1.83246	0.857504	0.651321	0	3	576	+++
5	111758213	cg00480768	0.127111	0.052095	0.025005	0.229216	2.44	0.014708	1.83244	0.189466	0.909616	0	3	576	+++
3	100187065	cg05119504	-0.117014	0.047957	-0.211009	-0.023019	-2.43999	0.014708	1.83243	4.38854	0.11144	0.544268	3	576	-+-
12	49920554	cg09608551	-0.066764	0.027362	-0.120393	-0.013134	-2.44	0.014708	1.83244	1.89684	0.387352	0	3	576	---
14	20684198	cg10850001	0.080157	0.032852	0.015767	0.144546	2.43995	0.01471	1.83238	0.903947	0.636371	0	3	576	+++
19	2783720	cg16188243	-0.094104	0.038568	-0.169698	-0.01851	-2.43993	0.014711	1.83235	1.28469	0.526056	0	3	576	-+-
4	165112790	cg19739721	0.103926	0.042595	0.020441	0.187411	2.43989	0.014713	1.83231	0.613652	0.735779	0	3	576	+++
12	16605019	cg01181415	0.043646	0.017889	0.008584	0.078708	2.43983	0.014715	1.83224	1.35616	0.50759	0	3	576	+++
1	2152806	cg01974180	-0.097497	0.039961	-0.175821	-0.019172	-2.43977	0.014717	1.83217	2.67329	0.262725	0.251859	3	576	-+-
11	130003104	cg22539285	0.075363	0.030889	0.01482	0.135907	2.43978	0.014717	1.83218	1.24325	0.537072	0	3	576	+-+
16	54928088	cg04941630	-0.053126	0.021775	-0.095805	-0.010447	-2.43977	0.014718	1.83216	5.37448	0.068068	0.627871	3	576	--+
12	79805594	cg04381309	-0.082006	0.033612	-0.147886	-0.016125	-2.43975	0.014719	1.83214	2.02548	0.363222	0.01258	3	576	---
20	58514958	cg07402669	-0.074534	0.03055	-0.134413	-0.014656	-2.43974	0.014719	1.83213	0.709591	0.701317	0	3	576	---
1	226062679	cg08393192	0.092462	0.037899	0.01818	0.166744	2.4397	0.01472	1.83208	1.62686	0.443334	0	3	576	+++
19	45782394	cg18861015	0.079544	0.032604	0.01564	0.143447	2.4397	0.01472	1.83208	2.85908	0.239419	0.300475	3	576	+++
2	197075535	cg16283102	-0.093643	0.038383	-0.168874	-0.018412	-2.4397	0.014721	1.83208	3.14386	0.207644	0.36384	3	576	---
16	2268986	cg22137448	0.062119	0.025463	0.012212	0.112027	2.43958	0.014725	1.83194	2.5545	0.278804	0.217066	3	576	+++
1	244048774	cg00590486	0.143641	0.05888	0.028237	0.259045	2.43957	0.014726	1.83192	2.66535	0.26377	0.24963	3	576	+++
18	55544976	cg15681886	-0.099819	0.040917	-0.180016	-0.019621	-2.43954	0.014727	1.83189	0.420988	0.810184	0	3	576	---
15	74889969	cg04365443	0.14848	0.060864	0.029187	0.267773	2.43955	0.014727	1.8319	1.29797	0.522576	0	3	576	+++
20	39073794	cg24244235	-0.053096	0.021765	-0.095756	-0.010436	-2.43949	0.014729	1.83183	0.010261	0.919316	0	2	313	--?
16	2445216	cg08460326	0.066029	0.027067	0.012978	0.119081	2.43949	0.014729	1.83183	0.344741	0.841667	0	3	576	+++
14	68794943	cg00004939	0.075194	0.030824	0.014779	0.13561	2.43945	0.014731	1.83177	2.76268	0.251242	0.276065	3	576	+++
11	126269111	cg01991383	0.088537	0.036295	0.017398	0.159677	2.43935	0.014734	1.83167	0.676505	0.713015	0	3	576	+++
2	100820952	cg17440907	-0.104745	0.04294	-0.188907	-0.020583	-2.43934	0.014735	1.83165	1.36622	0.505044	0	3	576	---
7	30281413	cg15822656	0.076691	0.031439	0.01507	0.138313	2.43934	0.014735	1.83165	2.42868	0.296905	0.176509	3	576	+++
19	49059258	cg20756894	0.081536	0.033425	0.016022	0.14705	2.43934	0.014735	1.83164	0.044034	0.978224	0	3	576	+++
12	54283223	cg02583484	-0.064886	0.0266	-0.117022	-0.012751	-2.43935	0.014735	1.83166	0.729668	0.694312	0	3	576	---
4	1741723	cg00723875	0.067862	0.02782	0.013334	0.122389	2.43931	0.014736	1.83161	4.95971	0.083755	0.596751	3	576	+++
19	33625000	cg05746134	-0.083779	0.034345	-0.151095	-0.016462	-2.43931	0.014736	1.83161	2.04764	0.35922	0.023265	3	576	---
16	85931751	cg20114455	0.052899	0.021686	0.010394	0.095403	2.43931	0.014736	1.83162	0.99453	0.608192	0	3	576	+++
16	35506879	cg05390473	0.115288	0.047263	0.022653	0.207922	2.4393	0.014737	1.8316	0.860256	0.650426	0	3	576	+-+
2	27369960	cg19534586	0.073676	0.030204	0.014477	0.132876	2.4393	0.014737	1.8316	0.128404	0.937816	0	3	576	+++
2	239358561	cg15637254	0.110839	0.045441	0.021776	0.199903	2.43921	0.01474	1.8315	0.070779	0.965229	0	3	576	+++
19	3767410	cg16661120	-0.050788	0.020822	-0.091599	-0.009978	-2.4392	0.014741	1.83149	0.904887	0.636072	0	3	576	-+-
2	27381018	cg00719165	-0.073657	0.030198	-0.132845	-0.01447	-2.43918	0.014741	1.83146	0.335356	0.845626	0	3	576	---
4	147683893	cg08396113	0.074394	0.0305	0.014614	0.134173	2.43916	0.014742	1.83143	0.747704	0.688079	0	3	576	+++
1	200890521	cg26545302	-0.070393	0.02886	-0.126958	-0.013829	-2.43917	0.014742	1.83144	0.124639	0.939582	0	3	576	---
14	60981562	cg14928991	0.063569	0.026062	0.012488	0.11465	2.43917	0.014742	1.83144	0.137286	0.93366	0	3	576	+++
11	3028537	cg15466530	-0.111963	0.045902	-0.20193	-0.021995	-2.43918	0.014742	1.83146	1.80555	0.405443	0	3	576	---
16	88532116	cg06161317	0.073858	0.030281	0.014507	0.133208	2.4391	0.014745	1.83136	0.386853	0.824131	0	3	576	+++
5	476381	cg06852942	-0.181839	0.074553	-0.327963	-0.035716	-2.43907	0.014746	1.83133	0.56724	0.753053	0	3	576	---
1	1054912	cg16903000	-0.090489	0.0371	-0.163206	-0.017772	-2.43903	0.014748	1.83128	0.914795	0.632929	0	3	576	-+-
8	1463645	cg21723707	0.067871	0.027827	0.01333	0.122412	2.43903	0.014748	1.83127	1.27413	0.528842	0	3	576	+++
2	141514422	cg03547623	-0.069037	0.028306	-0.124516	-0.013559	-2.43901	0.014749	1.83125	3.85447	0.14555	0.481122	3	576	-+-
5	69493994	cg10629249	-0.072294	0.029641	-0.13039	-0.014198	-2.43899	0.014749	1.83123	0.186949	0.910761	0	3	576	---
1	47996633	cg17001101	-0.083085	0.034066	-0.149854	-0.016316	-2.43897	0.01475	1.8312	2.48488	0.288679	0.195132	3	576	-+-
3	88059058	cg27286107	0.115151	0.047213	0.022614	0.207688	2.43898	0.01475	1.83122	2.81404	0.244872	0.289278	3	576	+-+
3	131386062	cg00472748	-0.049145	0.02015	-0.08864	-0.009651	-2.43895	0.014751	1.83119	3.43772	0.17927	0.41822	3	576	---
11	60970522	cg09767850	0.074898	0.03071	0.014707	0.135089	2.43891	0.014753	1.83113	0.555267	0.757575	0	3	576	+++
3	54321882	cg24590723	0.100315	0.041131	0.019697	0.180932	2.43888	0.014754	1.8311	0.234424	0.889397	0	3	576	+++
5	178204411	cg09567732	0.097957	0.040165	0.019233	0.176681	2.43885	0.014755	1.83106	3.11303	0.21087	0.357539	3	576	+-+
4	90031455	cg21527267	0.0674	0.027636	0.013234	0.121567	2.43886	0.014755	1.83107	0.587729	0.745377	0	3	576	+-+
18	23586715	cg17926289	0.092669	0.037997	0.018195	0.167143	2.43886	0.014755	1.83107	0.409405	0.81489	0	3	576	+++
8	31464731	cg09278249	0.08851	0.036292	0.017378	0.159642	2.43885	0.014755	1.83106	2.64799	0.266071	0.244709	3	576	+++
3	36993863	cg14598950	0.119867	0.04915	0.023533	0.216201	2.43881	0.014757	1.83101	1.21156	0.545647	0	3	576	+++
6	167142439	cg09082077	0.101873	0.041773	0.019999	0.183748	2.43874	0.014759	1.83093	0.503564	0.777414	0	3	576	+-+
11	104565138	cg04400521	-0.110353	0.04525	-0.199043	-0.021663	-2.43874	0.01476	1.83092	2.19932	0.332984	0.090629	3	576	---
15	51622751	cg22870666	0.126723	0.051963	0.024875	0.228571	2.43871	0.014761	1.83089	2.74947	0.252907	0.272587	3	576	+++
17	72502276	cg25753722	0.061969	0.025411	0.012164	0.111774	2.43869	0.014762	1.83087	3.50781	0.173097	0.429843	3	576	+-+
2	232697382	cg06057045	0.082329	0.033759	0.01616	0.148497	2.43868	0.014762	1.83086	0.740628	0.690517	0	3	576	+++
1	44745822	cg07470198	0.080179	0.032879	0.015735	0.144623	2.43858	0.014766	1.83073	0.655036	0.72071	0	3	576	+++
2	120424736	cg17514429	0.085693	0.035141	0.016816	0.154571	2.43852	0.014768	1.83067	1.80099	0.406369	0	3	576	+-+
11	3169342	cg06514078	0.157896	0.064751	0.030984	0.284807	2.43851	0.014769	1.83065	0.921903	0.630683	0	3	576	+++
22	41334186	cg00862739	-0.063978	0.026237	-0.115403	-0.012554	-2.43847	0.014771	1.8306	0.645715	0.724077	0	3	576	---
4	41980546	cg07927617	0.074972	0.030746	0.014709	0.135235	2.4384	0.014773	1.83052	0.590394	0.744385	0	3	576	+-+
13	61421115	cg19868495	0.070156	0.028772	0.013763	0.126548	2.43837	0.014775	1.83048	1.08307	0.581854	0	3	576	+-+
5	171162854	cg07018367	-0.057599	0.023622	-0.103897	-0.0113	-2.43836	0.014775	1.83047	1.27986	0.527329	0	3	576	-+-
6	33392286	cg12332097	0.106771	0.043789	0.020945	0.192598	2.43832	0.014777	1.83043	1.24158	0.537519	0	3	576	+++
17	43769777	cg10537936	-0.070902	0.029079	-0.127896	-0.013908	-2.43828	0.014778	1.83037	0.059507	0.970685	0	3	576	---
11	121045772	cg24844076	-0.115931	0.047546	-0.209122	-0.02274	-2.43827	0.014778	1.83037	1.61584	0.445784	0	3	576	---
12	949618	cg24202949	0.059084	0.024232	0.011589	0.106578	2.43826	0.014779	1.83035	7.75147	0.020739	0.741984	3	576	+++
19	4308084	cg25196156	-0.065261	0.026766	-0.117722	-0.012801	-2.43824	0.01478	1.83033	2.43105	0.296555	0.177309	3	576	---
5	29947422	cg08004208	0.058594	0.024032	0.011492	0.105696	2.43819	0.014782	1.83026	3.083	0.21406	0.351282	3	576	+-+
8	100761836	cg13958583	0.071564	0.029351	0.014035	0.129093	2.43819	0.014782	1.83026	2.44183	0.29496	0.180942	3	576	+++
9	121645200	cg02981716	-0.067247	0.027581	-0.121305	-0.013188	-2.43816	0.014783	1.83023	1.09936	0.577133	0	3	576	-+-
6	34102940	cg11507180	0.067811	0.027813	0.013298	0.122323	2.43814	0.014784	1.83021	2.25029	0.324605	0.111228	3	576	+++
14	104158911	cg05875066	0.079257	0.032507	0.015543	0.14297	2.43815	0.014784	1.83022	8.78603	0.012363	0.772366	3	576	+++
1	173406887	cg08662931	-0.079244	0.032502	-0.142949	-0.01554	-2.43811	0.014785	1.83017	5.11885	0.077349	0.609287	3	576	--+
10	47384273	cg21100958	0.113662	0.046619	0.022289	0.205034	2.43812	0.014785	1.83019	2.87419	0.237617	0.304151	3	576	+-+
1	242524758	cg20883544	0.073486	0.03014	0.014411	0.132561	2.43811	0.014785	1.83018	1.14728	0.563471	0	3	576	+++
17	49193193	cg23572751	0.078863	0.032346	0.015465	0.142262	2.43811	0.014785	1.83017	0.687484	0.709112	0	3	576	+++
1	38005519	cg05691818	0.177572	0.072832	0.034821	0.320323	2.4381	0.014786	1.83016	7.22934	0.026926	0.72335	3	576	+-+
2	9953363	cg10162971	-0.091282	0.037441	-0.164667	-0.017897	-2.43801	0.014789	1.83005	0.446036	0.8001	0	3	576	---
16	1351333	cg00966077	0.101222	0.041518	0.019847	0.182598	2.43802	0.014789	1.83007	1.04023	0.594452	0	3	576	+++
18	21112042	cg25956256	0.120656	0.04949	0.023656	0.217655	2.438	0.01479	1.83004	0.207036	0.90166	0	3	576	+++
3	109101119	cg11870505	0.090326	0.037049	0.017709	0.162943	2.438	0.01479	1.83003	5.36482	0.068398	0.627201	3	576	+++
2	126222060	cg12773866	0.084199	0.034537	0.016507	0.151892	2.43796	0.014791	1.82999	3.91123	0.141477	0.488652	3	576	+-+
7	26404223	cg06482681	-0.107841	0.044234	-0.194539	-0.021142	-2.43797	0.014791	1.83	2.49436	0.287313	0.198192	3	576	---
11	58578725	cg06677781	0.094588	0.038799	0.018543	0.170633	2.43793	0.014792	1.82996	0.346452	0.840948	0	3	576	+++
11	45866506	cg14618246	0.071606	0.029372	0.014036	0.129175	2.43789	0.014794	1.8299	3.25778	0.196147	0.386085	3	576	+++
4	83002314	cg11328954	0.091788	0.037651	0.017992	0.165584	2.43787	0.014795	1.82988	0.762225	0.382633	0	2	313	+-?
15	65133868	cg12687343	0.156665	0.064264	0.030708	0.282621	2.43784	0.014796	1.82985	3.56784	0.167978	0.439437	3	576	+-+
16	75623512	cg22540193	0.066764	0.027387	0.013086	0.120442	2.43783	0.014797	1.82983	2.89461	0.235204	0.30906	3	576	+++
15	52570208	cg14211549	-0.066411	0.027242	-0.119805	-0.013017	-2.43782	0.014797	1.82982	0.125469	0.939193	0	3	576	---
12	123384117	cg18714585	0.086964	0.035673	0.017045	0.156884	2.43782	0.014797	1.82983	0.089561	0.956207	0	3	576	+++
17	17221539	cg11490131	-0.069418	0.028476	-0.12523	-0.013605	-2.43779	0.014798	1.82979	1.46636	0.480378	0	3	576	---
1	44926729	cg07129129	-0.055795	0.022888	-0.100656	-0.010935	-2.43776	0.0148	1.82975	0.057913	0.971459	0	3	576	---
10	125101658	cg19580293	-0.047293	0.0194	-0.085317	-0.009268	-2.43775	0.0148	1.82974	0.33854	0.844281	0	3	576	---
4	39044566	cg20098886	0.049966	0.020497	0.009792	0.09014	2.43773	0.014801	1.82971	0.222251	0.894826	0	3	576	+++
18	10589171	cg16765600	-0.087521	0.035903	-0.15789	-0.017151	-2.43771	0.014801	1.8297	4.83384	0.089196	0.586251	3	576	---
14	96535430	cg04334436	-0.090778	0.03724	-0.163767	-0.017788	-2.43767	0.014803	1.82964	1.52311	0.46694	0	3	576	---
17	48591352	cg22660299	-0.083401	0.034213	-0.150459	-0.016343	-2.43767	0.014803	1.82964	1.07781	0.583386	0	3	576	---
9	124262733	cg18158658	0.078939	0.032383	0.015468	0.14241	2.43765	0.014804	1.82962	0.157789	0.924137	0	3	576	+++
16	75648652	cg03123306	0.074043	0.030375	0.014508	0.133579	2.43762	0.014805	1.82958	3.40587	0.182148	0.412778	3	576	+++
11	119738592	cg09112054	-0.066493	0.027279	-0.119959	-0.013027	-2.43756	0.014808	1.82951	0.405053	0.816665	0	3	576	---
9	108952375	cg15128870	0.083594	0.034294	0.016377	0.150811	2.43756	0.014808	1.82951	0.459107	0.794888	0	3	576	+++
1	156420625	cg15270145	0.060133	0.02467	0.01178	0.108486	2.4375	0.01481	1.82944	4.06324	0.131123	0.507782	3	576	+++
1	184974440	cg18845832	0.128242	0.052612	0.025123	0.231362	2.43751	0.01481	1.82945	1.5878	0.452078	0	3	576	+++
20	21303704	cg10076071	0.064407	0.026424	0.012616	0.116199	2.43743	0.014813	1.82936	0.224488	0.893826	0	3	576	+++
16	2682302	cg15355318	0.109056	0.044743	0.02136	0.196753	2.43738	0.014815	1.8293	2.82473	0.243567	0.291967	3	576	+++
1	110339904	cg15059513	0.075749	0.031079	0.014835	0.136664	2.43733	0.014817	1.82924	2.51533	0.284316	0.204877	3	576	+++
1	2228809	cg05052194	0.037885	0.015544	0.007419	0.06835	2.43729	0.014819	1.82919	0.050407	0.975112	0	3	576	+++
19	54201299	cg22155111	0.061281	0.025143	0.012001	0.110562	2.43729	0.014819	1.82919	0.855764	0.651888	0	3	576	+-+
18	74136779	cg17886488	-0.067764	0.027803	-0.122259	-0.013269	-2.43724	0.014821	1.82913	0.226096	0.893108	0	3	576	---
19	31307623	cg02348989	0.077288	0.031711	0.015134	0.139442	2.43724	0.014821	1.82912	0.424294	0.808846	0	3	576	+++
2	101151158	cg01330670	0.108157	0.044377	0.021178	0.195137	2.43723	0.014821	1.82911	3.15101	0.206903	0.365282	3	576	+++
2	74328938	cg20261478	-0.082264	0.033754	-0.148422	-0.016106	-2.43716	0.014824	1.82904	1.35544	0.507772	0	3	576	-+-
12	19439249	cg24304000	0.088891	0.036473	0.017403	0.160379	2.43714	0.014825	1.82901	1.01493	0.602019	0	3	576	+++
7	123749311	cg06951805	0.105994	0.043491	0.020751	0.191237	2.43714	0.014825	1.829	0.033071	0.9836	0	3	576	+++
20	45812537	cg23873448	0.130417	0.053513	0.025531	0.235302	2.4371	0.014826	1.82896	3.86298	0.144932	0.482264	3	576	+++
19	1758487	cg24427688	-0.092199	0.037832	-0.166349	-0.018049	-2.43709	0.014827	1.82895	0.153388	0.926173	0	3	576	---
4	150684001	cg07206985	0.09629	0.03951	0.01885	0.17373	2.43708	0.014827	1.82894	4.20473	0.122167	0.524345	3	576	+++
4	111778702	cg23209487	0.069329	0.028448	0.013571	0.125086	2.43707	0.014828	1.82892	1.13578	0.566721	0	3	576	+++
2	70553251	cg25475289	0.085944	0.035265	0.016824	0.155063	2.43707	0.014828	1.82892	1.4046	0.495446	0	3	576	+++
19	11674246	cg10123421	-0.099803	0.040953	-0.180071	-0.019535	-2.43702	0.01483	1.82886	1.87368	0.391864	0	3	576	-+-
19	1371281	cg25566714	0.07568	0.031055	0.014813	0.136547	2.43701	0.01483	1.82885	1.04166	0.594027	0	3	576	+++
17	51153519	cg04554004	0.092944	0.038139	0.018192	0.167695	2.43699	0.014831	1.82883	0.930742	0.627902	0	3	576	+-+
5	151224187	cg18901976	0.144219	0.05918	0.028227	0.260211	2.43698	0.014832	1.82881	3.96801	0.137517	0.49597	3	576	+++
9	111867104	cg26641130	0.138097	0.05667	0.027025	0.24917	2.43689	0.014835	1.82871	1.80256	0.40605	0	3	576	+++
7	138208201	cg10192934	-0.083463	0.03425	-0.150592	-0.016333	-2.43688	0.014835	1.8287	0.832668	0.65946	0	3	576	---
12	49188946	cg22132332	0.095102	0.039026	0.01861	0.171594	2.43686	0.014836	1.82868	7.1889	0.027476	0.721793	3	576	+++
4	186533656	cg18830831	-0.120195	0.049325	-0.216871	-0.023519	-2.43682	0.014838	1.82863	0.367736	0.832046	0	3	576	---
6	117545425	cg06172859	-0.090575	0.037169	-0.163426	-0.017723	-2.43683	0.014838	1.82863	0.668733	0.715791	0	3	576	---
6	84033516	cg11021849	-0.073816	0.030292	-0.133189	-0.014444	-2.43681	0.014838	1.82861	0.747519	0.688142	0	3	576	---
4	122923408	cg19449935	0.06028	0.024738	0.011794	0.108766	2.43677	0.01484	1.82856	0.419441	0.810811	0	3	576	+-+
1	204122360	cg24710980	0.070842	0.029072	0.01386	0.127824	2.43674	0.014841	1.82853	1.5274	0.46594	0	3	576	+++
11	18792530	cg07217924	-0.066817	0.027421	-0.120562	-0.013073	-2.43674	0.014841	1.82853	0.250328	0.882352	0	3	576	---
17	7583609	cg26160217	-0.088269	0.036224	-0.159268	-0.01727	-2.43674	0.014841	1.82853	1.40248	0.495969	0	3	576	---
5	154774156	cg17747399	-0.078149	0.032071	-0.141009	-0.015289	-2.43673	0.014842	1.82851	1.45295	0.483609	0	3	576	---
17	48618004	cg27656949	-0.071017	0.029145	-0.128141	-0.013894	-2.43672	0.014842	1.82851	0.375202	0.828945	0	3	576	---
19	23971804	cg21534423	-0.052322	0.021473	-0.094409	-0.010236	-2.43669	0.014843	1.82847	1.20752	0.546751	0	3	576	---
6	33418100	cg10969229	0.069556	0.028545	0.013607	0.125505	2.43669	0.014843	1.82847	0.138907	0.932903	0	3	576	+++
7	134767331	cg24887584	0.085258	0.034991	0.016675	0.153841	2.43656	0.014849	1.82831	1.42246	0.49104	0	3	576	+-+
7	149126648	cg05046597	0.09554	0.039211	0.018686	0.172394	2.43654	0.014849	1.82829	1.21377	0.545045	0	3	576	+++
13	114110914	cg03423767	-0.08339	0.034225	-0.15047	-0.016309	-2.43653	0.01485	1.82828	0.461577	0.793908	0	3	576	---
14	105486962	cg23703963	0.071527	0.029357	0.013988	0.129067	2.43649	0.014851	1.82823	0.604848	0.739025	0	3	576	+++
8	66871410	cg01932676	-0.127658	0.052394	-0.23035	-0.024966	-2.43651	0.014851	1.82825	1.94673	0.37781	0	3	576	---
1	15658483	cg03042802	0.092388	0.037919	0.018068	0.166708	2.43649	0.014852	1.82822	0.327472	0.848966	0	3	576	+++
19	49818189	cg00550672	0.10353	0.042491	0.020246	0.186813	2.43648	0.014852	1.82822	0.182539	0.912771	0	3	576	+++
2	219608975	cg25584039	0.06645	0.027273	0.012994	0.119906	2.43645	0.014853	1.82818	1.89105	0.388475	0	3	576	+++
3	9950877	cg04399933	-0.074361	0.03052	-0.134181	-0.014541	-2.43642	0.014854	1.82815	5.19004	0.074644	0.614646	3	576	--+
2	219309478	cg16166796	-0.079847	0.032772	-0.144081	-0.015614	-2.43642	0.014854	1.82815	1.57421	0.455161	0	3	576	---
15	45704588	cg24381412	0.135138	0.055466	0.026425	0.243852	2.43641	0.014855	1.82814	2.26067	0.322924	0.115308	3	576	+-+
14	24216214	cg14956593	-0.064502	0.026474	-0.116391	-0.012612	-2.4364	0.014855	1.82812	0.79185	0.673057	0	3	576	---
8	64377926	cg07792478	-0.065702	0.026967	-0.118556	-0.012847	-2.43641	0.014855	1.82813	1.51401	0.46907	0	3	576	---
1	168179141	cg25034947	0.126235	0.051812	0.024683	0.227787	2.4364	0.014855	1.82812	0.880346	0.643925	0	3	576	+++
10	97151699	cg26665739	-0.122259	0.050181	-0.220613	-0.023905	-2.43638	0.014856	1.82809	0.828279	0.660909	0	3	576	-+-
16	73506079	cg05793579	0.12391	0.050859	0.024226	0.223593	2.43633	0.014858	1.82804	0.443854	0.800974	0	3	576	+++
19	12052234	cg11302884	-0.085327	0.035025	-0.153975	-0.016679	-2.43621	0.014863	1.8279	0.065846	0.967613	0	3	576	---
11	44605199	cg01199327	0.089721	0.036828	0.017537	0.161904	2.4362	0.014864	1.82787	2.79365	0.247381	0.28409	3	576	+++
18	9913803	cg23602181	0.096864	0.039761	0.018932	0.174796	2.43614	0.014866	1.82781	3.5364	0.170639	0.434454	3	576	+++
15	27844352	cg02492042	0.060649	0.024896	0.011853	0.109445	2.43612	0.014867	1.82779	4.72963	0.093967	0.577133	3	576	+-+
1	154558941	cg09311052	0.054161	0.022233	0.010585	0.097737	2.43612	0.014867	1.82779	5.10655	0.077826	0.608346	3	576	+++
11	47249322	cg13547381	0.116292	0.047737	0.022727	0.209857	2.43608	0.014868	1.82774	1.30209	0.521501	0	3	576	+++
10	27944258	cg16779866	-0.084728	0.034781	-0.152898	-0.016558	-2.43606	0.014869	1.82771	1.71382	0.424472	0	3	576	-+-
13	46212039	cg07871500	0.053244	0.021857	0.010405	0.096082	2.43604	0.01487	1.82769	2.32822	0.3122	0.140975	3	576	+++
7	5419788	cg22801866	0.104879	0.043053	0.020495	0.189263	2.43604	0.01487	1.82768	4.85375	0.088312	0.587948	3	576	+++
16	89255889	cg14333637	0.062764	0.025765	0.012265	0.113264	2.43602	0.014871	1.82766	1.07071	0.585462	0	3	576	+-+
3	130649394	cg08850509	-0.107251	0.044028	-0.193545	-0.020957	-2.43599	0.014872	1.82763	0.759628	0.683989	0	3	576	---
17	75730011	cg05717478	-0.047509	0.019503	-0.085735	-0.009283	-2.43599	0.014872	1.82763	1.38632	0.499994	0	3	576	---
20	41340290	cg07680601	0.064247	0.026375	0.012553	0.115942	2.43596	0.014873	1.82759	9.58514	0.008291	0.791344	3	576	++-
3	197750683	cg05721281	0.07374	0.030272	0.014408	0.133072	2.43595	0.014874	1.82758	2.56452	0.27741	0.220127	3	576	+++
6	26659776	cg13378865	0.048927	0.020086	0.00956	0.088295	2.43594	0.014874	1.82757	2.16281	0.33912	0.075275	3	576	+++
4	5890355	cg16357388	-0.051103	0.020979	-0.092222	-0.009984	-2.43592	0.014875	1.82755	0.211284	0.899747	0	3	576	---
17	1424374	cg09381027	0.118502	0.048648	0.023152	0.213852	2.4359	0.014876	1.82753	0.234879	0.889194	0	3	576	+++
5	177398442	cg17685465	-0.096235	0.039507	-0.173669	-0.0188	-2.43587	0.014877	1.82748	0.41676	0.811898	0	3	576	---
1	161119327	cg04991214	-0.099511	0.040852	-0.179581	-0.01944	-2.43586	0.014877	1.82747	7.20611	0.02724	0.722458	3	576	---
1	101236505	cg25012864	0.100204	0.041137	0.019575	0.180833	2.43585	0.014878	1.82746	2.72837	0.255589	0.26696	3	576	+++
17	79860437	cg07923794	-0.10849	0.044539	-0.195787	-0.021193	-2.43582	0.014879	1.82742	3.70534	0.156818	0.460238	3	576	---
15	63715958	cg20892444	0.061049	0.025063	0.011924	0.110173	2.43576	0.014881	1.82736	1.60912	0.447286	0	3	576	+-+
5	147661103	cg17259886	-0.0647	0.026563	-0.116763	-0.012637	-2.43573	0.014883	1.82731	3.70291	0.157009	0.459884	3	576	---
16	30183362	cg00970809	0.051903	0.021309	0.010137	0.093669	2.43569	0.014884	1.82727	1.90893	0.385018	0	3	576	+++
1	54049141	cg07582661	-0.073583	0.03021	-0.132794	-0.014371	-2.43569	0.014884	1.82727	0.64239	0.725282	0	3	576	---
1	40865992	cg05170490	-0.070493	0.028942	-0.127219	-0.013768	-2.43571	0.014884	1.82729	0.148707	0.928343	0	3	576	---
15	43493170	cg17859659	0.164958	0.067726	0.032216	0.2977	2.43568	0.014885	1.82726	1.24158	0.537521	0	3	576	+++
5	132011418	cg19096799	0.060825	0.024973	0.011879	0.109772	2.43568	0.014885	1.82725	0.492854	0.781588	0	3	576	+++
7	74083983	cg21437766	0.074243	0.030482	0.014499	0.133987	2.43566	0.014886	1.82723	1.28712	0.52542	0	3	576	+++
8	139980446	cg15997020	-0.09577	0.03932	-0.172838	-0.018702	-2.43564	0.014886	1.82721	2.36598	0.306362	0.154683	3	576	-+-
7	30424045	cg13449847	-0.05852	0.024027	-0.105612	-0.011428	-2.43565	0.014886	1.82722	0.413425	0.813254	0	3	576	---
12	109310557	cg23077491	0.05855	0.024039	0.011434	0.105666	2.43563	0.014887	1.8272	0.727442	0.695085	0	3	576	+++
11	28108318	cg20566942	0.087012	0.035725	0.01699	0.157034	2.43556	0.01489	1.82712	1.8075	0.405048	0	3	576	+++
14	29928556	cg16117273	0.069275	0.028443	0.013526	0.125023	2.43556	0.01489	1.82711	0.907122	0.635362	0	3	576	+++
16	1959343	cg26957095	0.120405	0.049436	0.02351	0.2173	2.43555	0.01489	1.82711	0.419643	0.810729	0	3	576	+++
7	155374815	cg02344820	-0.105243	0.043211	-0.189937	-0.020548	-2.43553	0.014891	1.82708	0.217993	0.896734	0	3	576	---
8	143788778	cg16065784	0.060428	0.024812	0.011797	0.109059	2.43548	0.014893	1.82702	0.683196	0.710634	0	3	576	+-+
15	24774630	cg08282747	-0.096736	0.039719	-0.174586	-0.018885	-2.43547	0.014893	1.827	1.64651	0.439	0	3	576	---
14	93093195	cg14744604	0.087591	0.035965	0.0171	0.158082	2.43546	0.014894	1.82699	2.32051	0.313407	0.138119	3	576	+++
7	715395	cg23209375	-0.06802	0.027929	-0.122761	-0.013279	-2.43544	0.014895	1.82696	1.28934	0.524835	0	3	576	---
6	41786201	cg17956226	-0.051751	0.02125	-0.0934	-0.010102	-2.43539	0.014897	1.82691	0.137861	0.933392	0	3	576	---
13	22198878	cg17718899	0.109291	0.044878	0.02133	0.197251	2.4353	0.014901	1.8268	3.44049	0.179022	0.418688	3	576	+-+
3	184285255	cg22113788	0.080776	0.03317	0.015763	0.14579	2.43522	0.014904	1.82671	4.1566	0.125143	0.518837	3	576	+-+
3	156530594	cg19439438	-0.072678	0.029846	-0.131175	-0.01418	-2.43512	0.014908	1.82659	2.39369	0.302146	0.164471	3	576	---
12	131511473	cg10851739	0.125703	0.051622	0.024523	0.226882	2.43506	0.014911	1.82651	4.1567	0.125136	0.51885	3	576	+++
4	151799382	cg24899836	-0.154408	0.063411	-0.278693	-0.030122	-2.43503	0.014911	1.82648	0.000638	0.979844	0	2	300	?--
13	80340518	cg16157980	0.057764	0.023723	0.011267	0.104261	2.43494	0.014915	1.82637	1.43289	0.488487	0	3	576	+++
1	72282440	cg04645342	0.0843	0.034621	0.016443	0.152157	2.43493	0.014915	1.82636	0.802105	0.669615	0	3	576	+-+
1	11802849	cg17514528	-0.080758	0.033166	-0.145763	-0.015752	-2.43495	0.014915	1.82638	0.007229	0.996392	0	3	576	---
7	103702813	cg19275692	0.114663	0.047091	0.022364	0.206962	2.4349	0.014917	1.82633	2.85647	0.239732	0.299834	3	576	+++
2	69306225	cg17643115	0.064985	0.026689	0.012674	0.117295	2.43488	0.014918	1.8263	0.4035	0.817299	0	3	576	+++
13	110915154	cg03680250	0.128897	0.052938	0.025139	0.232654	2.43488	0.014918	1.8263	5.73236	0.056916	0.651103	3	576	+++
15	58815128	cg06853277	-0.075762	0.031116	-0.136749	-0.014774	-2.43482	0.01492	1.82622	0.145528	0.92982	0	3	576	---
12	34401795	cg11728809	-0.067329	0.027653	-0.121528	-0.01313	-2.43483	0.01492	1.82624	2.18239	0.139597	0.541788	2	539	-?-
11	67683068	cg00436420	0.060616	0.024896	0.01182	0.109412	2.43479	0.014921	1.82619	3.13822	0.20823	0.362697	3	576	+-+
1	235234991	cg17762319	-0.085338	0.03505	-0.154036	-0.016641	-2.43477	0.014922	1.82617	2.43927	0.295338	0.180083	3	576	---
9	137211630	cg14608454	0.068505	0.028137	0.013357	0.123654	2.43471	0.014925	1.8261	2.96518	0.227049	0.325504	3	576	+-+
17	57651901	cg22149205	-0.087656	0.036003	-0.158221	-0.01709	-2.4347	0.014925	1.82607	1.26677	0.530792	0	3	576	---
20	37527764	cg02410524	0.076828	0.031556	0.014979	0.138677	2.43469	0.014926	1.82607	0.148911	0.928249	0	3	576	+++
5	69369102	cg09842952	-0.148226	0.060881	-0.267553	-0.028898	-2.43467	0.014926	1.82604	0.850794	0.65351	0	3	576	---
7	128387864	cg08462118	0.127305	0.052289	0.024819	0.22979	2.43465	0.014927	1.82603	0.240234	0.886817	0	3	576	+++
10	85420918	cg15405515	0.073525	0.030199	0.014335	0.132715	2.43466	0.014927	1.82604	0.04611	0.977209	0	3	576	+++
17	48564648	cg01629240	-0.084224	0.034594	-0.152028	-0.016419	-2.4346	0.014929	1.82597	1.53584	0.463977	0	3	576	---
1	184974778	cg24325991	-0.080691	0.033144	-0.145653	-0.015729	-2.43457	0.01493	1.82593	0.088946	0.956501	0	3	576	---
3	39051731	cg08665859	-0.068472	0.028125	-0.123597	-0.013347	-2.43458	0.01493	1.82593	0.019655	0.990221	0	3	576	---
5	180388974	cg14314729	-0.052791	0.021684	-0.09529	-0.010291	-2.43459	0.01493	1.82595	1.13209	0.567767	0	3	576	-+-
13	99579065	cg11370707	-0.080692	0.033144	-0.145655	-0.015729	-2.43457	0.014931	1.82592	0.043725	0.978375	0	3	576	---
14	39114254	cg15533434	0.063556	0.026106	0.012388	0.114724	2.43451	0.014933	1.82585	4.90271	0.086177	0.592063	3	576	+++
12	50025771	cg09631044	-0.147427	0.060557	-0.266119	-0.028735	-2.43451	0.014933	1.82585	0.152268	0.926692	0	3	576	---
8	25672925	cg07943211	0.057845	0.023761	0.011274	0.104416	2.43446	0.014935	1.8258	0.151836	0.926892	0	3	576	+++
15	43222428	cg18450625	0.09402	0.038621	0.018324	0.169717	2.43446	0.014935	1.82579	0.551454	0.75902	0	3	576	+++
1	64469922	cg12809259	-0.101871	0.041846	-0.183888	-0.019853	-2.43444	0.014936	1.82577	0.160117	0.923062	0	3	576	---
17	72123467	cg13058710	0.102752	0.042208	0.020025	0.185479	2.43443	0.014936	1.82575	1.70558	0.426223	0	3	576	+++
9	136701406	cg05674903	0.067474	0.027717	0.013149	0.1218	2.43438	0.014938	1.8257	0.306827	0.857775	0	3	576	+++
11	12010601	cg02998095	-0.08442	0.034678	-0.152389	-0.016451	-2.43439	0.014938	1.82571	1.61892	0.445097	0	3	576	---
4	1326346	cg01802687	0.077334	0.031768	0.015069	0.139599	2.43436	0.014939	1.82567	2.13086	0.34458	0.06141	3	576	+-+
6	137867182	cg06779945	0.110204	0.04527	0.021475	0.198934	2.43437	0.014939	1.82568	0.209294	0.900642	0	3	576	+++
19	14828984	cg03078820	0.082737	0.033988	0.016121	0.149354	2.43431	0.014941	1.82561	0.695631	0.706229	0	3	576	+++
6	73696185	cg05923072	0.091909	0.037756	0.017908	0.16591	2.4343	0.014942	1.8256	0.12138	0.941115	0	3	576	+++
15	90189820	cg09689650	-0.091397	0.037546	-0.164987	-0.017807	-2.43427	0.014943	1.82557	0.758773	0.684281	0	3	576	---
8	125359677	cg20290383	0.103165	0.042381	0.0201	0.186231	2.43427	0.014943	1.82556	2.62015	0.269799	0.236686	3	576	+-+
5	173229017	cg02750098	-0.068149	0.027996	-0.123021	-0.013277	-2.43425	0.014944	1.82554	2.65845	0.264682	0.247683	3	576	---
5	167720729	cg17050526	-0.082729	0.033986	-0.149341	-0.016118	-2.43425	0.014944	1.82554	0.460487	0.79434	0	3	576	---
16	75517245	cg04955097	0.096047	0.039456	0.018712	0.173381	2.43425	0.014944	1.82554	0.182541	0.912771	0	3	576	+++
19	33373569	cg25552655	0.092315	0.037924	0.017985	0.166646	2.43423	0.014944	1.82552	4.24212	0.119904	0.528538	3	576	+-+
3	138942997	cg18005180	0.078445	0.032226	0.015282	0.141608	2.43423	0.014945	1.82551	0.683454	0.710542	0	3	576	+++
2	127193888	cg18368599	-0.122021	0.050128	-0.220272	-0.023771	-2.4342	0.014946	1.82548	0.611353	0.736625	0	3	576	---
5	172856759	cg03180933	-0.066605	0.027363	-0.120236	-0.012973	-2.43411	0.014949	1.82538	6.02357	0.049204	0.667971	3	576	-+-
8	42152623	cg20603637	0.130674	0.053687	0.025448	0.2359	2.43402	0.014953	1.82526	2.28662	0.318762	0.125347	3	576	+-+
19	58059097	cg09907936	-0.124171	0.051015	-0.224159	-0.024182	-2.43402	0.014953	1.82526	6.03334	0.048964	0.668508	3	576	---
2	241462142	cg06496375	-0.06841	0.028106	-0.123497	-0.013322	-2.434	0.014954	1.82524	2.4213	0.298003	0.173999	3	576	---
15	31092743	cg15452609	-0.110533	0.045413	-0.199542	-0.021524	-2.43396	0.014956	1.82519	0.645883	0.724016	0	3	576	---
18	26548592	cg12918961	0.082389	0.03385	0.016043	0.148736	2.43393	0.014957	1.82516	0.182926	0.912595	0	3	576	+++
4	4579086	cg20078879	0.050161	0.020609	0.009767	0.090554	2.43393	0.014957	1.82516	2.52483	0.282969	0.207869	3	576	+++
12	93701430	cg02179548	-0.0529	0.021735	-0.0955	-0.0103	-2.4339	0.014958	1.82512	1.47104	0.479255	0	3	576	---
19	7789595	cg00371453	0.077353	0.031782	0.015061	0.139645	2.43388	0.014959	1.8251	2.26345	0.322477	0.116392	3	576	+-+
5	142771239	cg11308237	0.113372	0.046581	0.022074	0.204671	2.43388	0.014959	1.8251	1.91878	0.383126	0	3	576	+++
6	154510645	cg24247823	0.072871	0.02994	0.014187	0.131554	2.43385	0.01496	1.82506	1.68425	0.430793	0	3	576	+++
17	38869673	cg03322670	0.069784	0.028672	0.013587	0.125982	2.43386	0.01496	1.82508	8.18749	0.016677	0.755725	3	576	+++
1	67135279	cg02132783	-0.076447	0.03141	-0.138011	-0.014883	-2.43383	0.014961	1.82503	1.64409	0.439531	0	3	576	---
16	88304347	cg00943571	0.074984	0.030809	0.014598	0.135371	2.4338	0.014962	1.82501	7.97184	0.018575	0.749117	3	576	++-
11	60515358	cg12647966	0.070937	0.029147	0.01381	0.128065	2.43379	0.014963	1.82499	0.68648	0.709468	0	3	576	+++
12	48787065	cg11661914	0.156447	0.064285	0.030448	0.282446	2.43363	0.014969	1.8248	0.251456	0.881855	0	3	576	+++
11	64085414	cg19324462	-0.063904	0.026259	-0.115372	-0.012437	-2.43363	0.014969	1.8248	0.148895	0.928256	0	3	576	---
1	228370491	cg03040530	-0.057863	0.023776	-0.104464	-0.011261	-2.43365	0.014969	1.82482	0.794448	0.672183	0	3	576	---
12	122980273	cg22237346	0.084398	0.034681	0.016424	0.152372	2.43358	0.014971	1.82474	0.355345	0.837217	0	3	576	+++
12	21657815	cg02659794	0.103996	0.042734	0.020237	0.187756	2.43355	0.014973	1.8247	6.07113	0.048048	0.670572	3	576	+-+
2	3215144	cg19523316	0.071762	0.029488	0.013964	0.129559	2.43355	0.014973	1.8247	1.13134	0.567981	0	3	576	+++
8	63469933	cg21238633	0.061614	0.025319	0.01199	0.111239	2.43355	0.014973	1.8247	1.39053	0.498942	0	3	576	+-+
17	63434373	cg18499750	-0.050633	0.020807	-0.091414	-0.009852	-2.43351	0.014974	1.82466	0.493807	0.781216	0	3	576	---
16	78099785	cg10855967	0.092933	0.038189	0.018082	0.167784	2.43348	0.014975	1.82462	0.349661	0.839599	0	3	576	+-+
14	94109719	cg16892975	0.048655	0.019994	0.009466	0.087844	2.43341	0.014978	1.82453	1.80336	0.405887	0	3	576	+++
1	162881505	cg14701244	0.058517	0.024048	0.011383	0.105652	2.43332	0.014982	1.82443	0.094153	0.954014	0	3	576	+++
9	89446827	cg17102276	0.062528	0.025697	0.012163	0.112894	2.43331	0.014983	1.82441	2.58512	0.274567	0.226341	3	576	+-+
8	10054125	cg21625330	0.123788	0.050873	0.024078	0.223499	2.43329	0.014983	1.82439	0.260771	0.877757	0	3	576	+++
17	50149393	cg06197191	0.059025	0.024258	0.011479	0.106572	2.4332	0.014987	1.82428	0.281147	0.86886	0	3	576	+++
19	21141657	cg02101581	-0.069247	0.028459	-0.125026	-0.013467	-2.43321	0.014987	1.8243	3.70928	0.156509	0.460813	3	576	---
1	228275558	cg19306380	0.113001	0.046443	0.021973	0.204029	2.43313	0.01499	1.8242	0.634309	0.728218	0	3	576	+++
6	154437044	cg11445860	0.061022	0.02508	0.011866	0.110179	2.43311	0.014991	1.82418	0.646837	0.723671	0	3	576	+++
1	15112160	cg26178194	-0.055837	0.022949	-0.100817	-0.010857	-2.43308	0.014992	1.82414	0.02285	0.98864	0	3	576	---
20	25058370	cg06817113	0.094289	0.038754	0.018331	0.170247	2.43301	0.014995	1.82406	0.309138	0.856785	0	3	576	+++
1	236141709	cg09258327	0.080335	0.033019	0.015617	0.145053	2.43297	0.014996	1.82401	0.54573	0.761196	0	3	576	+++
5	176407965	cg16994082	-0.085274	0.035049	-0.15397	-0.016578	-2.43298	0.014996	1.82402	0.097958	0.754294	0	2	539	-?-
12	6263844	cg05810595	0.074083	0.030449	0.014402	0.133763	2.43299	0.014996	1.82403	5.27714	0.071463	0.621007	3	576	+-+
14	68978300	cg04409064	0.105507	0.043366	0.02051	0.190503	2.43297	0.014997	1.824	1.7391	0.419141	0	3	576	+++
7	601775	cg07744114	0.110717	0.045507	0.021523	0.19991	2.43296	0.014997	1.82399	2.72442	0.256094	0.265898	3	576	+-+
14	99897169	cg17912010	-0.121513	0.049944	-0.219404	-0.023622	-2.43296	0.014997	1.82399	3.61399	0.164146	0.446596	3	576	---
9	136169968	cg20788002	-0.048239	0.019828	-0.0871	-0.009377	-2.43291	0.014999	1.82393	1.92643	0.381664	0	3	576	-+-
4	94472693	cg14881910	-0.131425	0.05402	-0.237304	-0.025545	-2.43289	0.015	1.82391	3.61758	0.163852	0.447144	3	576	-+-
21	37717716	cg13711265	0.069909	0.028735	0.013588	0.12623	2.43288	0.015	1.8239	0.168236	0.919323	0	3	576	+++
11	134224469	cg12873262	0.072932	0.029978	0.014176	0.131689	2.43287	0.015001	1.82388	1.24559	0.536442	0	3	576	+++
7	128104336	cg15775138	0.088992	0.03658	0.017296	0.160688	2.43282	0.015003	1.82383	2.35508	0.308036	0.150772	3	576	+++
15	25187088	cg26202762	-0.084208	0.034614	-0.152052	-0.016364	-2.43276	0.015005	1.82376	2.7767	0.249486	0.279722	3	576	---
17	42609688	cg12035585	0.107325	0.044117	0.020855	0.193794	2.43271	0.015007	1.8237	1.45356	0.483464	0	3	576	+++
5	60487207	cg21023952	0.0744	0.030583	0.014457	0.134343	2.43272	0.015007	1.82371	4.11886	0.127527	0.514429	3	576	+++
1	86965544	cg26469140	0.084107	0.034574	0.016342	0.151872	2.43268	0.015009	1.82366	1.52003	0.217615	0.342118	2	313	++?
2	218859680	cg10000424	0.09811	0.04033	0.019063	0.177158	2.43267	0.015009	1.82365	3.97741	0.136873	0.49716	3	576	+++
14	73633777	cg00074244	0.119922	0.049297	0.0233	0.216545	2.43263	0.01501	1.82361	1.06382	0.587481	0	3	576	+++
14	106404263	cg00837264	0.091886	0.037773	0.01785	0.165921	2.43257	0.015013	1.82353	1.92035	0.382827	0	3	576	+++
11	61332970	cg08724919	0.116732	0.047988	0.022676	0.210788	2.43254	0.015014	1.82349	4.96742	0.083433	0.597377	3	576	+++
5	57102196	cg17808811	-0.081665	0.033572	-0.147467	-0.015864	-2.43253	0.015015	1.82348	0.470647	0.790315	0	3	576	-+-
1	48759222	cg10501310	-0.075379	0.030988	-0.136116	-0.014643	-2.43253	0.015015	1.82348	0.250354	0.882341	0	3	576	---
6	13487934	cg01174504	0.0963	0.039589	0.018706	0.173895	2.4325	0.015016	1.82345	0.615747	0.735008	0	3	576	+-+
22	17171703	cg01828414	0.082983	0.034114	0.016119	0.149847	2.4325	0.015016	1.82345	2.4634	0.291796	0.188114	3	576	+++
19	45370812	cg01587190	0.089345	0.03673	0.017355	0.161336	2.4325	0.015016	1.82344	6.40086	0.040745	0.687542	3	576	+-+
10	112389246	cg22918562	0.090701	0.037289	0.017615	0.163787	2.4324	0.01502	1.82333	4.22909	0.120688	0.527085	3	576	+++
16	30367460	cg04803465	-0.08683	0.035698	-0.156799	-0.016861	-2.43233	0.015023	1.82324	0.570199	0.75194	0	3	576	---
1	39105830	cg21143197	0.099566	0.040935	0.019334	0.179798	2.43232	0.015024	1.82323	0.081898	0.959878	0	3	576	+++
16	50025099	cg00008387	0.059088	0.024293	0.011473	0.106702	2.4323	0.015024	1.8232	0.043325	0.978571	0	3	576	+++
2	212427430	cg07865161	0.096277	0.039584	0.018693	0.173861	2.43225	0.015026	1.82315	5.59905	0.060839	0.642796	3	576	+-+
22	43543135	cg15831148	0.099412	0.040873	0.019302	0.179523	2.43224	0.015027	1.82313	0.476481	0.788013	0	3	576	+++
1	5888539	cg00385956	-0.088908	0.036554	-0.160554	-0.017262	-2.43224	0.015027	1.82313	2.06774	0.355628	0.03276	3	576	---
2	97869721	cg12081267	0.057649	0.023702	0.011193	0.104104	2.43223	0.015027	1.82312	1.9108	0.384659	0	3	576	+++
8	66113231	cg22322828	0.100001	0.041115	0.019415	0.180587	2.43222	0.015028	1.82311	2.99033	0.224212	0.331177	3	576	+++
10	131774571	cg13485721	-0.082614	0.033967	-0.149189	-0.01604	-2.43222	0.015028	1.82311	1.67041	0.433785	0	3	576	---
7	33693229	cg21240048	-0.097084	0.039916	-0.17532	-0.018849	-2.43221	0.015028	1.82309	2.58794	0.274179	0.227186	3	576	---
17	66948646	cg11020047	-0.062943	0.025879	-0.113666	-0.01222	-2.43219	0.015029	1.82308	1.39817	0.497039	0	3	576	-+-
11	2301387	cg00502099	0.228693	0.09403	0.044395	0.412991	2.43214	0.015031	1.82301	12.1158	0.002339	0.834926	3	576	+-+
7	24942196	cg13494951	-0.090933	0.037388	-0.164213	-0.017652	-2.43213	0.015031	1.823	2.17739	0.336655	0.08147	3	576	---
14	69191580	cg08281564	0.084156	0.034602	0.016336	0.151976	2.43212	0.015032	1.82299	1.6958	0.428313	0	3	576	+-+
5	170744460	cg19011063	0.097125	0.039935	0.018852	0.175398	2.43206	0.015034	1.82292	0.664017	0.717481	0	3	576	+++
4	129096374	cg27286840	-0.133304	0.054811	-0.240734	-0.025875	-2.43208	0.015034	1.82294	2.38846	0.302937	0.16264	3	576	---
16	2691068	cg01566745	-0.052146	0.021441	-0.094171	-0.010121	-2.43204	0.015035	1.8229	6.5203	0.038383	0.693266	3	576	---
3	171647024	cg01263474	-0.051027	0.020982	-0.092151	-0.009903	-2.432	0.015037	1.82285	1.83302	0.399913	0	3	576	-+-
16	84504605	cg09917486	0.042514	0.017482	0.008249	0.076779	2.43183	0.015044	1.82264	3.00043	0.223082	0.333429	3	576	+++
7	133576589	cg26400514	-0.106032	0.043602	-0.191492	-0.020572	-2.43181	0.015045	1.82262	3.28813	0.193193	0.391752	3	576	---
15	29843772	cg06795649	0.061377	0.02524	0.011908	0.110847	2.4318	0.015045	1.82261	4.80247	0.090606	0.583547	3	576	+++
20	63490618	cg11080404	0.048249	0.019841	0.00936	0.087138	2.43175	0.015047	1.82255	3.56664	0.168079	0.439248	3	576	+++
12	49331696	cg17101285	-0.072056	0.029632	-0.130134	-0.013977	-2.43171	0.015049	1.82249	0.307658	0.857419	0	3	576	-+-
11	46346174	cg12068553	-0.07562	0.031098	-0.136571	-0.014668	-2.43167	0.01505	1.82245	1.89583	0.387548	0	3	576	-+-
5	56279375	cg10588725	0.042705	0.017562	0.008284	0.077126	2.43169	0.01505	1.82247	0.117921	0.942744	0	3	576	+++
17	48733571	cg18822950	0.050784	0.020885	0.009849	0.091718	2.43161	0.015053	1.82237	1.039	0.594817	0	3	576	+++
19	13954344	cg26650007	0.115202	0.047377	0.022344	0.20806	2.43162	0.015053	1.82239	1.96351	0.161138	0.490709	2	313	++?
11	64754724	cg04815835	-0.077581	0.031906	-0.140117	-0.015046	-2.43157	0.015054	1.82234	0.243252	0.88548	0	3	576	---
22	21568514	cg09889680	0.102399	0.042113	0.019858	0.184939	2.43155	0.015055	1.82231	1.51077	0.46983	0	3	576	+++
22	43955204	cg07126281	0.041957	0.017256	0.008136	0.075778	2.43149	0.015058	1.82223	1.03988	0.594556	0	3	576	+++
12	26122116	cg05568797	0.082933	0.034108	0.016082	0.149785	2.43149	0.015058	1.82224	2.4894	0.288028	0.196593	3	576	+++
15	72268349	cg13223473	-0.079397	0.032653	-0.143397	-0.015396	-2.4315	0.015058	1.82224	3.44265	0.178829	0.419052	3	576	---
5	5652015	cg15411447	-0.083974	0.034537	-0.151667	-0.016281	-2.4314	0.015061	1.82213	1.23453	0.539417	0	3	576	---
2	96265828	cg08974656	0.131961	0.054273	0.025586	0.238337	2.43142	0.015061	1.82216	0.602634	0.739843	0	3	576	+++
13	27450683	cg06800352	0.090721	0.037312	0.017589	0.163852	2.43141	0.015061	1.82214	2.11629	0.347099	0.054951	3	576	+++
21	38272409	cg12746557	0.184085	0.075713	0.035688	0.332481	2.43136	0.015063	1.82208	0.912336	0.633707	0	3	576	+-+
7	74242220	cg01288377	0.100282	0.041245	0.019441	0.181122	2.43136	0.015063	1.82208	1.46861	0.479838	0	3	576	+++
2	88861912	cg22232978	0.097319	0.040027	0.018867	0.175771	2.43135	0.015064	1.82207	0.343049	0.84238	0	3	576	+++
3	47322706	cg09356020	-0.056174	0.023104	-0.101458	-0.010889	-2.43132	0.015065	1.82203	0.487339	0.783747	0	3	576	---
14	69260638	cg21224888	0.087929	0.036165	0.017044	0.158813	2.43128	0.015066	1.82199	2.85584	0.239807	0.299681	3	576	+-+
14	81534088	cg12269343	0.088653	0.036464	0.017185	0.160122	2.43128	0.015067	1.82198	6.5013	0.038749	0.692369	3	576	++-
19	42096125	cg18397073	-0.087462	0.035974	-0.157971	-0.016953	-2.43127	0.015067	1.82197	2.58879	0.274063	0.227439	3	576	---
13	113664031	cg21211187	0.070983	0.029197	0.013757	0.128209	2.43119	0.01507	1.82188	1.33411	0.513218	0	3	576	+++
9	130437524	cg14085177	-0.075313	0.030978	-0.136029	-0.014597	-2.4312	0.01507	1.82189	1.38607	0.500057	0	3	576	---
8	66704653	cg07219370	0.104201	0.042861	0.020194	0.188209	2.43114	0.015072	1.82182	7.74987	0.020756	0.741931	3	576	+--
10	102132902	cg23639922	0.102139	0.042013	0.019795	0.184484	2.43116	0.015072	1.82184	3.6337	0.162537	0.449598	3	576	+++
11	86303527	cg22836434	-0.111235	0.045754	-0.200913	-0.021556	-2.43113	0.015073	1.82181	2.09503	0.350809	0.045359	3	576	---
1	37495888	cg17263719	-0.067641	0.027823	-0.122175	-0.013107	-2.43109	0.015074	1.82176	0.473283	0.789274	0	3	576	---
11	82875793	cg10759217	-0.04473	0.018399	-0.080793	-0.008668	-2.43108	0.015075	1.82174	1.788	0.409017	0	3	576	---
21	33029325	cg14730102	-0.103074	0.0424	-0.186177	-0.019971	-2.43102	0.015078	1.82167	0.113402	0.944876	0	3	576	---
2	238433233	cg22416489	-0.051293	0.0211	-0.092649	-0.009937	-2.43096	0.01508	1.8216	5.24453	0.072638	0.61865	3	576	---
17	40100713	cg22640452	0.108255	0.044532	0.020972	0.195538	2.43094	0.015081	1.82157	0.534551	0.765462	0	3	576	+-+
12	97077940	cg25829942	-0.097308	0.040029	-0.175764	-0.018851	-2.43094	0.015081	1.82158	0.157505	0.924268	0	3	576	---
4	54986299	cg09439010	0.049643	0.020421	0.009617	0.089668	2.43092	0.015082	1.82155	1.0977	0.577614	0	3	576	+++
1	116152297	cg14661946	0.077888	0.032041	0.015088	0.140688	2.4309	0.015083	1.82153	3.20484	0.201408	0.375944	3	576	+-+
7	5190176	cg11748186	0.09255	0.038073	0.017927	0.167173	2.43087	0.015084	1.82149	0.591144	0.744106	0	3	576	+++
5	96807888	cg14161426	0.129053	0.05309	0.024996	0.23311	2.43083	0.015085	1.82144	0.606202	0.738524	0	3	576	+++
2	235812335	cg04920575	-0.054809	0.022548	-0.099002	-0.010616	-2.43082	0.015086	1.82143	3.74283	0.153906	0.465645	3	576	---
14	104637156	cg04946315	0.050623	0.020826	0.009805	0.091441	2.4308	0.015087	1.82141	0.306333	0.857987	0	3	576	+++
12	96036082	cg19818293	0.09467	0.038946	0.018335	0.171004	2.43077	0.015088	1.82137	3.31076	0.19102	0.395908	3	576	+++
17	42745495	cg24701232	0.079434	0.032679	0.015384	0.143484	2.43076	0.015088	1.82136	3.55001	0.169483	0.436621	3	576	+++
10	117553563	cg16602747	-0.062986	0.025913	-0.113775	-0.012198	-2.43072	0.01509	1.82132	0.304769	0.858658	0	3	576	---
13	83340344	cg06575547	-0.073228	0.030126	-0.132276	-0.01418	-2.43069	0.015091	1.82128	4.63021	0.098756	0.568054	3	576	---
9	134731983	cg13639452	0.047362	0.019485	0.009171	0.085552	2.43069	0.015091	1.82127	0.789855	0.673729	0	3	576	+-+
6	170306658	cg11700173	0.102861	0.042318	0.019918	0.185804	2.43069	0.015091	1.82127	4.52393	0.104146	0.557906	3	576	+-+
3	190121567	cg10244461	-0.070553	0.029026	-0.127444	-0.013662	-2.43069	0.015091	1.82127	1.39029	0.499003	0	3	576	---
1	32222411	cg24237848	0.144293	0.059363	0.02794	0.260645	2.43067	0.015092	1.82125	1.10703	0.574924	0	3	576	+++
3	136750380	cg09094119	0.088658	0.036475	0.017167	0.16015	2.43064	0.015093	1.82121	0.80906	0.66729	0	3	576	+++
7	101859578	cg20838039	-0.076306	0.031393	-0.137837	-0.014775	-2.43065	0.015093	1.82123	1.71542	0.424132	0	3	576	---
12	127284379	cg18205376	0.067322	0.027698	0.013034	0.121611	2.43059	0.015095	1.82115	0.681195	0.711345	0	3	576	+++
6	169581856	cg23674943	-0.105089	0.043236	-0.189832	-0.020346	-2.43057	0.015096	1.82113	2.35302	0.308353	0.150029	3	576	-+-
20	35665319	cg03168614	-0.101985	0.041959	-0.184225	-0.019744	-2.43056	0.015096	1.82113	0.671015	0.714975	0	3	576	---
16	69923679	cg08949364	0.072423	0.029797	0.014022	0.130825	2.43058	0.015096	1.82115	0.810322	0.66687	0	3	576	+++
19	7473197	cg02182476	0.144174	0.059317	0.027912	0.260436	2.43055	0.015097	1.82111	3.67129	0.159511	0.455232	3	576	+-+
17	70170099	cg26779716	-0.093761	0.038577	-0.169371	-0.018151	-2.43052	0.015098	1.82108	0.289179	0.865378	0	3	576	---
18	57121737	cg25767345	0.048369	0.019901	0.009363	0.087376	2.43049	0.015099	1.82104	0.102956	0.949825	0	3	576	+++
4	83020318	cg10806175	0.266302	0.109568	0.051549	0.481056	2.43047	0.0151	1.82102	3.994	0.135742	0.499249	3	576	+++
5	172641995	cg17777432	-0.076589	0.031512	-0.138353	-0.014825	-2.43046	0.015101	1.82101	6.15392	0.046099	0.675004	3	576	--+
9	135961037	cg04179398	0.157081	0.064631	0.030405	0.283758	2.43044	0.015102	1.82098	6.37352	0.041305	0.686202	3	576	+++
11	5872896	cg20302660	0.096501	0.039706	0.018677	0.174325	2.43039	0.015103	1.82092	0.07308	0.964119	0	3	576	+++
2	176099599	cg17764514	-0.038939	0.016022	-0.070343	-0.007536	-2.43036	0.015105	1.82088	1.1606	0.559729	0	3	576	---
1	24112796	cg12768969	0.088443	0.036391	0.017116	0.159769	2.43032	0.015106	1.82084	0.98076	0.612394	0	3	576	+++
1	180415682	cg05847140	0.09919	0.040815	0.019192	0.179187	2.43023	0.01511	1.82073	0.207028	0.901664	0	3	576	+++
14	101761878	cg23439621	0.081964	0.033727	0.01586	0.148069	2.43023	0.01511	1.82073	1.1365	0.566517	0	3	576	+++
19	9827970	cg04582539	0.143135	0.058899	0.027693	0.258578	2.43017	0.015113	1.82065	0.60178	0.740159	0	3	576	+++
6	30686969	cg23836509	0.097944	0.040304	0.018947	0.176941	2.43011	0.015115	1.82058	3.50135	0.173657	0.428791	3	576	++-
10	122112713	cg09631043	-0.054501	0.022428	-0.09846	-0.010542	-2.43004	0.015118	1.82051	1.36298	0.505863	0	3	576	---
1	15809081	cg19798042	-0.062025	0.025524	-0.112052	-0.011998	-2.43005	0.015118	1.82051	1.73378	0.420256	0	3	576	---
11	96169527	cg10095811	-0.079884	0.032874	-0.144317	-0.01545	-2.42998	0.015121	1.82043	3.79972	0.14959	0.473645	3	576	---
8	130727844	cg13021857	-0.123903	0.05099	-0.223843	-0.023963	-2.42995	0.015122	1.8204	0.084368	0.958693	0	3	576	---
3	15601603	cg17308959	0.078699	0.032387	0.01522	0.142177	2.42994	0.015122	1.82038	1.84858	0.396813	0	3	576	+++
11	70831175	cg05684381	-0.060289	0.024811	-0.108917	-0.01166	-2.42995	0.015122	1.82039	0.867687	0.648014	0	3	576	---
10	46541299	cg07990749	0.067575	0.02781	0.013068	0.122082	2.42992	0.015123	1.82036	0.160436	0.922915	0	3	576	+++
6	87702080	cg02486845	0.077135	0.031745	0.014916	0.139355	2.42986	0.015126	1.82029	0.600738	0.740545	0	3	576	+++
14	100835464	cg26401058	0.040546	0.016687	0.00784	0.073252	2.42985	0.015126	1.82027	1.38021	0.501523	0	3	576	+++
15	42746503	cg10075677	-0.053541	0.022035	-0.096729	-0.010353	-2.42984	0.015127	1.82026	3.49499	0.174209	0.427753	3	576	---
1	25998706	cg22019970	-0.075524	0.031082	-0.136445	-0.014603	-2.42982	0.015127	1.82024	0.59905	0.74117	0	3	576	---
2	33910259	cg04545585	0.072957	0.030026	0.014106	0.131807	2.42981	0.015128	1.82023	1.3799	0.501601	0	3	576	+-+
16	85556377	cg09584658	0.09963	0.041003	0.019263	0.179996	2.4298	0.015128	1.82021	1.04456	0.593167	0	3	576	+++
1	228356072	cg13915090	0.113428	0.046683	0.021929	0.204927	2.42973	0.015131	1.82013	0.324611	0.568849	0	2	313	++?
5	69234957	cg18434934	0.115959	0.047725	0.022418	0.2095	2.42972	0.015131	1.82012	3.5368	0.170606	0.434517	3	576	+++
10	110138643	cg23474256	-0.11465	0.047187	-0.207137	-0.022164	-2.4297	0.015133	1.82009	3.22946	0.198944	0.380702	3	576	---
6	149718302	cg04811762	0.071592	0.029466	0.013839	0.129344	2.42966	0.015134	1.82004	3.00337	0.222755	0.334081	3	576	+++
20	13639051	cg19139210	0.052858	0.021756	0.010217	0.095499	2.42963	0.015135	1.82	0.145692	0.929744	0	3	576	+++
4	112649012	cg04086871	-0.110945	0.045663	-0.200444	-0.021445	-2.42964	0.015135	1.82003	1.27623	0.528288	0	3	576	---
1	155209462	cg03762404	0.069365	0.028549	0.013408	0.125321	2.42964	0.015135	1.82001	6.34687	0.04186	0.684884	3	576	+++
7	73647076	cg00436633	-0.118898	0.048937	-0.214814	-0.022982	-2.42963	0.015135	1.82001	3.69713	0.157463	0.459039	3	576	---
18	9913976	cg22614234	0.133808	0.055076	0.02586	0.241756	2.42954	0.015139	1.81991	1.16521	0.558441	0	3	576	+-+
17	34877201	cg00883326	0.071879	0.029585	0.013892	0.129866	2.42955	0.015139	1.81991	1.7586	0.415074	0	3	576	+++
16	66987250	cg02578103	0.062806	0.025851	0.012138	0.113473	2.42955	0.015139	1.81991	2.87468	0.237559	0.30427	3	576	+++
6	31884544	cg20422968	0.057517	0.023674	0.011115	0.103919	2.42949	0.015141	1.81985	1.0541	0.590343	0	3	576	+++
1	1038506	cg26007962	0.051334	0.02113	0.00992	0.092749	2.42947	0.015142	1.81982	1.40434	0.495508	0	3	576	+++
1	87151458	cg02357336	0.093268	0.03839	0.018023	0.168513	2.42947	0.015142	1.81982	2.98855	0.224411	0.330779	3	576	+++
5	56078686	cg07145038	0.079765	0.032833	0.015413	0.144117	2.42943	0.015143	1.81978	2.28258	0.319406	0.123799	3	576	+++
21	46131206	cg17018353	-0.071536	0.029446	-0.129249	-0.013822	-2.42942	0.015144	1.81976	0.215846	0.897697	0	3	576	---
3	188038514	cg13827252	-0.056806	0.023383	-0.102636	-0.010976	-2.42942	0.015144	1.81976	0.424347	0.808824	0	3	576	---
3	98553219	cg04180924	-0.119795	0.049311	-0.216445	-0.023146	-2.42938	0.015146	1.81971	7.8948	0.019305	0.746669	3	576	-+-
8	143417741	cg11318649	0.089264	0.036744	0.017246	0.161281	2.42936	0.015147	1.81969	1.3358	0.512784	0	3	576	+-+
10	73472173	cg13159413	-0.15358	0.063219	-0.277489	-0.029672	-2.42935	0.015147	1.81968	0.299268	0.861023	0	3	576	-+-
2	26605732	cg18448548	-0.129217	0.05319	-0.23347	-0.024964	-2.42934	0.015148	1.81966	0.218406	0.896548	0	3	576	---
15	54401755	cg13487642	0.083804	0.034498	0.016188	0.151419	2.42925	0.015151	1.81956	1.51457	0.468939	0	3	576	+-+
21	33229851	cg21355791	0.092469	0.038066	0.017861	0.167078	2.42921	0.015153	1.8195	0.130256	0.936947	0	3	576	+++
20	46710113	cg07162198	-0.07025	0.028919	-0.126931	-0.013569	-2.42921	0.015153	1.8195	1.92298	0.382322	0	3	576	---
11	34141791	cg20537413	-0.070254	0.028921	-0.126938	-0.01357	-2.42921	0.015153	1.81951	1.64689	0.438917	0	3	576	---
17	4850669	cg24485234	-0.09095	0.037443	-0.164338	-0.017563	-2.42905	0.015159	1.81932	2.2019	0.332554	0.091695	3	576	---
12	77066160	cg27472102	0.078569	0.032346	0.015171	0.141966	2.42903	0.01516	1.81929	1.76262	0.41424	0	3	576	+++
8	108443576	cg21045802	0.130877	0.053881	0.02527	0.236483	2.42901	0.015161	1.81926	0.232114	0.890424	0	3	576	+++
16	85496480	cg03928429	0.062177	0.025598	0.012006	0.112349	2.42901	0.015161	1.81926	2.43633	0.295773	0.179092	3	576	+++
19	21082614	cg09352518	-0.404073	0.166353	-0.730124	-0.078022	-2.42901	0.015161	1.81927	1.04463	0.593145	0	3	576	---
13	97976812	cg17710545	0.111789	0.046022	0.021585	0.201993	2.429	0.015162	1.81926	0.43009	0.806505	0	3	576	+++
2	27765856	cg25309888	0.079175	0.032596	0.015287	0.143063	2.429	0.015162	1.81926	0.482271	0.785735	0	3	576	+++
2	176099783	cg02694427	-0.058779	0.024199	-0.10621	-0.011349	-2.42897	0.015163	1.81921	0.096817	0.952745	0	3	576	---
4	2139466	cg00274925	0.069816	0.028743	0.013479	0.126153	2.42894	0.015164	1.81918	2.1363	0.343644	0.063802	3	576	+-+
8	108443024	cg18478394	0.14099	0.058046	0.02722	0.25476	2.42895	0.015164	1.81919	1.00195	0.605938	0	3	576	+-+
16	10818860	cg09684846	-0.119219	0.049083	-0.215422	-0.023016	-2.42892	0.015165	1.81916	0.353084	0.838164	0	3	576	---
8	86342192	cg14487271	-0.088369	0.036382	-0.159679	-0.01706	-2.42891	0.015165	1.81915	6.94668	0.031013	0.712093	3	576	+--
2	239139904	cg10261601	0.102033	0.042009	0.019696	0.18437	2.42886	0.015167	1.81909	1.64742	0.438802	0	3	576	+-+
14	105398591	cg01466328	0.07887	0.032472	0.015224	0.142516	2.42884	0.015168	1.81907	0.440562	0.802293	0	3	576	+++
9	6805731	cg03539151	-0.056418	0.023228	-0.101946	-0.010891	-2.42886	0.015168	1.81908	0.276894	0.870709	0	3	576	---
12	56360160	cg16780939	0.056622	0.023313	0.010929	0.102315	2.42878	0.015171	1.81899	2.08309	0.352908	0.03989	3	576	+++
6	30684424	cg25659902	-0.130446	0.05371	-0.235718	-0.025175	-2.42873	0.015173	1.81893	1.73893	0.419177	0	3	576	-+-
11	131483875	cg26377630	-0.096163	0.039594	-0.173768	-0.018559	-2.42873	0.015173	1.81893	2.49343	0.287447	0.197893	3	576	---
3	146504942	cg09470112	-0.05747	0.023663	-0.103849	-0.01109	-2.42869	0.015175	1.81888	0.618506	0.733995	0	3	576	---
15	93074603	cg25059434	-0.091497	0.037674	-0.165338	-0.017656	-2.42867	0.015176	1.81886	0.712967	0.700134	0	3	576	---
3	212663	cg18299399	-0.10278	0.042319	-0.185726	-0.019833	-2.42866	0.015176	1.81884	0.938147	0.625582	0	3	576	-+-
2	54848963	cg04532669	0.094445	0.038888	0.018224	0.170666	2.42862	0.015177	1.8188	1.33816	0.512179	0	3	576	+-+
1	203765349	cg06958535	0.059221	0.024385	0.011428	0.107015	2.42864	0.015177	1.81883	6.5815	0.037226	0.696118	3	576	+++
13	73778744	cg18388274	-0.114324	0.047074	-0.206589	-0.022059	-2.4286	0.015178	1.81878	10.2074	0.006074	0.804064	3	576	+--
2	96741200	cg00466437	-0.068727	0.028299	-0.124193	-0.013261	-2.42859	0.015179	1.81877	2.32333	0.312965	0.139166	3	576	---
1	11803754	cg11544334	-0.083189	0.034255	-0.150328	-0.01605	-2.42856	0.01518	1.81873	2.48747	0.288306	0.19597	3	576	-+-
4	6616642	cg02295059	-0.047368	0.019505	-0.085598	-0.009139	-2.42854	0.015181	1.8187	3.89623	0.142542	0.486684	3	576	---
21	21200312	cg03877706	-0.145589	0.059949	-0.26309	-0.028088	-2.42853	0.015181	1.81869	3.98801	0.136149	0.498496	3	576	-+-
22	39398812	cg02527496	-0.106449	0.043834	-0.192363	-0.020535	-2.42847	0.015184	1.81862	3.43295	0.179698	0.417411	3	576	---
13	31162099	cg01634268	0.079418	0.032703	0.01532	0.143515	2.42847	0.015184	1.81862	4.14897	0.125621	0.517953	3	576	+++
17	35141855	cg03363175	0.095029	0.039132	0.01833	0.171728	2.42841	0.015186	1.81855	1.13324	0.567441	0	3	576	+++
7	15685696	cg27638126	-0.068737	0.028306	-0.124216	-0.013258	-2.42838	0.015187	1.81852	0.876638	0.64512	0	3	576	---
17	30970459	cg18459618	0.173218	0.071331	0.033409	0.313028	2.42836	0.015188	1.81849	2.28384	0.319206	0.124281	3	576	++-
16	75623460	cg04848196	0.163797	0.067453	0.031589	0.296004	2.42832	0.01519	1.81844	0.274547	0.871732	0	3	576	+++
8	116591016	cg07887899	0.060787	0.025033	0.011723	0.109851	2.42831	0.01519	1.81843	0.342024	0.842812	0	3	576	+++
12	62192805	cg06438300	-0.164278	0.067651	-0.296874	-0.031682	-2.42831	0.01519	1.81843	3.89942	0.142315	0.487104	3	576	---
9	130862847	cg14270612	0.097994	0.040355	0.018899	0.177089	2.42833	0.01519	1.81845	2.05584	0.357751	0.027161	3	576	+++
15	41544321	cg09179896	0.081471	0.033552	0.01571	0.147232	2.42824	0.015194	1.81834	3.95343	0.138523	0.49411	3	576	+++
3	146518182	cg09596624	-0.118592	0.048839	-0.214316	-0.022868	-2.42823	0.015194	1.81834	0.184382	0.911931	0	3	576	---
15	50355126	cg27567093	0.118332	0.048732	0.022816	0.213847	2.4282	0.015195	1.8183	0.315413	0.854101	0	3	576	+++
7	559653	cg12917079	-0.056137	0.023119	-0.101449	-0.010824	-2.42821	0.015195	1.8183	0.48252	0.785637	0	3	576	---
2	85890745	cg12672379	-0.061408	0.02529	-0.110977	-0.01184	-2.42816	0.015197	1.81825	1.53617	0.463901	0	3	576	---
6	31580562	cg14868222	-0.054267	0.022349	-0.098071	-0.010463	-2.42815	0.015197	1.81824	1.03544	0.595876	0	3	576	---
11	14135175	cg18107235	0.061124	0.025173	0.011785	0.110463	2.42814	0.015197	1.81823	0.174463	0.916465	0	3	576	+++
5	4116071	cg19533958	0.051736	0.021307	0.009974	0.093497	2.42813	0.015198	1.81821	0.471655	0.789917	0	3	576	+-+
5	148383912	cg17574857	0.066373	0.027335	0.012796	0.11995	2.42813	0.015198	1.81821	0.062484	0.969241	0	3	576	+++
1	202348784	cg26526440	0.072596	0.029898	0.013996	0.131196	2.42811	0.015199	1.8182	0.029774	0.985223	0	3	576	+++
4	38450529	cg06177560	0.082833	0.034116	0.015966	0.149701	2.428	0.015203	1.81806	6.61134	0.036675	0.697489	3	576	+-+
11	117831193	cg26502105	0.056078	0.023097	0.010809	0.101348	2.428	0.015203	1.81806	2.48568	0.288564	0.195391	3	576	+++
21	43363244	cg05332652	-0.239353	0.098582	-0.432573	-0.046133	-2.42797	0.015205	1.81802	0.390479	0.822638	0	3	576	---
17	82311757	cg10096066	0.045933	0.018919	0.008853	0.083014	2.42792	0.015207	1.81797	3.78891	0.1504	0.472143	3	576	+-+
16	21283625	cg16596604	-0.063295	0.02607	-0.114392	-0.012198	-2.4279	0.015208	1.81794	1.71138	0.424989	0	3	576	---
15	70763387	cg08815652	0.057213	0.023565	0.011026	0.103401	2.42788	0.015209	1.81791	0.718572	0.698175	0	3	576	+++
11	2930122	cg26799802	0.052173	0.021489	0.010054	0.094292	2.42785	0.01521	1.81788	1.31316	0.518623	0	3	576	+++
2	200303569	cg06900782	-0.129447	0.053318	-0.23395	-0.024944	-2.42783	0.015211	1.81786	4.67675	0.096484	0.572352	3	576	---
1	151909929	cg05927068	-0.077328	0.031851	-0.139756	-0.0149	-2.4278	0.015212	1.81782	0.034889	0.982707	0	3	576	---
19	39125824	cg07186707	0.086273	0.035536	0.016624	0.155923	2.4278	0.015212	1.81782	0.513218	0.77367	0	3	576	+++
2	97664333	cg27488206	0.065141	0.026831	0.012552	0.11773	2.4278	0.015212	1.81782	1.99886	0.36809	0	3	576	+++
1	29297518	cg27325293	-0.06671	0.027478	-0.120567	-0.012853	-2.42777	0.015213	1.81778	3.78055	0.15103	0.470977	3	576	---
13	29948906	cg09807856	0.07245	0.029843	0.013958	0.130942	2.42771	0.015216	1.81771	1.53851	0.463358	0	3	576	+++
14	75637105	cg12642183	-0.082123	0.033828	-0.148426	-0.01582	-2.42767	0.015217	1.81767	0.436188	0.80405	0	3	576	---
11	1763945	cg27072332	0.132689	0.054657	0.025561	0.239816	2.42767	0.015217	1.81766	5.23253	0.073075	0.617776	3	576	+++
7	16688494	cg15474173	-0.112483	0.046333	-0.203296	-0.021669	-2.42768	0.015217	1.81767	3.55656	0.168929	0.437659	3	576	-+-
12	124940971	cg21673010	0.11778	0.048516	0.022689	0.212871	2.42767	0.015217	1.81766	2.51148	0.284865	0.203657	3	576	+++
7	124858217	cg04594027	-0.093784	0.038632	-0.169502	-0.018066	-2.42765	0.015218	1.81764	1.50323	0.471605	0	3	576	-+-
18	76531103	cg19981983	0.074885	0.030847	0.014425	0.135344	2.42765	0.015218	1.81764	1.80807	0.404932	0	3	576	+-+
14	52552861	cg10277631	0.094023	0.03873	0.018112	0.169935	2.42764	0.015219	1.81763	0.182645	0.912723	0	3	576	+++
6	21191852	cg08682385	-0.072476	0.029856	-0.130993	-0.013959	-2.42756	0.015222	1.81754	4.96284	0.083624	0.597005	3	576	---
10	80343299	cg00390169	0.106387	0.043825	0.020489	0.192284	2.42753	0.015223	1.81749	0.995086	0.608023	0	3	576	+++
12	116819635	cg04346366	0.105682	0.043535	0.020353	0.191012	2.4275	0.015224	1.81746	1.21483	0.544757	0	3	576	+-+
9	4300114	cg01013653	0.146217	0.060235	0.028156	0.264279	2.42743	0.015227	1.81738	0.223196	0.894404	0	3	576	+++
11	65646340	cg20948441	0.084916	0.034982	0.016351	0.153481	2.42741	0.015228	1.81735	2.31805	0.313791	0.137207	3	576	+++
19	48363910	cg14479751	0.075034	0.030911	0.014448	0.13562	2.42739	0.015229	1.81733	0.670595	0.715125	0	3	576	+++
10	68561910	cg09978996	-0.087012	0.035846	-0.157271	-0.016753	-2.42735	0.015231	1.81729	1.11669	0.572156	0	3	576	---
13	27436329	cg20609911	-0.119447	0.049209	-0.215896	-0.022998	-2.42735	0.015231	1.81728	1.50245	0.471788	0	3	576	---
7	157910732	cg03611057	-0.077354	0.031868	-0.139815	-0.014893	-2.42733	0.015231	1.81726	2.97765	0.225638	0.32833	3	576	---
12	102120026	cg06192289	0.060475	0.024914	0.011643	0.109306	2.42731	0.015232	1.81723	0.263788	0.876434	0	3	576	+++
20	23639155	cg07532796	-0.122592	0.050505	-0.221583	-0.023602	-2.42732	0.015232	1.81724	0.563338	0.754523	0	3	576	---
10	110207622	cg20652863	0.059806	0.024638	0.011514	0.108097	2.42733	0.015232	1.81726	3.76864	0.151932	0.469305	3	576	+++
2	15594573	cg09951666	-0.045916	0.018917	-0.082992	-0.008839	-2.42728	0.015233	1.8172	0.801915	0.669678	0	3	576	-+-
1	53838718	cg11205824	-0.164592	0.067809	-0.297498	-0.031685	-2.42727	0.015234	1.81718	2.397	0.301647	0.165623	3	576	-+-
17	2049973	cg05744073	0.069357	0.028574	0.013352	0.125363	2.42727	0.015234	1.81718	0.656467	0.720195	0	3	576	+++
7	922204	cg26052728	-0.377586	0.155565	-0.682493	-0.072679	-2.42719	0.015237	1.81709	2.16772	0.338288	0.077371	3	576	-+-
9	130859220	cg13509765	-0.140103	0.057723	-0.25324	-0.026966	-2.42717	0.015238	1.81706	1.95565	0.376127	0	3	576	-+-
9	115617079	cg05702676	0.091582	0.037732	0.017627	0.165538	2.42715	0.015239	1.81704	6.15404	0.046096	0.67501	3	576	+-+
3	108222643	cg25746844	0.091185	0.037569	0.017549	0.164821	2.42712	0.01524	1.81701	5.6743	0.058592	0.647534	3	576	+++
12	1797668	cg26656815	-0.116345	0.047936	-0.210299	-0.02239	-2.42709	0.015242	1.81697	0.456707	0.795843	0	3	576	---
17	79047732	cg05837235	-0.069343	0.02857	-0.125341	-0.013345	-2.42709	0.015242	1.81697	2.15232	0.340901	0.070773	3	576	---
15	55270204	cg08769189	0.050242	0.020701	0.009668	0.090817	2.42705	0.015243	1.81692	1.79621	0.40734	0	3	576	+++
9	125889155	cg18896820	0.056556	0.023302	0.010884	0.102229	2.42706	0.015243	1.81694	6.18688	0.045346	0.676735	3	576	+++
11	19742898	cg25390510	0.100621	0.041459	0.019361	0.18188	2.427	0.015245	1.81687	6.13619	0.04651	0.674065	3	576	+--
3	20040023	cg04371528	0.101243	0.041715	0.019481	0.183005	2.42699	0.015246	1.81685	0.711742	0.700563	0	3	576	+-+
3	169773394	cg16203711	0.08946	0.03686	0.017213	0.161706	2.42699	0.015246	1.81685	1.87806	0.391006	0	3	576	+++
21	17795414	cg19865987	0.078978	0.032541	0.015197	0.142759	2.42699	0.015246	1.81685	0.366871	0.832405	0	3	576	+++
10	12195912	cg17586365	0.122679	0.050548	0.023604	0.221753	2.42697	0.015247	1.81682	1.52804	0.46579	0	3	576	+++
19	50518925	cg21055576	-0.079282	0.032667	-0.14331	-0.015254	-2.42694	0.015248	1.81679	0.318588	0.852746	0	3	576	---
8	86508381	cg05117898	0.137232	0.056547	0.026401	0.248064	2.42688	0.01525	1.81672	1.46264	0.481274	0	3	576	+-+
12	56001402	cg15794350	0.048012	0.019783	0.009236	0.086787	2.42687	0.015251	1.8167	0.473561	0.789165	0	3	576	+++
11	209286	cg01825707	0.082973	0.034189	0.015962	0.149984	2.42688	0.015251	1.81672	0.527862	0.768027	0	3	576	+++
5	132369495	cg07538946	0.086739	0.035742	0.016683	0.156794	2.42677	0.015255	1.81658	0.86418	0.649151	0	3	576	+-+
1	32014593	cg21713812	0.107953	0.044487	0.020759	0.195147	2.42664	0.015261	1.81643	1.97281	0.372915	0	3	576	+++
17	18088265	cg21908488	-0.073669	0.03036	-0.133174	-0.014164	-2.42652	0.015265	1.81629	1.08707	0.580692	0	3	576	---
5	180851632	cg05598195	-0.075806	0.03124	-0.137037	-0.014575	-2.42653	0.015265	1.8163	7.91077	0.019151	0.74718	3	576	---
6	77464347	cg00183186	-0.085566	0.035263	-0.154681	-0.01645	-2.42651	0.015266	1.81627	0.153171	0.926274	0	3	576	---
4	82377348	cg05310784	-0.07522	0.031	-0.13598	-0.014461	-2.42648	0.015267	1.81624	1.09991	0.576975	0	3	576	---
1	202961945	cg11580090	-0.064811	0.02671	-0.117163	-0.012459	-2.42645	0.015268	1.81621	0.077967	0.961766	0	3	576	---
19	1905312	cg15208480	0.074602	0.030745	0.014341	0.134862	2.42645	0.015268	1.81621	5.25613	0.072218	0.619492	3	576	+-+
2	219685549	cg15337877	0.071149	0.029323	0.013677	0.128622	2.42642	0.01527	1.81617	0.172822	0.917217	0	3	576	+++
1	217135817	cg05388492	0.066718	0.027497	0.012825	0.120612	2.42642	0.01527	1.81617	1.99143	0.369459	0	3	576	+-+
17	72863699	cg11672843	0.068441	0.028207	0.013155	0.123726	2.42639	0.015271	1.81613	1.62568	0.443597	0	3	576	+++
17	41811869	cg22938275	-0.100786	0.041538	-0.1822	-0.019372	-2.42637	0.015272	1.81611	0.290711	0.864715	0	3	576	---
16	77952	cg07395378	0.089971	0.037081	0.017293	0.16265	2.42636	0.015272	1.81609	1.0479	0.592178	0	3	576	+++
8	24367535	cg11695852	0.068271	0.028137	0.013122	0.123419	2.42637	0.015272	1.81611	4.6277	0.09888	0.567819	3	576	+++
15	89665958	cg19571617	0.050536	0.020828	0.009713	0.091359	2.42635	0.015273	1.81609	1.20535	0.547345	0	3	576	+++
11	119316310	cg04890495	0.081599	0.033631	0.015682	0.147516	2.42631	0.015274	1.81603	1.54706	0.461382	0	3	576	+++
15	74452411	cg16944735	-0.05939	0.024477	-0.107365	-0.011414	-2.42632	0.015274	1.81605	3.70939	0.156501	0.460828	3	576	---
6	158644747	cg01066458	0.115412	0.047567	0.02218	0.208643	2.4263	0.015275	1.81602	1.31747	0.517504	0	3	576	+++
5	150387245	cg05701660	-0.063117	0.026014	-0.114104	-0.01213	-2.42629	0.015275	1.81602	3.90937	0.141609	0.488408	3	576	---
2	38750639	cg25542907	0.140504	0.057909	0.027002	0.254006	2.42628	0.015276	1.816	2.37294	0.305298	0.157163	3	576	+++
19	17738663	cg00888129	0.084317	0.034752	0.016203	0.152431	2.42625	0.015277	1.81597	1.17718	0.555109	0	3	576	+++
11	64760130	cg12902625	-0.029286	0.012071	-0.052944	-0.005628	-2.42622	0.015278	1.81593	0.353342	0.838055	0	3	576	---
12	114450041	cg03104083	-0.080081	0.033007	-0.144774	-0.015388	-2.4262	0.015279	1.8159	1.24788	0.535829	0	3	576	---
7	150368080	cg17450930	0.108504	0.044722	0.02085	0.196158	2.42621	0.015279	1.81592	1.68205	0.431269	0	3	576	+-+
18	56638725	cg18319916	0.079509	0.032771	0.015277	0.143741	2.42617	0.01528	1.81587	0.986557	0.610621	0	3	576	+-+
9	6758545	cg14180502	0.154589	0.063717	0.029703	0.279475	2.42617	0.01528	1.81587	2.4815	0.289167	0.194037	3	576	+++
19	57746956	cg19792316	0.083914	0.034587	0.016124	0.151704	2.42618	0.01528	1.81589	0.114061	0.944565	0	3	576	+++
7	7799626	cg10443159	-0.091709	0.0378	-0.165797	-0.01762	-2.42614	0.015281	1.81584	1.12346	0.570221	0	3	576	---
12	68252801	cg16404476	-0.081954	0.03378	-0.148162	-0.015746	-2.42613	0.015282	1.81582	0.307535	0.857471	0	3	576	---
11	64352563	cg23732080	-0.059984	0.024724	-0.108444	-0.011525	-2.42613	0.015282	1.81583	0.217924	0.896764	0	3	576	---
4	151408954	cg04524652	0.083957	0.034605	0.016131	0.151783	2.42613	0.015282	1.81582	1.27743	0.52797	0	3	576	+++
4	122379484	cg09912005	0.036404	0.015005	0.006994	0.065814	2.4261	0.015283	1.81578	0.468785	0.791051	0	3	576	+++
11	40293853	cg17579667	-0.105896	0.043648	-0.191447	-0.020345	-2.42611	0.015283	1.8158	4.06951	0.130712	0.508541	3	576	---
1	37515097	cg00728398	0.089506	0.036894	0.017195	0.161818	2.42606	0.015285	1.81573	0.004467	0.997769	0	3	576	+++
8	20274217	cg14263204	0.080336	0.033114	0.015433	0.145239	2.42605	0.015285	1.81573	2.43248	0.296342	0.177793	3	576	+++
5	111512942	cg17389048	0.117957	0.048622	0.022658	0.213256	2.42601	0.015287	1.81568	0.982857	0.611752	0	3	576	+++
5	126461222	cg11740161	-0.108664	0.044791	-0.196454	-0.020873	-2.426	0.015288	1.81566	7.77262	0.020521	0.742687	3	576	-+-
7	5429049	cg17261932	0.059566	0.024553	0.011441	0.10769	2.42598	0.015288	1.81564	0.665059	0.717108	0	3	576	+++
20	847080	cg12317590	0.086049	0.03547	0.016528	0.155571	2.42598	0.015288	1.81564	0.742523	0.689864	0	3	576	+++
1	35557643	cg07905888	0.090987	0.037506	0.017476	0.164498	2.42595	0.015289	1.81561	0.96288	0.617893	0	3	576	+-+
19	47788834	cg12540689	-0.072476	0.029875	-0.131032	-0.013921	-2.42596	0.015289	1.81562	0.058229	0.971305	0	3	576	---
19	7849080	cg16392310	0.078854	0.032505	0.015144	0.142564	2.4259	0.015291	1.81555	0.141824	0.931544	0	3	576	+++
1	16613614	cg04237804	0.09041	0.037269	0.017364	0.163456	2.42591	0.015291	1.81556	0.228063	0.89223	0	3	576	+++
10	112823835	cg25499139	0.053615	0.022102	0.010296	0.096934	2.42586	0.015293	1.8155	0.856765	0.651562	0	3	576	+-+
21	38769115	cg06595162	-0.055711	0.022965	-0.100724	-0.010699	-2.42588	0.015293	1.81552	0.16237	0.922023	0	3	576	---
11	1515197	cg16823277	-0.078876	0.032515	-0.142606	-0.015146	-2.42583	0.015295	1.81546	0.499551	0.778975	0	3	576	---
19	55517174	cg00509507	0.121419	0.050053	0.023315	0.219524	2.4258	0.015296	1.81543	10.4514	0.005377	0.808638	3	576	+-+
6	106795033	cg12307264	-0.076008	0.031333	-0.137421	-0.014595	-2.42581	0.015296	1.81543	0.026541	0.986817	0	3	576	---
16	31459971	cg22918432	0.089447	0.036873	0.017175	0.161718	2.42579	0.015296	1.81542	1.24276	0.537204	0	3	576	+++
2	206822818	cg14052038	0.07089	0.029223	0.013612	0.128168	2.42578	0.015297	1.8154	4.45156	0.107983	0.550719	3	576	++-
11	77589512	cg09706988	0.093246	0.03844	0.017904	0.168589	2.42576	0.015297	1.81538	0.096139	0.953067	0	3	576	+++
10	511712	cg14713153	-0.089833	0.037033	-0.162417	-0.017249	-2.42576	0.015297	1.81539	1.20692	0.546916	0	3	576	-+-
13	54162308	cg17356803	0.072314	0.029811	0.013885	0.130743	2.42577	0.015297	1.81539	4.59752	0.100383	0.564983	3	576	+++
1	31735419	cg23589297	-0.079003	0.032568	-0.142837	-0.015169	-2.42576	0.015298	1.81538	1.60739	0.447671	0	3	576	---
8	52793479	cg08154035	-0.087003	0.035866	-0.157301	-0.016705	-2.42575	0.015298	1.81537	3.82361	0.147813	0.476935	3	576	---
4	144645047	cg10203922	0.084758	0.034941	0.016273	0.153243	2.42572	0.015299	1.81534	3.25596	0.196326	0.385741	3	576	+-+
2	103873371	cg02585230	-0.090532	0.037322	-0.163684	-0.01738	-2.42568	0.015301	1.81528	0.689825	0.708282	0	3	576	---
2	201698051	cg08693937	-0.089237	0.036788	-0.161342	-0.017131	-2.42567	0.015301	1.81528	1.28431	0.526157	0	3	576	---
1	173476984	cg19585271	0.104253	0.04298	0.020013	0.188493	2.42563	0.015303	1.81523	0.973003	0.614774	0	3	576	+++
8	119416451	cg16866373	-0.068983	0.02844	-0.124724	-0.013241	-2.42559	0.015305	1.81518	1.57764	0.45438	0	3	576	---
7	23471028	cg02860543	0.120318	0.049604	0.023095	0.217541	2.42559	0.015305	1.81518	14.9862	0.000557	0.866544	3	576	+++
10	47116145	cg11310639	-0.060246	0.024839	-0.10893	-0.011562	-2.42548	0.015309	1.81505	0.618578	0.733968	0	3	576	---
10	55630145	cg20295537	-0.121108	0.049931	-0.218973	-0.023242	-2.42548	0.015309	1.81504	0.974183	0.614411	0	3	576	---
18	77017294	cg22239325	-0.073985	0.030504	-0.133772	-0.014198	-2.42546	0.01531	1.81502	0.901434	0.637171	0	3	576	-+-
4	2764194	cg04802040	0.141293	0.058255	0.027114	0.255472	2.42544	0.015311	1.815	0.973983	0.614472	0	3	576	+++
17	21287852	cg23577860	0.041267	0.017014	0.007919	0.074614	2.42543	0.015311	1.81499	0.159295	0.923442	0	3	576	+++
7	138981949	cg00871706	0.0857	0.035334	0.016445	0.154955	2.42542	0.015312	1.81498	0.751998	0.686603	0	3	576	+++
19	49747271	cg20720895	0.057152	0.023564	0.010966	0.103337	2.42538	0.015313	1.81493	2.62696	0.268882	0.238665	3	576	+++
10	75036237	cg12064501	0.063975	0.026377	0.012275	0.115675	2.42538	0.015314	1.81492	0.349282	0.839758	0	3	576	+++
18	79410313	cg26116980	-0.074719	0.030807	-0.135102	-0.014337	-2.42538	0.015314	1.81492	1.68322	0.431015	0	3	576	-+-
14	102217676	cg22944493	-0.064902	0.02676	-0.117352	-0.012453	-2.42535	0.015315	1.81489	0.100679	0.950906	0	3	576	---
10	32056512	cg14986314	0.083602	0.03447	0.01604	0.151163	2.42533	0.015316	1.81487	1.13637	0.566551	0	3	576	+-+
1	61081716	cg17017152	0.058147	0.023976	0.011154	0.105139	2.42523	0.01532	1.81475	2.38112	0.304051	0.16006	3	576	+++
1	112521897	cg10027314	-0.064375	0.026545	-0.116403	-0.012348	-2.42516	0.015323	1.81467	0.839453	0.657227	0	3	576	---
5	86881382	cg02346475	0.061173	0.025224	0.011733	0.110613	2.42514	0.015324	1.81463	5.48879	0.064287	0.635621	3	576	++-
12	56221754	cg14825076	0.10351	0.042683	0.019851	0.187169	2.42508	0.015326	1.81456	1.76269	0.414226	0	3	576	+++
22	23839082	cg14774086	0.075533	0.031146	0.014486	0.13658	2.42509	0.015326	1.81458	2.09458	0.350888	0.045154	3	576	+-+
1	201507646	cg22942576	-0.050837	0.020963	-0.091925	-0.009749	-2.42507	0.015326	1.81456	0.405718	0.816394	0	3	576	-+-
21	44367812	cg13951698	0.067758	0.027941	0.012994	0.122522	2.42506	0.015327	1.81455	0.181243	0.913363	0	3	576	+++
17	31901370	cg24482496	0.138011	0.056911	0.026466	0.249556	2.42505	0.015327	1.81453	3.74222	0.153952	0.465559	3	576	+++
1	160262659	cg14838017	0.093305	0.038476	0.017893	0.168718	2.42504	0.015328	1.81452	0.723773	0.696362	0	3	576	+++
4	1208905	cg17227257	-0.067845	0.027977	-0.12268	-0.01301	-2.42503	0.015328	1.81451	5.60579	0.060634	0.643226	3	576	---
20	3798770	cg22770295	-0.076383	0.031498	-0.13812	-0.014646	-2.42498	0.01533	1.81445	0.728831	0.694603	0	3	576	---
12	44873052	cg17878273	0.076833	0.031684	0.014732	0.138933	2.42497	0.015331	1.81444	2.5162	0.284194	0.205149	3	576	+-+
10	69655807	cg03639964	0.055104	0.022724	0.010566	0.099642	2.42496	0.015331	1.81442	1.4394	0.486899	0	3	576	+++
6	12012346	cg13021277	0.127027	0.052384	0.024354	0.229701	2.4249	0.015333	1.81436	0.575775	0.749846	0	3	576	+++
6	116616788	cg25300214	0.12297	0.050711	0.023576	0.222364	2.42491	0.015333	1.81437	6.61233	0.036656	0.697535	3	576	+++
7	27827785	cg16946879	-0.113461	0.04679	-0.205169	-0.021752	-2.42489	0.015334	1.81434	5.64097	0.059577	0.645451	3	576	---
17	74893874	cg01202197	-0.058049	0.023939	-0.104969	-0.011129	-2.42488	0.015335	1.81433	4.14	0.126186	0.516908	3	576	---
1	156193909	cg04586819	0.077624	0.032012	0.014881	0.140367	2.42485	0.015336	1.81429	0.824738	0.66208	0	3	576	+++
17	47850025	cg02219949	-0.291769	0.120328	-0.527611	-0.055926	-2.42478	0.015339	1.81421	1.33251	0.513627	0	3	576	---
5	138955253	cg01894747	-0.0566	0.023343	-0.102352	-0.010849	-2.42477	0.015339	1.8142	0.164958	0.920831	0	3	576	---
17	74446926	cg26663490	-0.055233	0.022779	-0.099879	-0.010587	-2.42478	0.015339	1.81421	7.12343	0.02839	0.719236	3	576	---
6	29016456	cg09012858	-0.108754	0.044852	-0.196663	-0.020844	-2.42473	0.015341	1.81415	1.92177	0.382554	0	3	576	---
6	56525067	cg17566175	-0.070617	0.029124	-0.1277	-0.013535	-2.42473	0.015341	1.81415	3.05216	0.217386	0.344726	3	576	---
19	37691871	cg06940614	-0.085908	0.03543	-0.155351	-0.016465	-2.42471	0.015342	1.81413	0.351387	0.838875	0	3	576	---
4	39527168	cg19607983	0.052406	0.021614	0.010043	0.094769	2.42467	0.015343	1.81408	0.262697	0.876912	0	3	576	+++
3	69085151	cg24336531	0.067284	0.02775	0.012894	0.121673	2.42466	0.015344	1.81407	0.60407	0.739312	0	3	576	+++
1	6616916	cg16015871	-0.101124	0.041706	-0.182868	-0.019379	-2.42465	0.015344	1.81406	3.93	0.140156	0.491095	3	576	---
21	35002287	cg19774484	-0.055101	0.022726	-0.099644	-0.010559	-2.42461	0.015346	1.814	1.82065	0.402393	0	3	576	---
2	174341056	cg09344183	-0.073816	0.030445	-0.133488	-0.014145	-2.4246	0.015347	1.81399	1.51467	0.468915	0	3	576	-+-
4	2436993	cg17089511	0.077716	0.032053	0.014892	0.14054	2.42459	0.015347	1.81398	1.1693	0.5573	0	3	576	+-+
2	231528484	cg01616956	-0.070159	0.028937	-0.126877	-0.013442	-2.42454	0.015349	1.81392	7.54524	0.006017	0.867466	2	313	-+?
3	125520996	cg27440834	-0.112723	0.046493	-0.203849	-0.021597	-2.42452	0.01535	1.8139	2.97931	0.22545	0.328704	3	576	-+-
2	11754337	cg15978565	0.109427	0.045134	0.020965	0.197889	2.42451	0.01535	1.81388	0.706488	0.702406	0	3	576	+++
12	9140488	cg18217594	-0.106606	0.043971	-0.192789	-0.020423	-2.42447	0.015352	1.81384	0.185454	0.911442	0	3	576	---
4	121039072	cg23377716	-0.064062	0.026424	-0.115853	-0.012271	-2.42439	0.015355	1.81374	7.41277	0.024566	0.730196	3	576	---
3	52706172	cg17446503	0.085606	0.03531	0.016398	0.154815	2.4244	0.015355	1.81376	5.42731	0.066294	0.631493	3	576	+-+
2	8678079	cg02650855	0.064217	0.026488	0.0123	0.116133	2.42438	0.015356	1.81373	1.01566	0.601799	0	3	576	+-+
13	99956980	cg17432380	0.072196	0.02978	0.013828	0.130564	2.42434	0.015357	1.81368	2.60979	0.271202	0.233653	3	576	+++
12	46270116	cg15306126	-0.213662	0.088133	-0.386403	-0.040922	-2.42432	0.015358	1.81366	0.123914	0.939923	0	3	576	---
1	245338580	cg14037082	-0.085128	0.035114	-0.153952	-0.016303	-2.42429	0.015359	1.81363	1.86285	0.393991	0	3	576	---
9	129500969	cg14204417	0.074587	0.030766	0.014285	0.134889	2.4243	0.015359	1.81364	2.67293	0.262773	0.251757	3	576	+++
10	11320613	cg03266337	0.062823	0.025914	0.012032	0.113614	2.4243	0.015359	1.81364	0.145195	0.929975	0	3	576	+++
11	15989110	cg15497474	-0.134067	0.055302	-0.24246	-0.025674	-2.42425	0.015361	1.81357	2.40234	0.300842	0.167479	3	576	---
4	173252303	cg24556382	-0.090482	0.037325	-0.163638	-0.017325	-2.42418	0.015364	1.81349	0.208826	0.900853	0	3	576	---
17	82840136	cg02384546	0.107994	0.04455	0.020676	0.195313	2.4241	0.015368	1.8134	1.36764	0.242217	0.268816	2	313	+-?
6	36594759	cg08948820	0.101734	0.041968	0.019477	0.18399	2.4241	0.015368	1.8134	1.22151	0.542941	0	3	576	+++
17	40647823	cg06942197	0.06805	0.028073	0.013028	0.123073	2.42407	0.015369	1.81336	2.27272	0.320985	0.119998	3	576	+++
2	236336777	cg01387073	-0.063321	0.026122	-0.11452	-0.012122	-2.42404	0.01537	1.81333	0.981737	0.612095	0	3	576	---
8	15169398	cg19690396	0.093359	0.038515	0.017869	0.168848	2.42396	0.015373	1.81323	0.104123	0.949271	0	3	576	+++
14	101044971	cg00844429	0.063493	0.026195	0.012151	0.114834	2.42388	0.015377	1.81313	4.81037	0.090249	0.584232	3	576	++-
19	1816513	cg04207179	-0.064064	0.02643	-0.115868	-0.012261	-2.42388	0.015377	1.81314	1.06597	0.58685	0	3	576	-+-
22	45010663	cg05064352	0.087711	0.036186	0.016786	0.158636	2.42388	0.015377	1.81314	1.98109	0.371375	0	3	576	+-+
3	66022016	cg16562704	-0.100223	0.041348	-0.181265	-0.01918	-2.42388	0.015377	1.81313	0.492686	0.781654	0	3	576	---
1	226940003	cg17875254	0.061692	0.025452	0.011806	0.111578	2.42387	0.015377	1.81312	1.51556	0.468705	0	3	576	+++
1	5937016	cg01288541	-0.073827	0.030458	-0.133525	-0.014128	-2.42386	0.015378	1.81311	4.28899	0.117127	0.533689	3	576	---
8	144327432	cg20114350	-0.057344	0.023659	-0.103716	-0.010973	-2.4238	0.01538	1.81303	2.04374	0.359921	0.021403	3	576	-+-
5	55701703	cg10298301	-0.086797	0.035811	-0.156986	-0.016608	-2.42377	0.015381	1.813	2.96322	0.227272	0.325058	3	576	---
10	35414214	cg20418498	0.044089	0.01819	0.008436	0.079742	2.42377	0.015382	1.813	2.37225	0.305402	0.156919	3	576	+++
9	33511221	cg16954458	0.05938	0.0245	0.011361	0.1074	2.42373	0.015383	1.81295	2.09567	0.350696	0.045653	3	576	+++
16	50725352	cg05112298	-0.100549	0.041485	-0.181859	-0.019238	-2.42374	0.015383	1.81296	4.74879	0.093071	0.57884	3	576	---
22	48444253	cg15901411	0.084428	0.034834	0.016153	0.152702	2.42371	0.015384	1.81294	3.08974	0.21334	0.352696	3	576	+-+
18	13870585	cg26749245	-0.064046	0.026425	-0.115838	-0.012254	-2.42372	0.015384	1.81295	0.555278	0.75757	0	3	576	---
1	57908412	cg25184712	-0.094607	0.039036	-0.171117	-0.018097	-2.42359	0.015389	1.81279	1.94232	0.378644	0	3	576	---
19	15792983	cg02701826	-0.084424	0.034834	-0.1527	-0.016149	-2.4236	0.015389	1.8128	2.46142	0.292086	0.187459	3	576	---
10	27999073	cg13397820	0.061598	0.025416	0.011782	0.111413	2.42356	0.01539	1.81276	4.7694	0.092116	0.58066	3	576	+++
3	42264023	cg06631317	-0.066443	0.027416	-0.120177	-0.012708	-2.42354	0.015391	1.81273	1.63055	0.442518	0	3	576	---
3	192918328	cg27495769	-0.152113	0.062765	-0.275132	-0.029094	-2.42353	0.015392	1.81272	3.37835	0.184672	0.407996	3	576	---
4	173913636	cg05097801	-0.085272	0.035186	-0.154235	-0.016308	-2.42348	0.015394	1.81266	4.90695	0.085994	0.592415	3	576	---
1	230642845	cg12052812	0.065727	0.027121	0.012569	0.118885	2.42344	0.015395	1.81261	0.031273	0.984485	0	3	576	+++
19	12792925	cg23443660	0.061731	0.025473	0.011805	0.111658	2.42343	0.015396	1.81259	1.29921	0.522252	0	3	576	+++
22	19855128	cg26151531	0.164094	0.067711	0.031379	0.296808	2.42342	0.015396	1.81259	2.93169	0.230883	0.317799	3	576	+++
16	89216339	cg01584104	-0.127085	0.052441	-0.229869	-0.024301	-2.4234	0.015397	1.81256	3.58026	0.166939	0.441381	3	576	---
5	43020058	cg26437825	0.109507	0.045188	0.020939	0.198074	2.42337	0.015398	1.81253	4.50929	0.104911	0.556471	3	576	+-+
5	135039366	cg03654472	0.070072	0.028915	0.013399	0.126746	2.42338	0.015398	1.81253	3.26009	0.195921	0.38652	3	576	+++
22	24427585	cg12793123	0.086993	0.035897	0.016634	0.157352	2.42338	0.015398	1.81253	5.36555	0.068373	0.627252	3	576	+++
3	15237697	cg26285682	-0.103977	0.042907	-0.188075	-0.01988	-2.42333	0.0154	1.81247	1.91868	0.383146	0	3	576	-+-
7	90154661	cg27330553	-0.06318	0.026072	-0.11428	-0.01208	-2.42333	0.0154	1.81248	0.177021	0.915293	0	3	576	---
1	31065755	cg23653835	0.091752	0.037862	0.017542	0.165963	2.4233	0.015401	1.81244	3.68705	0.158259	0.457561	3	576	+++
11	120510626	cg23635425	0.068289	0.02818	0.013056	0.123521	2.42331	0.015401	1.81245	0.597489	0.741749	0	3	576	+++
2	135052454	cg07898651	0.120574	0.049756	0.023052	0.218095	2.4233	0.015401	1.81244	2.84428	0.241198	0.296834	3	576	+++
1	227736236	cg00355633	-0.079185	0.032677	-0.143232	-0.015138	-2.42325	0.015403	1.81239	2.98965	0.224287	0.331026	3	576	---
18	23662955	cg22844925	0.110287	0.045512	0.021084	0.19949	2.42327	0.015403	1.81241	3.6012	0.1652	0.44463	3	576	+-+
9	132410459	cg14584529	0.082987	0.034246	0.015864	0.150109	2.42324	0.015404	1.81236	0.845586	0.655214	0	3	576	+-+
17	82805982	cg24280439	0.050841	0.02098	0.009719	0.091962	2.42324	0.015404	1.81237	2.21345	0.33064	0.096433	3	576	+-+
11	1926718	cg13058214	-0.099899	0.041226	-0.180702	-0.019096	-2.4232	0.015406	1.81232	0.352792	0.552537	0	2	313	--?
12	116599089	cg24901447	-0.040999	0.016919	-0.07416	-0.007837	-2.42319	0.015406	1.81231	1.81637	0.403256	0	3	576	---
5	177307631	cg04586126	-0.05694	0.023499	-0.102998	-0.010883	-2.42312	0.015409	1.81222	1.01494	0.602017	0	3	576	-+-
7	2930062	cg12689019	0.080499	0.033221	0.015386	0.145612	2.42313	0.015409	1.81224	1.07134	0.585277	0	3	576	+++
3	195220973	cg22377482	-0.116585	0.048114	-0.210889	-0.022282	-2.42311	0.01541	1.81221	0.842423	0.656251	0	3	576	---
3	151972071	cg07254380	-0.088706	0.036608	-0.160458	-0.016953	-2.42309	0.01541	1.81219	0.631648	0.729188	0	3	576	---
2	118088220	cg05226506	-0.131004	0.054066	-0.236973	-0.025036	-2.42306	0.015412	1.81215	3.19316	0.202588	0.373662	3	576	---
3	81762296	cg21897315	-0.085212	0.035168	-0.154141	-0.016283	-2.42301	0.015414	1.81209	0.10973	0.946613	0	3	576	---
7	128791087	cg15292101	0.124193	0.051256	0.023731	0.224656	2.42298	0.015415	1.81205	1.37437	0.502989	0	3	576	+++
1	222467780	cg18310593	0.099409	0.041029	0.018991	0.179826	2.42286	0.01542	1.81192	0.000306	0.986037	0	2	313	++?
2	105783415	cg21551182	0.094231	0.038893	0.018001	0.170461	2.42284	0.015421	1.8119	2.22176	0.329269	0.099813	3	576	+-+
2	62202113	cg08086731	-0.097769	0.040353	-0.176861	-0.018677	-2.42284	0.015421	1.81189	0.606384	0.738457	0	3	576	---
6	26271487	cg14273822	0.107122	0.044215	0.020461	0.193783	2.42277	0.015424	1.81181	0.969491	0.615854	0	3	576	+-+
14	99739637	cg08669673	-0.064885	0.026781	-0.117377	-0.012394	-2.42277	0.015424	1.81181	0.878184	0.644621	0	3	576	---
11	83287406	cg04673946	0.071814	0.029642	0.013717	0.129912	2.42274	0.015425	1.81178	0.071749	0.964762	0	3	576	+++
11	60971710	cg09153080	0.078478	0.032392	0.014989	0.141966	2.42274	0.015425	1.81178	10.7451	0.004642	0.813869	3	576	+++
14	67240588	cg08157620	0.092843	0.038322	0.017732	0.167954	2.42272	0.015426	1.81174	2.4933	0.287466	0.197851	3	576	+++
16	67014039	cg04138758	0.076713	0.031664	0.014651	0.138775	2.42271	0.015427	1.81173	1.97843	0.371868	0	3	576	+-+
16	68645146	cg19058575	0.043975	0.018151	0.008398	0.079551	2.42268	0.015427	1.81171	3.71506	0.156058	0.46165	3	576	+++
11	6480619	cg07593177	-0.074253	0.03065	-0.134327	-0.01418	-2.42264	0.015429	1.81165	3.9157	0.141161	0.489236	3	576	---
1	181173735	cg16901202	-0.058919	0.02432	-0.106586	-0.011251	-2.42264	0.01543	1.81165	1.4292	0.489387	0	3	576	---
21	42199448	cg02316713	-0.063403	0.026172	-0.1147	-0.012107	-2.4226	0.015431	1.81161	0.543742	0.761953	0	3	576	---
2	31234099	cg15355118	0.093179	0.038463	0.017792	0.168567	2.42258	0.015432	1.81158	0.669844	0.715394	0	3	576	+++
14	101033282	cg26931307	-0.049617	0.020482	-0.089761	-0.009473	-2.42253	0.015434	1.81152	0.593864	0.743094	0	3	576	---
14	90758247	cg07545587	0.053627	0.022137	0.010239	0.097015	2.42253	0.015434	1.81152	0.9348	0.626629	0	3	576	+++
2	117995339	cg13966593	-0.071306	0.029435	-0.128999	-0.013613	-2.42245	0.015437	1.81143	1.29244	0.524023	0	3	576	-+-
2	9142209	cg18867074	-0.072498	0.029928	-0.131156	-0.013839	-2.42243	0.015438	1.8114	0.617415	0.734395	0	3	576	---
6	30041973	cg24065755	-0.082603	0.034099	-0.149438	-0.015769	-2.42243	0.015438	1.8114	7.11001	0.028581	0.718706	3	576	---
1	201171472	cg19259723	0.080942	0.033414	0.015451	0.146433	2.42241	0.015439	1.81138	0.540884	0.763042	0	3	576	+++
6	68778693	cg09254347	-0.059987	0.024763	-0.108523	-0.011451	-2.42241	0.015439	1.81139	1.39274	0.498391	0	3	576	---
17	47266274	cg13293514	0.065113	0.02688	0.012429	0.117797	2.42238	0.01544	1.81134	1.84762	0.397003	0	3	576	+-+
13	44155731	cg00886387	-0.07364	0.0304	-0.133225	-0.014055	-2.42233	0.015442	1.81129	1.95895	0.375508	0	3	576	-+-
12	3246286	cg16968994	0.068088	0.028108	0.012996	0.12318	2.42235	0.015442	1.81131	2.43176	0.296449	0.17755	3	576	+++
9	87533376	cg04314071	0.07659	0.031618	0.014618	0.138562	2.42231	0.015443	1.81126	0.680542	0.711577	0	3	576	+++
5	179803001	cg23011886	0.063185	0.026085	0.012059	0.114311	2.42229	0.015444	1.81123	0.468562	0.79114	0	3	576	+++
9	136746208	cg13790576	-0.068538	0.028295	-0.123996	-0.01308	-2.42229	0.015444	1.81123	0.821843	0.663039	0	3	576	---
17	39196994	cg00346434	0.12384	0.051126	0.023633	0.224047	2.42225	0.015446	1.81119	0.799914	0.670349	0	3	576	+++
4	147732472	cg20111118	0.054836	0.022639	0.010464	0.099208	2.42223	0.015447	1.81116	0.697405	0.705603	0	3	576	+-+
19	40465901	cg10724442	0.129256	0.053363	0.024665	0.233847	2.42221	0.015447	1.81115	2.61377	0.270662	0.234821	3	576	+++
5	88689043	cg10949706	-0.067122	0.027711	-0.121437	-0.012808	-2.42218	0.015449	1.8111	1.21057	0.545919	0	3	576	-+-
15	67821746	cg08429308	-0.086946	0.035896	-0.157302	-0.01659	-2.42216	0.01545	1.81108	0.191668	0.908615	0	3	576	---
6	170067487	cg21394958	0.073053	0.030161	0.013938	0.132168	2.42213	0.015451	1.81105	5.97559	0.050398	0.665305	3	576	+-+
2	239568848	cg04629033	-0.062735	0.025902	-0.113502	-0.011968	-2.42207	0.015454	1.81097	5.77012	0.055852	0.653387	3	576	-+-
5	141245561	cg23941075	-0.122236	0.050468	-0.221154	-0.023318	-2.42204	0.015455	1.81094	1.18148	0.277054	0.153608	2	313	-+?
7	26636880	cg13851625	-0.074486	0.030754	-0.134764	-0.014209	-2.42202	0.015455	1.81092	1.03075	0.597276	0	3	576	---
19	58304881	cg15097480	0.103233	0.042624	0.01969	0.186777	2.42194	0.015459	1.81082	0.981389	0.612201	0	3	576	+++
6	31731121	cg11093373	-0.052024	0.02148	-0.094125	-0.009922	-2.42193	0.015459	1.8108	6.19164	0.045238	0.676984	3	576	---
12	123118980	cg04633651	-0.062964	0.025998	-0.11392	-0.012008	-2.42188	0.015461	1.81075	0.38598	0.82449	0	3	576	---
1	26111933	cg11699826	0.097635	0.040313	0.018621	0.176649	2.4219	0.015461	1.81077	1.35407	0.508121	0	3	576	+-+
7	5479286	cg20427144	-0.050705	0.020936	-0.09174	-0.00967	-2.42186	0.015462	1.81072	0.185943	0.911219	0	3	576	---
1	9069882	cg14296111	0.077762	0.032109	0.014828	0.140696	2.42181	0.015464	1.81066	2.61676	0.270258	0.235695	3	576	+++
2	203328082	cg09845946	0.084076	0.034716	0.016033	0.15212	2.42183	0.015464	1.81069	1.81335	0.403865	0	3	576	+-+
9	114250084	cg02728611	0.072139	0.029787	0.013756	0.130522	2.4218	0.015465	1.81065	2.50797	0.285366	0.202542	3	576	+++
22	42271037	cg27061489	-0.089829	0.037092	-0.162529	-0.017128	-2.42178	0.015466	1.81062	1.322	0.516335	0	3	576	---
2	86623106	cg17256334	0.091823	0.037917	0.017506	0.166141	2.4217	0.015469	1.81053	1.4202	0.491595	0	3	576	+++
16	72858865	cg10472320	-0.066316	0.027384	-0.119988	-0.012643	-2.42169	0.01547	1.81052	2.40453	0.300513	0.168237	3	576	---
5	181221842	cg25944717	0.079245	0.032723	0.015107	0.143382	2.42165	0.015472	1.81047	1.153	0.561861	0	3	576	+++
18	5579883	cg11865832	-0.100731	0.041596	-0.18226	-0.019202	-2.42164	0.015472	1.81045	0.512797	0.773833	0	3	576	---
17	2710922	cg22356173	0.139718	0.057696	0.026635	0.252802	2.42164	0.015472	1.81046	1.19901	0.549085	0	3	576	+++
10	129565123	cg24810646	-0.072106	0.029776	-0.130467	-0.013745	-2.4216	0.015474	1.81041	2.58844	0.274112	0.227334	3	576	-+-
2	230875640	cg26870961	0.03609	0.014904	0.006879	0.065301	2.42157	0.015475	1.81038	0.373194	0.829778	0	3	576	+++
5	160119553	cg16772808	0.08983	0.037098	0.017118	0.162542	2.42143	0.01548	1.81021	1.28007	0.527274	0	3	576	+-+
20	37096184	cg21570468	0.069269	0.028607	0.0132	0.125338	2.42145	0.01548	1.81023	1.25091	0.535019	0	3	576	+++
8	122782060	cg03555233	0.136326	0.056301	0.025976	0.246676	2.42138	0.015483	1.81015	3.3161	0.19051	0.396882	3	576	++-
20	41799358	cg10213608	0.078255	0.032318	0.014911	0.141599	2.42137	0.015483	1.81014	0.799296	0.670556	0	3	576	+-+
11	76152485	cg11926776	0.068057	0.028107	0.012967	0.123146	2.42137	0.015483	1.81013	0.82687	0.661374	0	3	576	+++
8	10596618	cg07797693	0.044963	0.01857	0.008567	0.08136	2.42135	0.015484	1.81011	0.468188	0.791287	0	3	576	+++
11	131246626	cg12689832	-0.19455	0.080348	-0.352032	-0.037069	-2.42135	0.015484	1.81011	0.557657	0.455206	0	2	313	--?
5	138465089	cg00850167	0.09133	0.037719	0.0174	0.16526	2.42131	0.015486	1.81007	7.91152	0.019144	0.747204	3	576	+-+
17	76312974	cg04798684	-0.050672	0.020928	-0.09169	-0.009653	-2.42127	0.015487	1.81002	2.8676	0.238401	0.302553	3	576	-+-
18	76441385	cg16275118	-0.08977	0.037075	-0.162437	-0.017102	-2.42127	0.015488	1.81002	0.702092	0.703951	0	3	576	---
15	88705661	cg22837321	-0.073587	0.030393	-0.133157	-0.014018	-2.42122	0.01549	1.80996	0.55788	0.756585	0	3	576	---
20	51314182	cg03758317	-0.056205	0.023214	-0.101705	-0.010706	-2.42119	0.015491	1.80992	0.313424	0.85495	0	3	576	---
2	33435604	cg10593425	-0.079441	0.032811	-0.14375	-0.015131	-2.42116	0.015492	1.80989	1.04886	0.591892	0	3	576	---
17	42040093	cg16426293	0.065551	0.027075	0.012485	0.118618	2.42112	0.015494	1.80984	6.75596	0.034116	0.703965	3	576	+-+
10	25218169	cg18944702	0.055983	0.023123	0.010662	0.101304	2.4211	0.015495	1.80982	2.15106	0.341117	0.070225	3	576	+-+
16	57952344	cg10237031	0.073607	0.030402	0.014018	0.133195	2.42108	0.015496	1.80979	1.80457	0.405642	0	3	576	+-+
6	10383435	cg21040775	0.045421	0.018761	0.00865	0.082193	2.42106	0.015496	1.80977	1.12273	0.570429	0	3	576	+++
12	122513673	cg01617810	0.100136	0.041361	0.019069	0.181203	2.42105	0.015497	1.80976	0.682093	0.711026	0	3	576	+-+
19	2263663	cg01524661	-0.052398	0.021643	-0.094818	-0.009978	-2.42103	0.015498	1.80973	2.3244	0.312797	0.139562	3	576	-+-
12	49642419	cg04606974	-0.072164	0.029807	-0.130587	-0.013742	-2.42103	0.015498	1.80973	0.010335	0.994846	0	3	576	---
18	9354515	cg08884324	0.095047	0.039259	0.018098	0.171996	2.42099	0.015499	1.80969	0.257756	0.879081	0	3	576	+++
19	15107332	cg02786417	-0.090323	0.037309	-0.163449	-0.017197	-2.42093	0.015502	1.80961	1.73098	0.420845	0	3	576	---
1	153567924	cg21607308	0.072439	0.029923	0.013791	0.131087	2.42087	0.015504	1.80954	0.886326	0.642002	0	3	576	+++
2	64751747	cg13045045	0.126016	0.052054	0.02399	0.228041	2.42087	0.015504	1.80954	0.880559	0.643856	0	3	576	+-+
10	132294828	cg02139338	-0.055594	0.022964	-0.100604	-0.010583	-2.42086	0.015505	1.80953	1.45593	0.48289	0	3	576	---
1	27548062	cg15519670	-0.068554	0.028318	-0.124056	-0.013051	-2.42087	0.015505	1.80954	3.731	0.154819	0.46395	3	576	-+-
10	16484150	cg11533079	-0.077293	0.031928	-0.139872	-0.014714	-2.42086	0.015505	1.80953	4.96359	0.083593	0.597066	3	576	---
11	62727988	cg10445734	0.129013	0.053293	0.024558	0.233468	2.4208	0.015507	1.80946	0.166091	0.920309	0	3	576	+++
22	31399779	cg27378424	0.07328	0.030271	0.013949	0.132611	2.42081	0.015507	1.80947	1.50588	0.470979	0	3	576	+++
19	49491078	cg09171103	-0.058993	0.02437	-0.106757	-0.011229	-2.42076	0.015509	1.80941	0.858792	0.650902	0	3	576	-+-
8	47805183	cg06912839	-0.079258	0.032742	-0.143432	-0.015084	-2.4207	0.015512	1.80934	3.96792	0.137523	0.495958	3	576	-+-
2	46042	cg19145730	-0.114272	0.047208	-0.206799	-0.021745	-2.42062	0.015515	1.80924	0.494202	0.781062	0	3	576	---
11	1835437	cg23521457	-0.067244	0.02778	-0.121692	-0.012796	-2.42062	0.015515	1.80925	5.78779	0.05536	0.654445	3	576	-+-
1	26779510	cg01948671	0.077164	0.031878	0.014683	0.139645	2.42059	0.015516	1.80921	1.19477	0.55025	0	3	576	+++
1	24187181	cg06886736	0.111608	0.046108	0.021237	0.201978	2.42059	0.015517	1.8092	1.71009	0.425264	0	3	576	+++
6	40599577	cg25661892	0.106724	0.04409	0.020307	0.193141	2.42057	0.015517	1.80918	2.62011	0.269805	0.236673	3	576	+++
1	39080838	cg22233974	-0.053939	0.022284	-0.097615	-0.010263	-2.42056	0.015518	1.80917	1.43534	0.487888	0	3	576	-+-
5	135191559	cg11465767	0.076315	0.031528	0.014521	0.138109	2.42056	0.015518	1.80917	0.21285	0.899043	0	3	576	+++
10	12043127	cg00246041	0.093901	0.038793	0.017866	0.169936	2.42053	0.015519	1.80914	0.699078	0.705013	0	3	576	+-+
12	125994	cg26440595	-0.103195	0.042633	-0.186757	-0.019634	-2.42053	0.015519	1.80913	1.9642	0.374523	0	3	576	---
5	172188658	cg00156744	0.111396	0.046022	0.021193	0.201599	2.4205	0.01552	1.8091	0.375931	0.828643	0	3	576	+++
21	45176273	cg09841077	0.038124	0.015751	0.007253	0.068995	2.42048	0.015521	1.80907	1.15362	0.561688	0	3	576	+++
4	87006731	cg26392439	0.090416	0.037355	0.0172	0.163632	2.42044	0.015523	1.80903	1.60735	0.44768	0	3	576	+-+
6	31627869	cg08744878	-0.070954	0.029316	-0.128413	-0.013496	-2.42036	0.015526	1.80893	2.30765	0.315428	0.133317	3	576	-+-
16	31460733	cg03042477	-0.098845	0.040839	-0.178888	-0.018801	-2.42037	0.015526	1.80894	0.784838	0.675421	0	3	576	-+-
16	3364714	cg26882454	-0.093787	0.03875	-0.169737	-0.017838	-2.42034	0.015527	1.8089	8.26195	0.016067	0.757927	3	576	--+
13	100542411	cg04832557	-0.107995	0.04462	-0.19545	-0.020541	-2.42035	0.015527	1.80892	2.37376	0.305173	0.157453	3	576	-+-
5	134225595	cg08360253	0.101096	0.04177	0.019227	0.182965	2.42031	0.015528	1.80887	0.02759	0.9863	0	3	576	+++
11	124843228	cg02972788	0.129105	0.053342	0.024554	0.233656	2.42031	0.015529	1.80887	1.53415	0.464369	0	3	576	+++
16	84344167	cg27432516	-0.052643	0.021751	-0.095274	-0.010011	-2.42025	0.015531	1.8088	3.46147	0.177154	0.422211	3	576	---
2	88504351	cg25607225	0.081817	0.033806	0.015558	0.148075	2.42021	0.015533	1.80875	0.629859	0.72984	0	3	576	+++
11	637034	cg23501406	-0.098291	0.040613	-0.177892	-0.01869	-2.42021	0.015533	1.80875	3.58311	0.166701	0.441825	3	576	---
1	17420100	cg15995125	0.041271	0.017053	0.007847	0.074695	2.42016	0.015535	1.8087	0.69208	0.707484	0	3	576	+-+
9	4081532	cg03242313	0.127001	0.05248	0.024141	0.229862	2.42001	0.015541	1.80851	0.508923	0.775334	0	3	576	+++
12	62933454	cg17776267	-0.061282	0.025323	-0.110915	-0.011649	-2.42002	0.015541	1.80853	3.63579	0.162367	0.449914	3	576	---
1	173477102	cg11828430	0.069706	0.028804	0.013249	0.126162	2.41998	0.015542	1.80848	1.69344	0.428819	0	3	576	+-+
2	232584553	cg20456988	-0.079592	0.03289	-0.144057	-0.015127	-2.41994	0.015544	1.80843	0.493508	0.781333	0	3	576	---
10	123133392	cg24141690	0.053106	0.021946	0.010092	0.096119	2.41986	0.015547	1.80834	2.25433	0.323951	0.112817	3	576	+++
12	124208626	cg05619449	0.079675	0.032926	0.015141	0.14421	2.41986	0.015548	1.80833	2.08923	0.351827	0.042711	3	576	+-+
8	99013161	cg06161836	0.154394	0.063804	0.029339	0.279449	2.41984	0.015548	1.80831	0.156037	0.924947	0	3	576	+++
15	72475248	cg03782762	0.079408	0.032816	0.015089	0.143727	2.41982	0.015549	1.80829	2.34941	0.308911	0.148721	3	576	+++
11	61967202	cg11824054	0.097371	0.040239	0.018502	0.176241	2.4198	0.01555	1.80826	0.286176	0.866678	0	3	576	+++
4	104394435	cg23773075	0.089472	0.036975	0.017	0.161944	2.41977	0.015551	1.80823	0.089935	0.956028	0	3	576	+++
2	99155061	cg06879705	0.107996	0.044631	0.02052	0.195473	2.41978	0.015551	1.80824	1.26121	0.53227	0	3	576	+-+
7	158166860	cg03960595	-0.094128	0.038899	-0.17037	-0.017885	-2.41979	0.015551	1.80825	1.85987	0.394579	0	3	576	---
11	696206	cg17114283	0.138724	0.05733	0.026357	0.251092	2.41975	0.015552	1.8082	0.383437	0.825539	0	3	576	+++
3	125520467	cg26475921	-0.110818	0.045797	-0.20058	-0.021055	-2.41975	0.015552	1.80821	2.53884	0.280994	0.21224	3	576	---
5	89284860	cg17196057	-0.063812	0.026372	-0.115501	-0.012123	-2.4197	0.015554	1.80815	1.47204	0.479017	0	3	576	---
2	43227469	cg22198946	0.189722	0.07841	0.036038	0.343406	2.41961	0.015558	1.80803	0.522521	0.77008	0	3	576	+++
19	1546206	cg13507658	0.071126	0.029396	0.013511	0.128742	2.41962	0.015558	1.80805	2.92122	0.232094	0.315355	3	576	+-+
22	46054100	cg23691090	-0.164518	0.067993	-0.297784	-0.031251	-2.41962	0.015558	1.80805	9.26264	0.009742	0.784079	3	576	---
11	19668565	cg25492585	0.097577	0.040328	0.018535	0.17662	2.4196	0.015559	1.80802	2.3613	0.124378	0.576505	2	313	+-?
3	176978819	cg13039666	0.077951	0.032217	0.014807	0.141096	2.41959	0.015559	1.80802	0.826875	0.661373	0	3	576	+-+
7	107580685	cg20092799	0.060923	0.02518	0.01157	0.110275	2.4195	0.015563	1.80791	0.771128	0.680067	0	3	576	+-+
11	130002949	cg14019670	-0.195827	0.080937	-0.354464	-0.037191	-2.4195	0.015563	1.80791	1.45912	0.482121	0	3	576	---
11	70398795	cg02545393	-0.087843	0.036306	-0.159003	-0.016682	-2.41948	0.015564	1.80789	1.32159	0.516441	0	3	576	---
3	15332809	cg24146408	0.101043	0.041762	0.019189	0.182897	2.41947	0.015564	1.80787	1.05882	0.588952	0	3	576	+++
19	35872598	cg21033572	-0.076036	0.031427	-0.137633	-0.01444	-2.41947	0.015564	1.80787	0.272545	0.872605	0	3	576	---
15	82711310	cg01780092	-0.075806	0.031332	-0.137217	-0.014396	-2.41946	0.015565	1.80786	2.98687	0.224599	0.330404	3	576	---
11	118153418	cg22939802	0.101023	0.041755	0.019184	0.182863	2.41946	0.015565	1.80785	1.66863	0.434172	0	3	576	+++
9	123822082	cg12248383	-0.064479	0.02665	-0.116713	-0.012244	-2.41942	0.015566	1.80781	0.535433	0.765125	0	3	576	---
6	36028138	cg27325009	0.047088	0.019463	0.008941	0.085235	2.4194	0.015567	1.80779	0.791515	0.67317	0	3	576	+++
14	104712658	cg12031670	0.068043	0.028124	0.012919	0.123167	2.41935	0.015569	1.80773	1.59956	0.449429	0	3	576	+++
7	135211604	cg00067814	0.09457	0.039089	0.017955	0.171185	2.41933	0.01557	1.8077	0.099159	0.95163	0	3	576	+++
3	194669576	cg21212034	-0.056553	0.023376	-0.10237	-0.010736	-2.41928	0.015572	1.80764	0.177734	0.914967	0	3	576	---
7	155465619	cg18835582	0.047823	0.019768	0.009079	0.086568	2.41927	0.015573	1.80763	3.65198	0.161058	0.452351	3	576	+++
1	25813613	cg14933812	0.070135	0.02899	0.013314	0.126956	2.41926	0.015573	1.80761	0.825832	0.661718	0	3	576	+++
1	6041278	cg02448796	0.080451	0.033254	0.015273	0.14563	2.41926	0.015573	1.80762	0.115275	0.943992	0	3	576	+++
5	102758992	cg19414722	-0.077597	0.032075	-0.140465	-0.01473	-2.41923	0.015574	1.80759	0.342133	0.842765	0	3	576	---
17	77404986	cg09915579	0.084992	0.035131	0.016134	0.153849	2.41924	0.015574	1.8076	2.29485	0.317454	0.128481	3	576	+++
15	43763185	cg23917913	0.049552	0.020483	0.009406	0.089698	2.41923	0.015575	1.80758	5.00908	0.081713	0.600725	3	576	+-+
4	6563704	cg04541699	0.070916	0.029314	0.013461	0.128372	2.41921	0.015575	1.80756	5.33903	0.069286	0.6254	3	576	+++
19	34927440	cg27654529	0.081403	0.033649	0.015452	0.147355	2.4192	0.015576	1.80755	0.23517	0.889065	0	3	576	+++
11	104044067	cg04720283	-0.095004	0.039271	-0.171974	-0.018033	-2.4192	0.015576	1.80755	1.46811	0.479959	0	3	576	---
6	168373226	cg08109476	-0.091235	0.037714	-0.165154	-0.017316	-2.41915	0.015578	1.80749	3.57347	0.167506	0.44032	3	576	---
2	217060760	cg02771140	-0.103366	0.04273	-0.187117	-0.019615	-2.41905	0.015582	1.80736	1.33723	0.512419	0	3	576	---
7	98217044	cg06857316	0.082971	0.034299	0.015745	0.150197	2.41906	0.015582	1.80738	0.035705	0.850127	0	2	539	+?+
18	35462403	cg14421453	0.0805	0.033278	0.015276	0.145724	2.41905	0.015582	1.80737	3.6281	0.162993	0.448748	3	576	+++
22	37561049	cg22123289	0.086445	0.035735	0.016404	0.156486	2.41904	0.015583	1.80736	0.352402	0.838449	0	3	576	+-+
13	42047728	cg21284370	0.061466	0.025409	0.011663	0.111268	2.41901	0.015584	1.80732	2.99218	0.224004	0.331591	3	576	+-+
20	3249013	cg20898829	0.078443	0.032428	0.014884	0.142002	2.41898	0.015585	1.80729	1.93194	0.380615	0	3	576	+++
6	32974763	cg24275356	-0.083148	0.034373	-0.150519	-0.015777	-2.41898	0.015585	1.80729	2.87928	0.237013	0.305382	3	576	---
17	44186949	cg11316352	0.110187	0.045552	0.020906	0.199469	2.41894	0.015587	1.80724	1.27746	0.527964	0	3	576	+++
15	65456261	cg10883468	-0.069224	0.028617	-0.125314	-0.013134	-2.41894	0.015587	1.80724	0.149652	0.927905	0	3	576	---
22	31944951	cg10984950	-0.05981	0.024726	-0.108273	-0.011347	-2.41892	0.015588	1.80721	0.432069	0.805707	0	3	576	---
1	16629182	cg03180011	-0.056297	0.023274	-0.101914	-0.01068	-2.41889	0.015589	1.80718	1.2221	0.542781	0	3	576	---
8	123690802	cg16234191	-0.069779	0.028848	-0.126322	-0.013237	-2.41885	0.015591	1.80713	5.47477	0.064739	0.634688	3	576	-+-
1	216601054	cg20464246	-0.072783	0.03009	-0.13176	-0.013806	-2.41883	0.015592	1.80711	0.216515	0.897397	0	3	576	---
9	75890534	cg01713339	0.100571	0.041579	0.019076	0.182067	2.4188	0.015593	1.80707	1.25519	0.533874	0	3	576	+++
17	56653599	cg27360433	-0.056405	0.023319	-0.10211	-0.010699	-2.41881	0.015593	1.80708	1.02488	0.599033	0	3	576	---
3	179252147	cg26510736	-0.090514	0.037421	-0.163859	-0.017169	-2.41879	0.015593	1.80706	6.28391	0.043198	0.681727	3	576	---
6	30912779	cg23387168	-0.105362	0.043561	-0.190741	-0.019983	-2.41874	0.015595	1.807	0.430047	0.806523	0	3	576	---
13	106155496	cg19756091	-0.089433	0.036976	-0.161906	-0.016961	-2.4187	0.015597	1.80695	3.72923	0.154956	0.463695	3	576	---
14	74595273	cg24307636	-0.081806	0.033823	-0.148099	-0.015513	-2.41865	0.0156	1.80689	0.892705	0.639958	0	3	576	-+-
1	39639994	cg17449954	-0.123451	0.051042	-0.223494	-0.023408	-2.41861	0.015601	1.80684	3.90169	0.048238	0.743701	2	313	--?
5	54985839	cg10631947	0.095428	0.039456	0.018094	0.172762	2.41858	0.015602	1.80681	2.73157	0.25518	0.26782	3	576	+-+
2	9944928	cg22170183	-0.072737	0.030074	-0.131681	-0.013792	-2.4186	0.015602	1.80683	0.827115	0.661293	0	3	576	---
6	158500153	cg11815984	-0.080644	0.033344	-0.145999	-0.01529	-2.41854	0.015604	1.80676	1.12016	0.571164	0	3	576	---
7	5459994	cg14624288	-0.043815	0.018116	-0.079323	-0.008307	-2.41854	0.015604	1.80676	4.32769	0.114883	0.53786	3	576	---
11	71479970	cg05818068	-0.089073	0.03683	-0.161259	-0.016886	-2.41849	0.015606	1.8067	0.167734	0.919553	0	3	576	---
15	45402212	cg20122548	0.084035	0.034747	0.015931	0.152139	2.41848	0.015607	1.80669	1.40837	0.494512	0	3	576	+++
13	28719075	cg20752818	0.085741	0.035453	0.016254	0.155228	2.41847	0.015607	1.80668	0.474858	0.788653	0	3	576	+-+
16	57033316	cg05154222	0.056728	0.023456	0.010754	0.102703	2.41845	0.015608	1.80666	0.240332	0.886773	0	3	576	+++
4	81472407	cg20419523	0.171112	0.070754	0.032434	0.309789	2.4184	0.01561	1.8066	1.38994	0.499089	0	3	576	+-+
5	180830794	cg07492045	-0.180019	0.074437	-0.325916	-0.034123	-2.41841	0.01561	1.80661	0.580466	0.748089	0	3	576	---
5	6793310	cg13894136	-0.093232	0.038551	-0.168792	-0.017671	-2.41839	0.015611	1.80658	1.1403	0.565439	0	3	576	---
17	443526	cg10262775	-0.060886	0.025176	-0.110231	-0.01154	-2.41836	0.015612	1.80655	3.49604	0.174118	0.427924	3	576	-+-
8	143341732	cg11790624	-0.066301	0.027416	-0.120037	-0.012565	-2.41832	0.015613	1.8065	1.03381	0.596365	0	3	576	---
17	58197235	cg03519593	0.084983	0.035142	0.016105	0.153861	2.4183	0.015615	1.80647	4.07544	0.130326	0.509255	3	576	+++
22	22508900	cg15970156	0.086306	0.035689	0.016356	0.156256	2.41828	0.015615	1.80646	1.32817	0.514745	0	3	576	+-+
2	216850924	cg01112477	0.077198	0.031923	0.01463	0.139767	2.41829	0.015615	1.80647	0.841655	0.656503	0	3	576	+++
12	31985367	cg13953375	0.089196	0.036885	0.016902	0.16149	2.41825	0.015616	1.80642	1.69002	0.429554	0	3	576	+++
19	40530328	cg26147746	-0.090215	0.037306	-0.163335	-0.017095	-2.41824	0.015617	1.8064	1.94065	0.378959	0	3	576	---
16	68316153	cg10437865	0.086631	0.035824	0.016416	0.156846	2.41824	0.015617	1.8064	0.10223	0.950169	0	3	576	+++
7	8434359	cg06444755	-0.068315	0.02825	-0.123684	-0.012945	-2.41823	0.015617	1.80639	3.68759	0.158216	0.457641	3	576	---
5	160274661	cg09486291	-0.101284	0.041884	-0.183376	-0.019192	-2.41821	0.015618	1.80637	1.58537	0.452627	0	3	576	---
12	120900428	cg04884319	-0.119378	0.049366	-0.216136	-0.022621	-2.41822	0.015618	1.80638	1.48556	0.475789	0	3	576	---
11	35115225	cg19847340	0.04543	0.018787	0.008607	0.082253	2.41813	0.015622	1.80627	0.54744	0.760545	0	3	576	+-+
1	39571364	cg02616625	-0.103137	0.042652	-0.186734	-0.019539	-2.41811	0.015623	1.80625	0.705763	0.70266	0	3	576	---
12	65533598	cg20892919	-0.063653	0.026324	-0.115248	-0.012058	-2.41806	0.015625	1.80618	4.05382	0.131742	0.506638	3	576	-+-
10	100482450	cg18386163	0.049692	0.02055	0.009413	0.089971	2.41804	0.015625	1.80617	2.44908	0.293892	0.183368	3	576	+++
17	81924999	cg10168457	-0.057655	0.023844	-0.104388	-0.010921	-2.41801	0.015627	1.80613	0.969658	0.615803	0	3	576	---
20	63794950	cg21828517	0.07012	0.029	0.01328	0.126961	2.41791	0.015631	1.80601	0.420538	0.810366	0	3	576	+++
15	38699448	cg14864519	0.07039	0.029112	0.013331	0.127448	2.41792	0.015631	1.80602	1.78554	0.409519	0	3	576	+++
3	46892593	cg15979017	0.082547	0.03414	0.015633	0.149461	2.4179	0.015632	1.80599	1.31783	0.517413	0	3	576	+++
14	69688374	cg19805435	0.053846	0.02227	0.010197	0.097495	2.41787	0.015633	1.80596	2.33998	0.31037	0.145293	3	576	+++
12	129831512	cg26364947	0.093876	0.038826	0.017777	0.169975	2.41785	0.015634	1.80594	2.24319	0.325759	0.108414	3	576	+++
1	154955232	cg15705054	0.064795	0.026799	0.012269	0.117321	2.41784	0.015634	1.80592	2.45073	0.29365	0.183917	3	576	+++
12	95790241	cg16829450	0.086678	0.03585	0.016413	0.156943	2.41782	0.015635	1.80591	0.146719	0.929267	0	3	576	+++
8	118464231	cg17069828	-0.107837	0.044601	-0.195254	-0.020419	-2.41783	0.015635	1.80591	0.890524	0.640657	0	3	576	---
1	77889980	cg04232484	-0.142229	0.058826	-0.257527	-0.02693	-2.41778	0.015636	1.80586	1.83844	0.39883	0	3	576	-+-
1	234610747	cg19720914	0.063611	0.02631	0.012044	0.115178	2.41779	0.015636	1.80586	3.68214	0.158647	0.456838	3	576	+++
3	139602703	cg16978374	0.097319	0.040252	0.018425	0.176214	2.41773	0.015639	1.8058	1.14199	0.564962	0	3	576	+++
8	64377238	cg07618155	-0.071103	0.029409	-0.128745	-0.01346	-2.41768	0.015641	1.80574	0.920586	0.631099	0	3	576	-+-
2	64453877	cg06536572	-0.144548	0.05979	-0.261736	-0.02736	-2.41761	0.015644	1.80565	0.933733	0.626964	0	3	576	---
5	159923186	cg15618041	-0.109948	0.045478	-0.199086	-0.020811	-2.41761	0.015644	1.80565	3.77279	0.151617	0.469889	3	576	---
17	41712106	cg19038804	-0.036039	0.014907	-0.065256	-0.006821	-2.41759	0.015645	1.80563	3.47901	0.175607	0.425124	3	576	---
6	163415212	cg09339301	0.089537	0.037036	0.016946	0.162128	2.41755	0.015646	1.80559	0.976429	0.613721	0	3	576	+++
2	160492269	cg02772995	-0.087058	0.036011	-0.157639	-0.016476	-2.41753	0.015647	1.80556	0.080816	0.960397	0	3	576	---
11	14644965	cg14400631	0.089737	0.03712	0.016983	0.162492	2.41753	0.015648	1.80555	0.057554	0.971633	0	3	576	+++
14	73790403	cg08182021	-0.150486	0.062248	-0.272493	-0.028479	-2.41751	0.015648	1.80553	4.40185	0.110701	0.545646	3	576	---
10	6174386	cg08500510	-0.072476	0.02998	-0.131236	-0.013715	-2.41749	0.015649	1.8055	1.37901	0.501824	0	3	576	---
17	36486731	cg14741666	0.075628	0.031284	0.014312	0.136944	2.4175	0.015649	1.80553	2.26694	0.321915	0.117752	3	576	+-+
19	7903708	cg23037274	0.133421	0.05519	0.025248	0.241595	2.41747	0.01565	1.80549	0.463649	0.793085	0	3	576	+++
7	65751236	cg12029626	0.087955	0.036383	0.016644	0.159265	2.41748	0.01565	1.80549	0.741742	0.690133	0	3	576	+-+
18	8480636	cg08139543	0.133412	0.055187	0.025246	0.241578	2.41746	0.015651	1.80547	0.445726	0.800225	0	3	576	+++
19	54661901	cg05263883	0.082653	0.03419	0.01564	0.149666	2.41743	0.015652	1.80543	0.77765	0.677853	0	3	576	+++
2	24024026	cg12693669	0.05806	0.024017	0.010986	0.105134	2.41743	0.015652	1.80544	1.99155	0.369437	0	3	576	+++
12	51238878	cg21686900	0.089154	0.03688	0.016868	0.16144	2.41738	0.015654	1.80538	0.682387	0.710921	0	3	576	+++
3	44946291	cg06199363	-0.103859	0.042964	-0.188069	-0.01965	-2.41735	0.015655	1.80535	3.1928	0.202624	0.373591	3	576	---
2	27890458	cg06869899	0.111887	0.046285	0.021168	0.202607	2.41734	0.015656	1.80533	0.247161	0.883751	0	3	576	+++
3	181941410	cg00910846	0.099059	0.040979	0.018741	0.179378	2.41732	0.015656	1.80531	0.445042	0.800498	0	3	576	+++
10	17202393	cg22695245	-0.107823	0.044605	-0.195248	-0.020397	-2.41728	0.015658	1.80526	0.344573	0.841738	0	3	576	---
7	2216387	cg00420390	-0.08972	0.037117	-0.162469	-0.016972	-2.41725	0.015659	1.80523	1.98857	0.369988	0	3	576	---
17	76969219	cg15083018	0.067203	0.027802	0.012711	0.121696	2.41719	0.015662	1.80516	2.61068	0.27108	0.233917	3	576	+++
1	226408273	cg24422008	0.079567	0.032917	0.015049	0.144085	2.41718	0.015662	1.80514	4.14593	0.125813	0.517599	3	576	+++
15	40436155	cg05199503	-0.083574	0.034575	-0.151341	-0.015806	-2.41714	0.015664	1.80509	1.84465	0.397593	0	3	576	---
17	40140128	cg19418818	0.071111	0.02942	0.013448	0.128775	2.4171	0.015666	1.80505	2.47927	0.28949	0.193311	3	576	+++
16	30654957	cg21182826	0.055923	0.023136	0.010576	0.10127	2.4171	0.015666	1.80505	4.65919	0.097335	0.570741	3	576	+++
4	110365720	cg11437244	0.073879	0.030566	0.013971	0.133788	2.41707	0.015667	1.80501	1.1607	0.559703	0	3	576	+-+
1	3275113	cg17601209	-0.068564	0.028367	-0.124162	-0.012965	-2.41705	0.015668	1.80499	1.15526	0.561227	0	3	576	-+-
2	25303826	cg10614445	0.071926	0.029758	0.0136	0.130253	2.41701	0.01567	1.80493	1.09825	0.577456	0	3	576	+-+
2	47369068	cg23433995	0.065629	0.027153	0.012409	0.118848	2.41701	0.01567	1.80493	1.23924	0.538147	0	3	576	+++
6	26501752	cg19729116	0.097626	0.040392	0.018459	0.176794	2.41699	0.015671	1.80491	0.876313	0.645225	0	3	576	+++
17	9645448	cg06934988	0.092548	0.038292	0.017497	0.1676	2.41693	0.015673	1.80484	0.351023	0.839028	0	3	576	+++
20	35699142	cg06545180	0.116971	0.048398	0.022112	0.211831	2.41688	0.015675	1.80479	0.960244	0.618708	0	3	576	+++
1	236600858	cg19776519	-0.117738	0.048715	-0.21322	-0.022256	-2.41687	0.015676	1.80476	1.1317	0.567877	0	3	576	---
2	237858707	cg15571646	-0.156178	0.06462	-0.282833	-0.029523	-2.41686	0.015676	1.80476	1.96043	0.375231	0	3	576	---
17	77088595	cg26979143	0.179002	0.074064	0.033838	0.324167	2.41687	0.015676	1.80477	3.83917	0.146668	0.479055	3	576	+++
7	100174887	cg15033452	-0.045191	0.018699	-0.08184	-0.008542	-2.41682	0.015678	1.80471	1.55249	0.460131	0	3	576	---
3	170148958	cg14418992	-0.103754	0.04293	-0.187897	-0.01961	-2.41679	0.015679	1.80468	2.01961	0.36429	0.00971	3	576	---
1	101997033	cg00066671	-0.054613	0.022598	-0.098905	-0.010321	-2.41674	0.015681	1.80462	4.77398	0.091906	0.581063	3	576	--+
1	10698179	cg17244801	-0.081283	0.033633	-0.147204	-0.015362	-2.41674	0.015681	1.80462	0.359722	0.835387	0	3	576	---
17	2054822	cg17210604	0.083666	0.034619	0.015812	0.151519	2.41675	0.015681	1.80463	4.84048	0.0889	0.586818	3	576	+++
10	70111631	cg03096811	-0.077748	0.032171	-0.140803	-0.014693	-2.41671	0.015683	1.80458	1.14407	0.564377	0	3	576	---
6	31161655	cg02594127	0.110104	0.04556	0.020806	0.199402	2.41668	0.015684	1.80454	1.85336	0.395866	0	3	576	+++
17	38799247	cg10511881	0.136942	0.056666	0.025877	0.248007	2.41665	0.015685	1.80451	1.52129	0.467365	0	3	576	+++
1	59315723	cg01689336	-0.067925	0.028108	-0.123016	-0.012834	-2.41661	0.015687	1.80446	1.74783	0.417314	0	3	576	---
3	56795182	cg17371857	-0.085128	0.035226	-0.154171	-0.016084	-2.41658	0.015688	1.80443	1.04423	0.593264	0	3	576	---
16	75623446	cg03436558	0.070563	0.029199	0.013332	0.127793	2.4166	0.015688	1.80444	4.76012	0.092545	0.579843	3	576	+++
13	94192766	cg17352088	-0.065922	0.027279	-0.11939	-0.012455	-2.41656	0.015689	1.8044	0.033929	0.983179	0	3	576	---
20	2800475	cg15547669	0.06238	0.025813	0.011785	0.112974	2.41656	0.015689	1.8044	1.28742	0.52534	0	3	576	+-+
13	113044689	cg25545323	-0.069167	0.028622	-0.125267	-0.013067	-2.41655	0.01569	1.80438	1.37292	0.503354	0	3	576	-+-
1	236898215	cg08894960	-0.080369	0.033258	-0.145554	-0.015183	-2.41654	0.01569	1.80438	0.06199	0.969481	0	3	576	---
19	7903699	cg27578458	0.122476	0.050683	0.023138	0.221815	2.41652	0.015691	1.80435	1.4307	0.489021	0	3	576	+++
11	13321400	cg24231121	0.112388	0.046509	0.021231	0.203545	2.4165	0.015692	1.80433	0.117035	0.943162	0	3	576	+++
6	44738527	cg06925389	0.069104	0.028597	0.013053	0.125154	2.41646	0.015693	1.80429	2.2847	0.319068	0.124611	3	576	+-+
3	150411122	cg07682378	-0.059254	0.024521	-0.107316	-0.011193	-2.41647	0.015693	1.80429	0.818338	0.664202	0	3	576	-+-
1	150487409	cg12046375	0.097082	0.040175	0.018338	0.175825	2.41645	0.015694	1.80427	4.50994	0.104877	0.556535	3	576	+++
16	1582426	cg06007071	0.08222	0.034025	0.01553	0.148909	2.41643	0.015695	1.80425	0.404378	0.81694	0	3	576	+++
11	6568530	cg10383568	-0.059295	0.024539	-0.107391	-0.011199	-2.4164	0.015696	1.80421	6.02077	0.049273	0.667817	3	576	---
18	48963656	cg02373832	-0.080116	0.033156	-0.145101	-0.015131	-2.41636	0.015698	1.80416	2.64466	0.266514	0.243759	3	576	---
1	30844874	cg21482039	-0.081294	0.033643	-0.147234	-0.015353	-2.41635	0.015698	1.80415	1.44304	0.486012	0	3	576	---
3	32347566	cg17271374	0.088029	0.036431	0.016624	0.159434	2.4163	0.0157	1.8041	0.362672	0.834155	0	3	576	+++
19	54159789	cg17168838	0.134538	0.055681	0.025402	0.243674	2.41621	0.015704	1.80398	0.418917	0.811023	0	3	576	+++
14	103386000	cg04330421	0.04884	0.020214	0.00922	0.08846	2.41612	0.015708	1.80387	1.54511	0.461831	0	3	576	+++
7	99997652	cg22531904	-0.127785	0.052889	-0.231446	-0.024123	-2.41611	0.015709	1.80387	1.41206	0.4936	0	3	576	-+-
13	25733443	cg09589374	-0.079812	0.033033	-0.144558	-0.015067	-2.41611	0.015709	1.80386	0.343158	0.842334	0	3	576	---
1	243492898	cg06208834	-0.05457	0.022586	-0.09884	-0.010301	-2.41607	0.01571	1.80382	0.831906	0.659711	0	3	576	---
5	161914587	cg14518976	-0.110389	0.045689	-0.19994	-0.020837	-2.41607	0.01571	1.80381	3.62639	0.05687	0.724244	2	313	--?
7	138459002	cg10571650	-0.100305	0.041516	-0.181677	-0.018934	-2.41607	0.01571	1.80382	0.717703	0.698478	0	3	576	---
14	87150145	cg09247170	0.126537	0.052373	0.023885	0.229189	2.41605	0.015711	1.80379	1.52066	0.467513	0	3	576	+++
21	37045348	cg00680728	0.076013	0.031462	0.014348	0.137678	2.41604	0.015712	1.80378	0.098232	0.95207	0	3	576	+++
19	52369831	cg02627531	0.088014	0.03643	0.016611	0.159417	2.41596	0.015715	1.80369	0.535012	0.765286	0	3	576	+++
4	5568459	cg09057801	-0.049666	0.020558	-0.089959	-0.009373	-2.41596	0.015715	1.80368	2.90965	0.233441	0.312633	3	576	---
17	41666482	cg13227839	0.105961	0.043859	0.019996	0.191925	2.41592	0.015717	1.80364	0.686052	0.70962	0	3	576	+++
11	65117765	cg26098818	0.147234	0.060944	0.027784	0.266684	2.41589	0.015718	1.8036	0.611433	0.736595	0	3	576	+-+
12	10212739	cg23016101	0.088873	0.036787	0.01677	0.160976	2.41587	0.015719	1.80358	0.118976	0.942247	0	3	576	+++
4	112516119	cg07131451	0.086199	0.03568	0.016265	0.156133	2.41586	0.015719	1.80356	1.4818	0.476685	0	3	576	+++
15	79006426	cg08201736	-0.069969	0.028962	-0.126735	-0.013203	-2.41586	0.015719	1.80357	3.78047	0.151036	0.470966	3	576	-+-
7	151902564	cg13074572	-0.103948	0.043028	-0.188282	-0.019613	-2.41582	0.015721	1.80352	3.71879	0.155767	0.46219	3	576	---
19	50664362	cg23671501	-0.087961	0.036411	-0.159327	-0.016595	-2.41577	0.015723	1.80346	5.44577	0.065685	0.632743	3	576	---
16	1465380	cg26911704	0.045316	0.018758	0.008549	0.082082	2.41576	0.015724	1.80345	0.99901	0.606831	0	3	576	+++
22	19730704	cg08988309	0.083779	0.03468	0.015806	0.151752	2.41576	0.015724	1.80344	1.01906	0.600779	0	3	576	+-+
3	185329192	cg09372263	-0.178272	0.073797	-0.322915	-0.033629	-2.41569	0.015726	1.80337	1.58073	0.45368	0	3	576	---
15	51681463	cg11831981	-0.09156	0.037904	-0.165851	-0.017269	-2.4156	0.01573	1.80326	3.38667	0.183905	0.40945	3	576	---
2	216693272	cg00715925	0.126025	0.052171	0.023769	0.228281	2.4156	0.015731	1.80326	1.81222	0.404092	0	3	576	+++
8	65788958	cg26266308	-0.078349	0.032435	-0.141922	-0.014777	-2.41558	0.015731	1.80323	1.9209	0.382721	0	3	576	-+-
9	36063862	cg13545320	0.074449	0.03082	0.014041	0.134856	2.41556	0.015732	1.80321	1.28518	0.525928	0	3	576	+++
1	50428311	cg21807522	-0.094892	0.039284	-0.171888	-0.017895	-2.41554	0.015733	1.80318	1.61873	0.445141	0	3	576	---
8	11708586	cg09626984	0.041969	0.017375	0.007914	0.076025	2.4155	0.015735	1.80313	1.5883	0.451966	0	3	576	+-+
12	50763899	cg20456276	0.139181	0.05762	0.026246	0.252117	2.4155	0.015735	1.80314	7.88497	0.0194	0.746353	3	576	+++
5	472448	cg00049323	-0.133967	0.055462	-0.242673	-0.025261	-2.41547	0.015736	1.8031	1.52776	0.465856	0	3	576	---
16	85812329	cg09735146	0.080055	0.033143	0.015095	0.145015	2.41547	0.015736	1.8031	0.138174	0.933245	0	3	576	+++
2	217209528	cg06847917	0.103832	0.042986	0.019579	0.188084	2.41548	0.015736	1.80311	1.85984	0.394585	0	3	576	+++
4	7965547	cg19676285	-0.102681	0.04251	-0.186001	-0.019362	-2.41547	0.015736	1.80311	3.87188	0.144288	0.483455	3	576	---
22	46036327	cg21262502	0.078789	0.032619	0.014857	0.142722	2.41546	0.015737	1.80309	1.48965	0.474819	0	3	576	+++
7	64034260	cg02254255	0.116855	0.048378	0.022033	0.211676	2.41544	0.015737	1.80307	0.419838	0.81065	0	3	576	+++
20	25247978	cg02044989	0.078999	0.032706	0.014895	0.143102	2.41543	0.015738	1.80306	0.631935	0.729083	0	3	576	+++
10	62819379	cg10601026	0.100733	0.041704	0.018993	0.182474	2.41543	0.015738	1.80306	1.29517	0.523309	0	3	576	+-+
1	52368587	cg11831004	0.068149	0.028214	0.01285	0.123448	2.41543	0.015738	1.80306	0.659647	0.719051	0	3	576	+-+
10	75407956	cg17953385	-0.055017	0.022778	-0.099662	-0.010373	-2.4154	0.015739	1.80302	0.125498	0.939179	0	3	576	---
4	105708592	cg23712367	0.100612	0.041655	0.018967	0.182256	2.41533	0.015742	1.80293	0.529407	0.767434	0	3	576	+-+
10	13666109	cg14702215	-0.064034	0.026512	-0.115998	-0.01207	-2.41528	0.015745	1.80287	1.11298	0.573216	0	3	576	---
16	89079712	cg07271512	0.059084	0.024463	0.011137	0.107032	2.41524	0.015746	1.80283	0.020206	0.989948	0	3	576	+++
17	4508702	cg11317520	-0.067977	0.028145	-0.123141	-0.012813	-2.41525	0.015746	1.80284	1.35371	0.508212	0	3	576	---
4	105146217	cg24671348	0.071239	0.029496	0.013427	0.129051	2.41523	0.015747	1.80281	4.0457	0.132278	0.505647	3	576	+++
6	74879489	cg10997190	0.076153	0.031531	0.014353	0.137953	2.4152	0.015748	1.80278	2.7967	0.247004	0.284872	3	576	+++
8	118873328	cg09699218	0.112651	0.046643	0.021231	0.204071	2.41519	0.015748	1.80276	0.288184	0.865808	0	3	576	+++
3	48536314	cg04498104	0.048297	0.019997	0.009103	0.087492	2.41519	0.015748	1.80277	4.93438	0.084823	0.594681	3	576	+++
1	155063712	cg00386338	0.089604	0.0371	0.016887	0.162321	2.41518	0.015749	1.80275	0.016752	0.991659	0	3	576	+++
9	125415416	cg09195246	0.060604	0.025093	0.011422	0.109786	2.41517	0.015749	1.80275	2.18919	0.334675	0.086421	3	576	+-+
14	64465569	cg00393596	0.106893	0.04426	0.020144	0.193643	2.41514	0.01575	1.80271	2.98896	0.224365	0.330871	3	576	+++
8	11710211	cg19172575	-0.048371	0.020029	-0.087627	-0.009115	-2.41511	0.015752	1.80267	2.66054	0.264405	0.248274	3	576	-+-
16	27402959	cg02513379	-0.072646	0.03008	-0.131603	-0.013689	-2.4151	0.015752	1.80267	4.34854	0.113691	0.540075	3	576	---
6	34681431	cg21858187	0.063814	0.026423	0.012025	0.115604	2.4151	0.015752	1.80266	4.9904	0.08248	0.599231	3	576	+++
1	205668499	cg22556677	0.07003	0.028997	0.013196	0.126864	2.41508	0.015753	1.80264	8.42169	0.014834	0.762518	3	576	+++
22	39643314	cg26549713	0.056988	0.023597	0.010737	0.103239	2.41502	0.015755	1.80257	0.068641	0.966262	0	3	576	+++
12	120529059	cg19972591	0.056234	0.023285	0.010595	0.101874	2.41502	0.015756	1.80256	1.95172	0.376868	0	3	576	+++
2	27081183	cg02971253	-0.087522	0.036241	-0.158555	-0.016489	-2.41497	0.015758	1.80251	0.446999	0.503764	0	2	300	?--
17	78639260	cg08824980	0.111551	0.046192	0.021014	0.202088	2.41492	0.01576	1.80244	1.0138	0.602361	0	3	576	+++
6	15660352	cg00452622	0.104785	0.043391	0.019739	0.189831	2.41492	0.01576	1.80244	1.40714	0.494816	0	3	576	+++
5	176818014	cg06849077	0.071778	0.029724	0.01352	0.130037	2.41487	0.015762	1.80239	0.627916	0.73055	0	3	576	+-+
10	132238222	cg10236254	0.104302	0.043192	0.019645	0.188959	2.41483	0.015764	1.80234	1.15499	0.561303	0	3	576	+-+
2	74198465	cg21497607	0.094031	0.038939	0.01771	0.170352	2.41482	0.015764	1.80232	0.204478	0.902814	0	3	576	+++
16	83967300	cg01166372	-0.069733	0.028877	-0.126331	-0.013134	-2.41482	0.015764	1.80233	1.46924	0.479687	0	3	576	---
12	6970592	cg13605912	0.12075	0.050004	0.022742	0.218758	2.41481	0.015765	1.80232	4.61935	0.099293	0.567039	3	576	+-+
7	74461126	cg26248201	0.098026	0.040594	0.018461	0.177591	2.41477	0.015766	1.80227	0.012975	0.909312	0	2	313	++?
2	69914750	cg24621801	0.085081	0.035234	0.016023	0.15414	2.41475	0.015767	1.80224	1.83284	0.399948	0	3	576	+-+
1	95072818	cg10115827	0.139304	0.057689	0.026233	0.252375	2.41473	0.015768	1.80223	0.194671	0.907251	0	3	576	+++
2	98542170	cg22080856	0.07234	0.029958	0.013622	0.131058	2.4147	0.015769	1.80219	0.108719	0.741608	0	2	313	++?
6	166831031	cg07543667	0.077144	0.031948	0.014526	0.139761	2.41468	0.01577	1.80217	1.93911	0.379251	0	3	576	+++
3	128416937	cg10359141	0.046007	0.019054	0.008662	0.083353	2.41458	0.015774	1.80205	6.85631	0.032447	0.708298	3	576	+++
13	106619556	cg19455115	-0.067007	0.027751	-0.121399	-0.012615	-2.41457	0.015775	1.80203	0.01313	0.993457	0	3	576	---
1	56580034	cg16505550	-0.089083	0.036894	-0.161395	-0.016771	-2.41458	0.015775	1.80204	4.20511	0.122144	0.524388	3	576	---
17	82822404	cg09563619	-0.087823	0.036373	-0.159114	-0.016533	-2.41453	0.015777	1.80198	1.78354	0.40993	0	3	576	-+-
6	79078618	cg01492710	0.075247	0.031165	0.014164	0.13633	2.4145	0.015778	1.80195	0.427891	0.807392	0	3	576	+++
14	75127015	cg18184349	0.080381	0.033291	0.01513	0.145632	2.41447	0.015779	1.80191	1.04278	0.593694	0	3	576	+-+
3	138938586	cg07287724	0.091133	0.037744	0.017154	0.165111	2.41448	0.015779	1.80192	1.41569	0.492704	0	3	576	+-+
1	32893355	cg05660436	-0.126064	0.052212	-0.2284	-0.023728	-2.41444	0.01578	1.80188	1.05292	0.590692	0	3	576	---
9	129408903	cg22054593	0.056757	0.023507	0.010683	0.102831	2.41445	0.01578	1.80188	0.802562	0.669462	0	3	576	+-+
3	149086290	cg16296089	0.094936	0.03932	0.017869	0.172002	2.41446	0.01578	1.8019	5.8327	0.054131	0.657105	3	576	+++
2	240625234	cg15611351	0.194919	0.080731	0.036685	0.353152	2.41441	0.015782	1.80184	1.06553	0.586981	0	3	576	+++
16	81532311	cg03212183	-0.058525	0.02424	-0.106035	-0.011014	-2.41439	0.015783	1.80182	0.048228	0.976174	0	3	576	---
13	111122697	cg05836523	-0.106606	0.044155	-0.193149	-0.020063	-2.41437	0.015784	1.8018	0.769645	0.680571	0	3	576	-+-
17	50719426	cg18518256	0.08056	0.033367	0.01516	0.14596	2.41433	0.015785	1.80175	1.17264	0.55637	0	3	576	+++
5	172040329	cg18845318	-0.077468	0.032087	-0.140358	-0.014578	-2.41433	0.015785	1.80175	1.77735	0.411201	0	3	576	-+-
21	36049134	cg10469169	-0.1023	0.042372	-0.185349	-0.019251	-2.41434	0.015785	1.80176	0.17103	0.918039	0	3	576	---
14	26598165	cg20478129	-0.119921	0.04967	-0.217275	-0.022567	-2.41434	0.015785	1.80175	4.48003	0.106457	0.553575	3	576	---
5	180180799	cg06875456	-0.060451	0.025039	-0.109528	-0.011374	-2.41426	0.015788	1.80167	2.50816	0.285338	0.202603	3	576	---
1	11719268	cg26437845	-0.06362	0.026352	-0.11527	-0.011971	-2.41426	0.015789	1.80166	4.8009	0.090677	0.583411	3	576	-+-
15	66781102	cg03925327	0.0904	0.037444	0.017009	0.163791	2.41424	0.015789	1.80164	6.14504	0.046304	0.674535	3	576	+++
13	19587017	cg06795316	0.10945	0.045335	0.020594	0.198307	2.41425	0.015789	1.80165	1.47055	0.479374	0	3	576	+++
16	25127376	cg03607729	0.063955	0.026491	0.012032	0.115878	2.41417	0.015792	1.80156	2.24857	0.324885	0.110544	3	576	+++
17	52160207	cg25978955	0.146497	0.060682	0.02756	0.265434	2.41417	0.015793	1.80155	6.14553	0.046293	0.67456	3	576	+++
9	12680456	cg22392181	0.081521	0.033768	0.015336	0.147707	2.41416	0.015793	1.80154	2.01998	0.364222	0.009893	3	576	+-+
22	17120490	cg12373771	-0.080482	0.033338	-0.145824	-0.01514	-2.41415	0.015793	1.80153	3.08032	0.214347	0.350717	3	576	---
20	38198610	cg21120762	0.074607	0.030905	0.014034	0.135181	2.4141	0.015795	1.80147	0.923755	0.630099	0	3	576	+++
5	95554962	cg12310600	0.141952	0.058801	0.026702	0.257202	2.41412	0.015795	1.80149	2.20815	0.331518	0.094264	3	576	+-+
17	81978163	cg02609742	0.125762	0.052096	0.023654	0.227869	2.41406	0.015797	1.80142	0.734792	0.692535	0	3	576	+++
19	47779470	cg01414357	-0.059601	0.024689	-0.107992	-0.01121	-2.41405	0.015797	1.80141	0.692659	0.707279	0	3	576	---
2	78861676	cg14556701	-0.177004	0.073324	-0.320718	-0.03329	-2.41402	0.015799	1.80137	4.06769	0.130831	0.508321	3	576	---
8	144626611	cg10848230	-0.079016	0.032732	-0.143172	-0.014861	-2.414	0.0158	1.80136	0.885546	0.642253	0	3	576	---
10	124642335	cg07081759	0.045599	0.01889	0.008576	0.082623	2.41398	0.0158	1.80133	1.51657	0.46847	0	3	576	+++
12	116881440	cg12891498	0.085784	0.035536	0.016133	0.155435	2.414	0.0158	1.80135	0.135352	0.934563	0	3	576	+++
5	74766855	cg21182896	0.106413	0.044082	0.020012	0.192813	2.41398	0.0158	1.80133	1.23122	0.54031	0	3	576	+++
11	2732587	cg24725201	0.035654	0.01477	0.006705	0.064604	2.41396	0.015801	1.8013	0.653769	0.721167	0	3	576	+-+
8	115450327	cg13040418	-0.111066	0.04601	-0.201246	-0.020886	-2.41394	0.015802	1.80128	1.41097	0.49387	0	3	576	---
8	27988476	cg03386509	-0.13445	0.055698	-0.243617	-0.025283	-2.41394	0.015802	1.80128	0.595318	0.742555	0	3	576	---
6	151703670	cg14199978	0.068038	0.028185	0.012794	0.123281	2.41393	0.015803	1.80126	1.85696	0.395154	0	3	576	+++
11	70367416	cg18281842	-0.099833	0.041358	-0.180894	-0.018772	-2.4139	0.015804	1.80123	4.53329	0.103659	0.558819	3	576	-+-
3	41962471	cg23023263	0.126709	0.052492	0.023825	0.229592	2.41388	0.015805	1.80121	5.06774	0.079352	0.605346	3	576	+--
19	8308411	cg21329628	0.060686	0.025141	0.011411	0.109962	2.41389	0.015805	1.80122	0.431545	0.805919	0	3	576	+++
12	110468682	cg05835802	0.118833	0.049229	0.022344	0.215323	2.41387	0.015805	1.8012	6.95034	0.030957	0.712244	3	576	+++
17	28356899	cg08206071	-0.071956	0.029809	-0.130382	-0.01353	-2.41388	0.015805	1.80121	0.627569	0.730676	0	3	576	-+-
11	119018799	cg27523854	0.17255	0.071482	0.032444	0.312656	2.41388	0.015805	1.80121	0.384708	0.825015	0	3	576	+++
14	103126188	cg02557139	0.075445	0.031256	0.014183	0.136707	2.41377	0.01581	1.80107	1.23646	0.266155	0.191238	2	313	++?
6	5003672	cg15976989	0.062197	0.025768	0.011692	0.112702	2.41376	0.01581	1.80106	0.469446	0.79079	0	3	576	+++
11	64925003	cg26132452	0.084934	0.035188	0.015965	0.153903	2.41369	0.015813	1.80098	1.48546	0.475813	0	3	576	+-+
5	2279271	cg17744883	-0.088222	0.036551	-0.159861	-0.016582	-2.41368	0.015814	1.80097	0.278069	0.870198	0	3	576	---
13	48004605	cg07707072	-0.059158	0.02451	-0.107197	-0.011119	-2.41366	0.015815	1.80094	0.427511	0.807546	0	3	576	-+-
3	36993295	cg23658326	0.117102	0.048516	0.022009	0.212194	2.41365	0.015815	1.80093	0.256496	0.879635	0	3	576	+++
8	70037156	cg24035931	0.071722	0.029716	0.01348	0.129965	2.41362	0.015816	1.8009	0.329881	0.847944	0	3	576	+++
12	52033419	cg16867865	0.078887	0.032684	0.014826	0.142948	2.41361	0.015817	1.80089	1.65654	0.436805	0	3	576	+++
22	40637276	cg19377127	0.058832	0.024375	0.011057	0.106607	2.4136	0.015817	1.80088	5.92983	0.051565	0.662722	3	576	+++
7	32275964	cg04182427	-0.065395	0.027095	-0.118501	-0.01229	-2.41358	0.015818	1.80086	0.415618	0.812362	0	3	576	---
5	42992025	cg10191210	0.074889	0.031028	0.014074	0.135705	2.41358	0.015818	1.80085	1.27634	0.528258	0	3	576	+++
20	17680192	cg05955436	0.068851	0.028527	0.012938	0.124764	2.41355	0.015819	1.80082	2.23236	0.327529	0.104086	3	576	+++
1	62263721	cg11084571	0.081044	0.033579	0.01523	0.146859	2.41356	0.015819	1.80082	0.90895	0.634781	0	3	576	+-+
17	5235173	cg03146371	0.067618	0.028016	0.012707	0.122529	2.41356	0.015819	1.80083	0.811177	0.666584	0	3	576	+-+
12	6724056	cg00694371	0.138984	0.057585	0.026118	0.25185	2.41356	0.015819	1.80083	2.15695	0.340115	0.072763	3	576	+-+
19	51091292	cg01825664	0.06797	0.028162	0.012772	0.123167	2.41353	0.01582	1.80079	4.18957	0.123097	0.522624	3	576	+-+
3	196568492	cg20283971	0.060376	0.025016	0.011345	0.109407	2.41352	0.01582	1.80079	0.442569	0.801489	0	3	576	+++
6	9401980	cg11697412	-0.073316	0.030378	-0.132856	-0.013776	-2.41348	0.015822	1.80074	3.36457	0.185949	0.40557	3	576	---
19	48241153	cg17866356	-0.102994	0.042674	-0.186636	-0.019352	-2.41348	0.015822	1.80073	5.21672	0.073655	0.616617	3	576	---
10	70146200	cg00377169	0.061378	0.025431	0.011533	0.111223	2.41348	0.015822	1.80073	0.598595	0.741339	0	3	576	+++
2	191150662	cg03265267	0.102397	0.042428	0.019239	0.185555	2.41345	0.015823	1.8007	1.3269	0.515071	0	3	576	+-+
2	229921855	cg16951941	0.093022	0.038543	0.017477	0.168567	2.41344	0.015824	1.80069	1.28075	0.527094	0	3	576	+++
3	141915556	cg00604033	-0.08654	0.035858	-0.156822	-0.016258	-2.41341	0.015825	1.80065	0.30709	0.857662	0	3	576	---
1	7751291	cg08890097	0.077883	0.032271	0.014632	0.141135	2.4134	0.015826	1.80064	5.39104	0.067507	0.629014	3	576	+-+
13	30307094	cg04334947	-0.118303	0.049019	-0.21438	-0.022225	-2.4134	0.015826	1.80063	0.25957	0.878284	0	3	576	---
20	38083489	cg18213990	-0.129329	0.053588	-0.234361	-0.024296	-2.41338	0.015826	1.80062	0.059828	0.970529	0	3	576	---
11	105690118	cg09269962	-0.065461	0.027124	-0.118624	-0.012298	-2.4134	0.015826	1.80064	3.13599	0.208462	0.362244	3	576	---
1	39899826	cg16163765	-0.067386	0.027922	-0.122112	-0.012659	-2.41338	0.015827	1.80061	0.365574	0.832946	0	3	576	---
11	63491714	cg00754253	-0.068047	0.028196	-0.123311	-0.012783	-2.41335	0.015828	1.80058	1.27475	0.528679	0	3	576	---
11	47933975	cg04980515	-0.07863	0.032582	-0.142491	-0.01477	-2.41331	0.015829	1.80054	1.05889	0.588932	0	3	576	---
10	20962027	cg19864972	-0.099995	0.041435	-0.181208	-0.018781	-2.41327	0.015831	1.80048	0.069485	0.965854	0	3	576	---
15	90233640	cg13562917	0.060807	0.025197	0.011421	0.110193	2.41329	0.015831	1.80051	0.732769	0.693236	0	3	576	+-+
11	94401862	cg26738987	0.081084	0.033599	0.015229	0.146939	2.41325	0.015832	1.80046	0.977445	0.61341	0	3	576	+++
6	155381927	cg24726091	0.062822	0.026033	0.011798	0.113847	2.4132	0.015835	1.80039	0.881805	0.643455	0	3	576	+++
1	155194559	cg27538026	0.112779	0.046735	0.021179	0.204379	2.41317	0.015836	1.80036	1.22602	0.541717	0	3	576	+-+
4	98260823	cg07732467	0.113949	0.047221	0.021397	0.206502	2.41312	0.015838	1.80031	0.173049	0.917113	0	3	576	+++
6	53062048	cg07808509	0.096027	0.039794	0.018031	0.174024	2.41311	0.015838	1.80029	2.54426	0.280234	0.213917	3	576	+++
17	42980610	cg10935720	-0.117698	0.048775	-0.213296	-0.022099	-2.41309	0.015839	1.80027	2.50983	0.285099	0.203135	3	576	-+-
10	1214006	cg21662186	0.080218	0.033243	0.015061	0.145374	2.41307	0.01584	1.80025	0.413029	0.813415	0	3	576	+++
8	73008743	cg03193489	0.094427	0.039131	0.017729	0.171124	2.41306	0.01584	1.80024	4.24607	0.119668	0.528976	3	576	+++
8	120445585	cg26205175	0.139722	0.057904	0.026229	0.253214	2.41297	0.015844	1.80012	3.9574	0.138249	0.494618	3	576	+++
1	226110126	cg16987101	0.121925	0.05053	0.022887	0.220964	2.41294	0.015845	1.8001	1.55408	0.459765	0	3	576	+-+
10	25175583	cg24439256	-0.060799	0.025197	-0.110185	-0.011413	-2.41296	0.015845	1.80012	0.56531	0.75378	0	3	576	---
2	118849054	cg06946452	0.053624	0.022223	0.010066	0.097182	2.41296	0.015845	1.80011	0.319547	0.852337	0	3	576	+++
15	58432025	cg15190760	-0.09671	0.040079	-0.175266	-0.018155	-2.41296	0.015845	1.80012	4.00256	0.135162	0.500319	3	576	-+-
4	76764459	cg12297564	-0.078338	0.032466	-0.141971	-0.014705	-2.41293	0.015846	1.80007	0.490957	0.78233	0	3	576	---
14	77099055	cg21502979	-0.067948	0.02816	-0.123142	-0.012754	-2.4129	0.015847	1.80005	2.89077	0.235655	0.308143	3	576	-+-
19	7634234	cg18563630	0.077469	0.032106	0.014541	0.140396	2.41291	0.015847	1.80005	2.12992	0.344743	0.060995	3	576	+++
8	65842234	cg23996030	0.094004	0.038959	0.017644	0.170363	2.4129	0.015848	1.80004	0.277507	0.870443	0	3	576	+++
3	16265315	cg25809215	0.073219	0.030345	0.013743	0.132695	2.41289	0.015848	1.80003	0.273374	0.872243	0	3	576	+++
15	96783567	cg01407341	0.06876	0.028497	0.012906	0.124614	2.41289	0.015848	1.80003	0.697953	0.70541	0	3	576	+++
3	51500457	cg18442202	0.088969	0.036873	0.016698	0.161239	2.41286	0.015849	1.8	2.33593	0.311	0.143808	3	576	+++
10	131435422	cg13967168	-0.124467	0.051585	-0.225574	-0.02336	-2.41283	0.01585	1.79996	0.136846	0.933866	0	3	576	---
10	73434626	cg23599056	-0.116508	0.048287	-0.21115	-0.021866	-2.41284	0.01585	1.79997	0.217408	0.896996	0	3	576	---
5	143404656	cg26464411	0.082566	0.03422	0.015494	0.149637	2.41279	0.015852	1.79991	0.611092	0.736721	0	3	576	+++
3	170357984	cg03159785	0.113617	0.04709	0.021321	0.205913	2.41278	0.015853	1.7999	1.34157	0.511308	0	3	576	+-+
14	72892107	cg10158093	0.048571	0.020131	0.009114	0.088027	2.41275	0.015854	1.79987	6.92917	0.031286	0.711365	3	576	+++
11	93197610	cg00965391	0.123829	0.051323	0.023236	0.224422	2.41273	0.015855	1.79984	0.740803	0.690457	0	3	576	+++
19	42303034	cg08400147	-0.083704	0.034693	-0.151702	-0.015705	-2.41269	0.015857	1.79979	1.14069	0.56533	0	3	576	---
3	158098018	cg05401764	0.150439	0.062354	0.028225	0.272652	2.41266	0.015858	1.79976	0.962154	0.618117	0	3	576	+++
8	11549844	cg13835576	0.290732	0.120504	0.054545	0.526919	2.41264	0.015859	1.79973	0.162719	0.921862	0	3	576	+++
19	18429032	cg18547371	0.129703	0.05376	0.024333	0.235073	2.41262	0.015859	1.79971	0.505676	0.776594	0	3	576	+-+
7	108455274	cg06570167	0.09024	0.037403	0.016929	0.163551	2.41261	0.01586	1.79969	0.560642	0.755541	0	3	576	+++
14	80211503	cg15102118	0.070852	0.029368	0.013292	0.128413	2.41259	0.015861	1.79968	0.721675	0.697092	0	3	576	+++
3	167750461	cg27017403	0.069273	0.028713	0.012995	0.125551	2.41257	0.015862	1.79965	0.050546	0.975044	0	3	576	+++
17	42566811	cg20795913	-0.058875	0.024403	-0.106705	-0.011044	-2.41255	0.015862	1.79963	0.674597	0.713696	0	3	576	-+-
11	119018443	cg15222709	0.126662	0.052501	0.023759	0.229564	2.41255	0.015863	1.79962	3.94866	0.138855	0.493499	3	576	+++
17	21018104	cg09211194	0.067186	0.027849	0.012602	0.121769	2.41253	0.015863	1.79961	1.1473	0.563466	0	3	576	+-+
8	48904706	cg11905324	-0.08772	0.03636	-0.158986	-0.016454	-2.41254	0.015863	1.79961	0.304245	0.858883	0	3	576	---
1	84574570	cg22519756	0.147277	0.061046	0.027626	0.266928	2.41254	0.015863	1.79961	3.219	0.199987	0.37869	3	576	+-+
2	200864846	cg17193051	0.086445	0.035831	0.016215	0.156674	2.41255	0.015863	1.79963	0.296857	0.862062	0	3	576	+++
6	56528523	cg11274832	0.07482	0.031013	0.014034	0.135606	2.41251	0.015864	1.79958	0.313095	0.855091	0	3	576	+++
17	17771762	cg06677142	0.058546	0.024268	0.010981	0.106112	2.41249	0.015865	1.79956	1.484	0.476161	0	3	576	+++
5	75656618	cg27295642	0.112802	0.046758	0.021156	0.204448	2.41246	0.015867	1.79952	0.423381	0.809215	0	3	576	+++
17	81936634	cg19202384	-0.058284	0.02416	-0.105638	-0.01093	-2.41238	0.01587	1.79943	1.74717	0.417452	0	3	576	---
1	1228505	cg11257497	-0.072107	0.029891	-0.130693	-0.013521	-2.41235	0.015871	1.79939	7.13524	0.028223	0.719701	3	576	--+
11	119172961	cg14105205	0.057414	0.0238	0.010766	0.104063	2.41236	0.015871	1.7994	3.97096	0.137315	0.496343	3	576	+-+
1	2496215	cg10219816	0.073471	0.030457	0.013776	0.133167	2.41231	0.015873	1.79934	0.122837	0.94043	0	3	576	+++
15	90160886	cg15268101	-0.072174	0.029919	-0.130815	-0.013533	-2.41232	0.015873	1.79935	0.400295	0.81861	0	3	576	---
12	67648777	cg20840177	0.08279	0.03432	0.015523	0.150058	2.41229	0.015874	1.79932	0.265445	0.875708	0	3	576	+-+
6	111008868	cg12833566	-0.110629	0.045861	-0.200516	-0.020742	-2.41229	0.015874	1.79932	0.196324	0.906502	0	3	576	---
11	121946168	cg02188163	0.197387	0.081828	0.037004	0.35777	2.41222	0.015877	1.79923	0.397075	0.528604	0	2	313	+-?
6	32075898	cg25962829	0.099293	0.041163	0.018614	0.179972	2.4122	0.015878	1.7992	1.53037	0.465247	0	3	576	+-+
10	129950163	cg25386707	0.086796	0.035982	0.01627	0.157322	2.41218	0.015879	1.79918	0.15455	0.925635	0	3	576	+++
5	73498383	cg10170443	0.069071	0.028634	0.012948	0.125195	2.41217	0.015879	1.79918	0.927044	0.629064	0	3	576	+++
8	73293646	cg11862959	0.142215	0.058958	0.026658	0.257772	2.41215	0.01588	1.79915	4.18691	0.12326	0.522321	3	576	++-
10	93073344	cg04609350	0.049821	0.020654	0.009339	0.090304	2.41216	0.01588	1.79916	0.314885	0.854326	0	3	576	+++
7	38804925	cg13298405	-0.07299	0.030259	-0.132298	-0.013681	-2.41214	0.015881	1.79914	2.82859	0.243096	0.292935	3	576	---
16	760949	cg03561787	0.08094	0.033555	0.015171	0.146708	2.41213	0.015881	1.79913	0.111047	0.738955	0	2	313	++?
6	89638594	cg02725437	0.084702	0.035115	0.015876	0.153527	2.4121	0.015882	1.7991	0.006642	0.996685	0	3	576	+++
12	52406660	cg14835097	-0.066481	0.027562	-0.120502	-0.01246	-2.41208	0.015883	1.79907	1.84315	0.397891	0	3	576	---
2	31762356	cg27103850	0.090651	0.037583	0.01699	0.164313	2.41206	0.015884	1.79904	3.3021	0.191848	0.394325	3	576	+++
2	86106043	cg02370978	0.043722	0.018127	0.008194	0.07925	2.41205	0.015884	1.79903	1.02605	0.598683	0	3	576	+++
4	152260062	cg25377682	-0.110464	0.045797	-0.200226	-0.020703	-2.41206	0.015884	1.79905	1.4664	0.480368	0	3	576	---
5	374136	cg04141806	-0.060495	0.02508	-0.109652	-0.011338	-2.41207	0.015884	1.79905	1.25193	0.534745	0	3	576	---
9	128714463	cg05607082	-0.057464	0.023824	-0.104159	-0.010769	-2.41204	0.015885	1.79902	3.32297	0.189857	0.398129	3	576	-+-
17	82435789	cg00910503	-0.083439	0.034594	-0.151243	-0.015635	-2.41196	0.015888	1.79893	2.38643	0.303245	0.161929	3	576	---
15	55289960	cg25256669	-0.102543	0.042514	-0.185871	-0.019215	-2.41197	0.015888	1.79894	1.1209	0.570953	0	3	576	-+-
1	233328447	cg13904493	0.090479	0.037513	0.016954	0.164004	2.41196	0.015888	1.79892	3.70344	0.156967	0.459962	3	576	+-+
10	103086336	cg27508021	-0.118709	0.049218	-0.215176	-0.022242	-2.4119	0.015891	1.79885	1.90974	0.384862	0	3	576	---
17	64045278	cg01640460	-0.089107	0.036945	-0.16152	-0.016694	-2.41187	0.015892	1.79881	0.510218	0.774832	0	3	576	---
10	22316264	cg23449974	0.084371	0.034981	0.015807	0.152934	2.41187	0.015892	1.79882	1.42971	0.489264	0	3	576	+++
10	11386131	cg08304704	-0.074668	0.030959	-0.135349	-0.013988	-2.41183	0.015894	1.79877	5.55149	0.062303	0.639736	3	576	---
1	92480574	cg09662411	-0.126012	0.052248	-0.228417	-0.023607	-2.41182	0.015894	1.79876	2.47208	0.290532	0.190966	3	576	---
10	103276943	cg21384402	-0.067864	0.028138	-0.123016	-0.012713	-2.41181	0.015895	1.79874	0.815994	0.664981	0	3	576	---
1	161749710	cg12018765	0.08481	0.035165	0.015887	0.153734	2.41179	0.015896	1.79872	0.651527	0.721976	0	3	576	+++
17	7871593	cg21185109	-0.060103	0.024921	-0.108947	-0.011258	-2.41177	0.015897	1.79869	0.827004	0.66133	0	3	576	---
7	45130152	cg06589971	-0.069664	0.028885	-0.126279	-0.013049	-2.41176	0.015897	1.79869	6.94039	0.031111	0.711832	3	576	---
19	58440446	cg00868383	0.080747	0.033481	0.015123	0.14637	2.41169	0.0159	1.79861	2.18503	0.335372	0.08468	3	576	+++
9	131510339	cg10434418	-0.054599	0.022639	-0.098972	-0.010226	-2.41167	0.015901	1.79858	3.27971	0.194008	0.390191	3	576	---
1	2547213	cg05392440	0.060857	0.025235	0.011397	0.110317	2.41165	0.015902	1.79856	4.93838	0.084653	0.595009	3	576	+-+
19	10270386	cg13720472	0.064834	0.026885	0.01214	0.117529	2.41154	0.015907	1.79842	1.0738	0.584557	0	3	576	+++
17	43483931	cg23347958	0.099368	0.041205	0.018605	0.18013	2.41153	0.015907	1.79841	3.78421	0.150754	0.471488	3	576	+++
11	12270386	cg27392413	0.070993	0.02944	0.013292	0.128695	2.41148	0.015909	1.79836	4.41458	0.109998	0.546956	3	576	++-
2	70253033	cg21076221	-0.110417	0.045789	-0.200163	-0.020671	-2.41144	0.015911	1.7983	0.893001	0.639864	0	3	576	---
5	177351670	cg15833209	0.086341	0.035805	0.016163	0.156519	2.41142	0.015912	1.79828	2.04959	0.358869	0.024197	3	576	+-+
22	44100059	cg27197115	0.073579	0.030513	0.013773	0.133384	2.41138	0.015913	1.79824	1.49574	0.473374	0	3	576	+++
11	132861101	cg24249286	-0.093537	0.038791	-0.169567	-0.017508	-2.41134	0.015915	1.79818	0.42074	0.810284	0	3	576	-+-
4	4763571	cg05082708	-0.128138	0.05314	-0.232293	-0.023983	-2.41132	0.015916	1.79817	0.592699	0.743527	0	3	576	---
20	35741460	cg01084648	0.097793	0.040556	0.018304	0.177283	2.41132	0.015916	1.79816	1.67238	0.433358	0	3	576	+++
15	39579984	cg23849826	-0.149409	0.061962	-0.270855	-0.027963	-2.4113	0.015917	1.79813	0.49509	0.780715	0	3	576	---
12	114936681	cg15628894	0.086455	0.035855	0.01618	0.15673	2.41127	0.015918	1.7981	2.83306	0.242554	0.29405	3	576	+++
18	78391202	cg19355932	-0.074148	0.030751	-0.134419	-0.013877	-2.41128	0.015918	1.79811	0.179059	0.914361	0	3	576	---
2	24084422	cg27108711	0.074148	0.030752	0.013875	0.134421	2.4112	0.015921	1.79802	0.905358	0.635922	0	3	576	+++
2	38861299	cg17521231	-0.112118	0.0465	-0.203257	-0.020979	-2.41117	0.015923	1.79798	2.23733	0.326716	0.106078	3	576	---
19	55615780	cg12245247	-0.041668	0.017281	-0.075539	-0.007796	-2.41115	0.015924	1.79796	2.06255	0.356552	0.030327	3	576	-+-
5	88400622	cg05991388	-0.085313	0.035383	-0.154664	-0.015963	-2.41114	0.015924	1.79794	0.68535	0.709869	0	3	576	-+-
2	95231899	cg23276653	-0.059061	0.024495	-0.107071	-0.011051	-2.41115	0.015924	1.79795	1.19376	0.550526	0	3	576	-+-
1	92483230	cg09364089	0.061425	0.025476	0.011492	0.111358	2.41109	0.015926	1.79788	0.941218	0.624622	0	3	576	+++
17	78645064	cg11409285	-0.060479	0.025084	-0.109643	-0.011315	-2.41108	0.015926	1.79788	6.1515	0.046155	0.674876	3	576	-+-
7	149195654	cg23453437	0.050408	0.020907	0.00943	0.091387	2.41104	0.015928	1.79783	1.32866	0.514619	0	3	576	+-+
11	134253512	cg19966618	0.097034	0.040246	0.018153	0.175916	2.41105	0.015928	1.79784	5.20259	0.074177	0.615576	3	576	+++
15	84600977	cg17164781	0.070871	0.029394	0.013258	0.128484	2.41103	0.015929	1.79782	0.689355	0.708449	0	3	576	+-+
2	71899043	cg14901751	0.063216	0.026219	0.011826	0.114606	2.41103	0.015929	1.79782	1.08562	0.581113	0	3	576	+-+
6	43645026	cg20582800	-0.034549	0.01433	-0.062635	-0.006463	-2.411	0.01593	1.79778	0.358602	0.835854	0	3	576	---
17	42980454	cg06150940	-0.123286	0.051135	-0.223511	-0.023061	-2.41099	0.015931	1.79777	1.50675	0.470776	0	3	576	---
17	50954389	cg06329491	-0.057246	0.023744	-0.103784	-0.010708	-2.41099	0.015931	1.79777	2.4049	0.300458	0.168363	3	576	---
12	98516471	cg10501828	0.138776	0.057562	0.025954	0.251599	2.41088	0.015935	1.79764	2.02795	0.362773	0.013785	3	576	+++
12	123712125	cg10002325	0.163489	0.067814	0.030573	0.296405	2.41083	0.015937	1.79758	0.014651	0.903658	0	2	313	++?
1	26821093	cg15497006	-0.075989	0.03152	-0.137769	-0.01421	-2.41081	0.015938	1.79756	3.30215	0.191843	0.394334	3	576	---
16	20806316	cg00999644	0.074557	0.030926	0.013941	0.135173	2.41079	0.015939	1.79754	3.14717	0.207301	0.364509	3	576	+++
19	49850290	cg26486044	-0.091764	0.038065	-0.166371	-0.017157	-2.41073	0.015942	1.79746	0.509518	0.775103	0	3	576	---
1	45584836	cg25029986	0.070713	0.029333	0.01322	0.128206	2.41067	0.015944	1.79739	2.57841	0.27549	0.224327	3	576	+-+
6	30743038	cg01745867	0.075855	0.031466	0.014181	0.137529	2.41067	0.015944	1.79739	1.46284	0.481225	0	3	576	+++
7	2560526	cg27189465	-0.064672	0.026827	-0.117253	-0.01209	-2.41066	0.015945	1.79738	2.21332	0.330662	0.096379	3	576	-+-
17	7252368	cg25553365	0.096086	0.039859	0.017962	0.174209	2.41065	0.015945	1.79737	0.317019	0.853415	0	3	576	+++
6	46113803	cg05218678	-0.059549	0.024703	-0.107966	-0.011132	-2.41063	0.015946	1.79734	2.18316	0.335686	0.083897	3	576	-+-
5	118282818	cg00535557	-0.080623	0.033445	-0.146174	-0.015071	-2.41063	0.015946	1.79734	3.62228	0.163468	0.447862	3	576	---
1	1990943	cg25672268	-0.101465	0.042092	-0.183964	-0.018965	-2.41057	0.015949	1.79727	0.32907	0.848288	0	3	576	---
8	142449438	cg06166932	0.113338	0.047018	0.021183	0.205493	2.41054	0.01595	1.79724	0.275685	0.871236	0	3	576	+++
8	6737261	cg18735312	-0.084274	0.034961	-0.152797	-0.015751	-2.41052	0.015951	1.79721	2.08639	0.352327	0.041408	3	576	---
1	154403867	cg06980173	-0.051868	0.021517	-0.094041	-0.009694	-2.4105	0.015952	1.79719	2.31561	0.314174	0.136298	3	576	---
19	50231029	cg11992783	-0.136753	0.056732	-0.247948	-0.025558	-2.41049	0.015952	1.79718	0.150206	0.927648	0	3	576	---
3	50155291	cg13239297	0.152205	0.063143	0.028446	0.275965	2.4105	0.015952	1.79719	0.989723	0.609655	0	3	576	+++
11	9566836	cg07572714	-0.100576	0.041725	-0.182357	-0.018795	-2.41045	0.015954	1.79713	0.985316	0.611	0	3	576	-+-
2	27051679	cg20724004	0.114535	0.047517	0.021403	0.207668	2.41043	0.015955	1.7971	0.91171	0.633906	0	3	576	+++
11	61395820	cg13344470	-0.115958	0.048107	-0.210248	-0.021667	-2.41039	0.015957	1.79706	0.23698	0.888261	0	3	576	---
6	17908964	cg22137614	-0.086899	0.036052	-0.157562	-0.016236	-2.41036	0.015958	1.79702	4.74539	0.093229	0.578538	3	576	--+
2	102616935	cg23193657	-0.091804	0.038087	-0.166455	-0.017153	-2.41037	0.015958	1.79703	4.75055	0.092989	0.578996	3	576	---
21	32582536	cg01572939	0.072174	0.029944	0.013484	0.130864	2.41031	0.01596	1.79696	8.05425	0.017825	0.751684	3	576	+-+
15	59138910	cg09194697	-0.077352	0.032092	-0.140252	-0.014451	-2.4103	0.015961	1.79695	7.73417	0.020919	0.741407	3	576	---
16	2952715	cg20647153	0.038558	0.015998	0.007203	0.069914	2.41023	0.015964	1.79686	0.928202	0.6287	0	3	576	+-+
9	77851602	cg01760110	0.070095	0.029082	0.013094	0.127096	2.41024	0.015964	1.79687	0.098314	0.952032	0	3	576	+++
14	105600863	cg02556213	-0.055821	0.02316	-0.101216	-0.010426	-2.41018	0.015966	1.79681	2.30381	0.316034	0.131873	3	576	-+-
5	32947182	cg20329968	0.07767	0.032226	0.014506	0.140833	2.41013	0.015968	1.79675	0.830588	0.362103	0	2	313	+-?
8	49909724	cg19254369	-0.0915	0.037965	-0.16591	-0.017089	-2.41013	0.015968	1.79675	1.2724	0.5293	0	3	576	---
15	78341112	cg19777470	-0.073233	0.030386	-0.132789	-0.013677	-2.41011	0.015969	1.79672	1.35019	0.509109	0	3	576	---
10	494685	cg09781768	0.092093	0.038211	0.017199	0.166987	2.41011	0.015969	1.79672	2.20168	0.332592	0.091601	3	576	+++
4	83961720	cg11983902	-0.068895	0.028586	-0.124923	-0.012866	-2.41008	0.01597	1.79669	0.506431	0.776301	0	3	576	---
2	241678530	cg03301433	0.091286	0.037878	0.017046	0.165526	2.41003	0.015973	1.79662	0.959866	0.618825	0	3	576	+-+
2	190321342	cg08580319	-0.102676	0.042604	-0.18618	-0.019171	-2.40999	0.015974	1.79658	0.455336	0.796388	0	3	576	---
7	55092683	cg13632680	0.070129	0.029099	0.013095	0.127164	2.40999	0.015974	1.79658	0.641307	0.725675	0	3	576	+++
1	200053949	cg01432046	-0.095776	0.039741	-0.173668	-0.017883	-2.41	0.015974	1.79659	2.00939	0.366156	0.004675	3	576	---
21	38072395	cg00562103	0.090732	0.037649	0.01694	0.164524	2.40996	0.015976	1.79654	11.1365	0.003817	0.820411	3	576	+-+
1	2132606	cg25845463	-0.098401	0.040831	-0.178429	-0.018372	-2.40995	0.015976	1.79653	0.368785	0.831609	0	3	576	---
16	2494912	cg14015593	-0.054844	0.022757	-0.099449	-0.01024	-2.40995	0.015976	1.79653	0.330849	0.847534	0	3	576	---
8	96158762	cg10963047	-0.064272	0.02667	-0.116546	-0.011998	-2.40988	0.015979	1.79645	5.27719	0.071462	0.62101	3	576	--+
2	219452649	cg03030650	-0.074775	0.031028	-0.13559	-0.013959	-2.40987	0.015979	1.79644	2.13933	0.143564	0.532564	2	313	-+?
18	7987142	cg21494160	-0.118999	0.04938	-0.215783	-0.022215	-2.40989	0.015979	1.79646	3.53596	0.170677	0.434383	3	576	-+-
17	81400380	cg07944798	0.099212	0.041169	0.018521	0.179903	2.40987	0.015979	1.79644	0.135584	0.934455	0	3	576	+++
5	150778163	cg16646054	-0.054466	0.022601	-0.098764	-0.010168	-2.40988	0.015979	1.79645	0.726876	0.695282	0	3	576	-+-
17	80617817	cg14659011	-0.080279	0.033312	-0.145571	-0.014987	-2.40989	0.015979	1.79646	7.27361	0.026336	0.725033	3	576	---
12	9648186	cg22787322	0.059159	0.024548	0.011044	0.107274	2.40989	0.015979	1.79646	2.17275	0.337438	0.079507	3	576	+++
8	127321238	cg24716193	0.07708	0.031985	0.014389	0.139771	2.40987	0.01598	1.79643	3.73194	0.154746	0.464086	3	576	+++
3	143971403	cg03327615	0.131912	0.054739	0.024624	0.2392	2.40985	0.01598	1.79641	0.786171	0.674971	0	3	576	+-+
2	47402798	cg06210789	0.051463	0.021355	0.009607	0.093319	2.40986	0.01598	1.79643	2.65976	0.26451	0.248051	3	576	+++
13	46894514	cg18806082	-0.073824	0.030635	-0.133868	-0.013779	-2.40979	0.015983	1.79635	1.60911	0.447287	0	3	576	-+-
2	208142903	cg04860892	-0.088544	0.036743	-0.160561	-0.016527	-2.4098	0.015983	1.79635	0.142952	0.931019	0	3	576	---
12	26937781	cg08814698	0.085788	0.0356	0.016011	0.155564	2.40976	0.015984	1.79631	1.37033	0.504006	0	3	576	+++
19	14381035	cg26676157	-0.145455	0.060361	-0.263763	-0.027147	-2.40974	0.015985	1.79629	2.16793	0.338251	0.077462	3	576	-+-
1	165753923	cg06982937	0.079296	0.032906	0.0148	0.143793	2.40975	0.015985	1.7963	0.934444	0.626741	0	3	576	+-+
19	43353564	cg15742245	-0.121282	0.05033	-0.219928	-0.022636	-2.40975	0.015985	1.7963	2.12635	0.345358	0.059419	3	576	---
12	57205272	cg03897412	-0.053718	0.022293	-0.097412	-0.010024	-2.40965	0.015989	1.79618	0.403705	0.817216	0	3	576	---
3	143972148	cg01390591	0.101884	0.042282	0.019012	0.184755	2.40964	0.015989	1.79617	0.302985	0.859424	0	3	576	+++
21	33229822	cg00937568	-0.051034	0.021179	-0.092545	-0.009523	-2.40963	0.01599	1.79615	0.462432	0.793568	0	3	576	---
9	15511221	cg13700589	0.054899	0.022783	0.010244	0.099555	2.40962	0.01599	1.79614	0.855936	0.651832	0	3	576	+++
6	137941126	cg26994942	-0.108107	0.044866	-0.196044	-0.020171	-2.40958	0.015992	1.7961	0.653646	0.721212	0	3	576	---
20	63216232	cg13587582	0.109146	0.045297	0.020364	0.197929	2.40955	0.015993	1.79606	0.08422	0.958764	0	3	576	+++
7	101915316	cg02531277	-0.08562	0.035534	-0.155266	-0.015974	-2.40954	0.015994	1.79604	5.77677	0.055666	0.653786	3	576	--+
1	59813879	cg21045011	0.098386	0.040833	0.018354	0.178418	2.40949	0.015996	1.79599	2.74652	0.25328	0.271805	3	576	+-+
1	233332054	cg10556005	-0.097176	0.040331	-0.176224	-0.018128	-2.40949	0.015996	1.79599	3.15552	0.206437	0.36619	3	576	---
1	223716678	cg10464968	0.077131	0.032012	0.014388	0.139874	2.40946	0.015997	1.79595	4.61041	0.099739	0.566199	3	576	+++
10	122933458	cg01157420	0.100238	0.041602	0.018698	0.181779	2.40944	0.015998	1.79592	1.63461	0.441621	0	3	576	+++
5	60843465	cg02320003	0.104405	0.043332	0.019474	0.189337	2.40942	0.015999	1.7959	1.09146	0.579418	0	3	576	+++
15	101252869	cg23222772	-0.062784	0.026058	-0.113857	-0.01171	-2.40938	0.016001	1.79586	0.784712	0.675463	0	3	576	-+-
12	69739640	cg23197881	0.095153	0.039493	0.017746	0.17256	2.40933	0.016003	1.7958	1.51721	0.468319	0	3	576	+++
18	11851603	cg24643211	0.087949	0.036504	0.016401	0.159497	2.40928	0.016005	1.79574	2.86756	0.238406	0.302543	3	576	+++
13	112756040	cg01596325	-0.146731	0.060902	-0.266099	-0.027363	-2.40929	0.016005	1.79575	8.03402	0.018007	0.751059	3	576	---
12	6904648	cg07253870	-0.107889	0.044781	-0.195661	-0.020117	-2.40924	0.016007	1.79568	1.67117	0.43362	0	3	576	-+-
11	1998205	cg09701145	0.024275	0.010076	0.004527	0.044024	2.40924	0.016007	1.7957	1.49687	0.473107	0	3	576	+-+
11	93850342	cg04235223	-0.078146	0.032436	-0.14172	-0.014572	-2.40924	0.016007	1.79569	0.868909	0.647618	0	3	576	---
11	86672680	cg15698545	-0.09492	0.039399	-0.172142	-0.017698	-2.4092	0.016009	1.79564	0.304897	0.580829	0	2	313	--?
10	89206943	cg23967742	0.135128	0.056088	0.025194	0.245061	2.40919	0.016009	1.79563	4.08343	0.129806	0.510215	3	576	+++
3	15427214	cg25148336	0.063997	0.026564	0.011932	0.116062	2.40917	0.01601	1.79561	0.581767	0.747603	0	3	576	+++
1	108692272	cg00775615	0.101476	0.042121	0.018919	0.184032	2.40917	0.01601	1.79561	0.212525	0.899189	0	3	576	+++
18	6015602	cg04871771	-0.050515	0.020968	-0.091612	-0.009418	-2.40918	0.01601	1.79561	2.14932	0.341415	0.069471	3	576	-+-
3	195888705	cg23258717	-0.067031	0.027823	-0.121564	-0.012498	-2.40918	0.01601	1.79562	0.841543	0.65654	0	3	576	---
11	83157184	cg16729363	0.082329	0.034174	0.015349	0.149309	2.40914	0.016011	1.79557	0.822977	0.662663	0	3	576	+++
17	77848632	cg00573202	0.051665	0.021446	0.00963	0.0937	2.40905	0.016015	1.79546	0.161324	0.922505	0	3	576	+++
14	100610243	cg17937686	0.060823	0.025248	0.011338	0.110309	2.40907	0.016015	1.79549	0.552264	0.758713	0	3	576	+++
12	71839712	cg14857596	0.100916	0.041891	0.01881	0.183022	2.40902	0.016017	1.79543	0.456586	0.795891	0	3	576	+++
11	130448420	cg13707395	0.073033	0.030317	0.013612	0.132453	2.40899	0.016018	1.79539	0.143931	0.930563	0	3	576	+++
7	636456	cg00497046	-0.087787	0.036442	-0.159213	-0.016361	-2.40896	0.016019	1.79536	4.99808	0.082164	0.599847	3	576	--+
7	112451224	cg10607939	0.080519	0.033425	0.015006	0.146031	2.40896	0.016019	1.79536	2.77646	0.249516	0.279659	3	576	+++
8	120585378	cg01198738	-0.072282	0.030006	-0.131094	-0.01347	-2.40892	0.016021	1.79531	0.559292	0.756051	0	3	576	---
5	160116813	cg02230692	-0.070947	0.029452	-0.128674	-0.013221	-2.4089	0.016022	1.79528	2.20299	0.332373	0.092144	3	576	---
7	50150463	cg12940015	-0.060554	0.025138	-0.109825	-0.011283	-2.40885	0.016024	1.79523	0.512361	0.774002	0	3	576	---
15	51323956	cg01666163	-0.068585	0.028472	-0.12439	-0.01278	-2.40886	0.016024	1.79524	0.818096	0.664282	0	3	576	---
16	2009036	cg26673647	0.084883	0.035238	0.015816	0.15395	2.40884	0.016024	1.79522	1.00886	0.60385	0	3	576	+++
20	47238982	cg12557740	-0.066606	0.027651	-0.120802	-0.01241	-2.40883	0.016025	1.7952	3.04052	0.218655	0.342219	3	576	---
20	51523471	cg06657217	-0.058453	0.024266	-0.106014	-0.010891	-2.40883	0.016025	1.7952	0.568846	0.752448	0	3	576	---
7	18508957	cg16925459	-0.063014	0.02616	-0.114287	-0.011741	-2.40884	0.016025	1.79521	2.26226	0.322669	0.115927	3	576	---
8	37330916	cg18560789	0.055229	0.022928	0.01029	0.100168	2.40881	0.016026	1.79518	1.97105	0.373243	0	3	576	+-+
17	42761057	cg12627273	0.053121	0.022053	0.009898	0.096345	2.40881	0.016026	1.79518	3.37197	0.185262	0.406875	3	576	+++
3	50630948	cg00167041	-0.057337	0.023804	-0.103992	-0.010681	-2.40872	0.01603	1.79507	0.768255	0.681045	0	3	576	---
6	130957519	cg18791395	-0.103477	0.04296	-0.187679	-0.019276	-2.40869	0.016031	1.79504	0.765918	0.681841	0	3	576	---
6	32853416	cg27652200	0.08036	0.033362	0.01497	0.14575	2.40869	0.016031	1.79504	0.411811	0.81391	0	3	576	+++
19	18192815	cg13612958	0.098108	0.040732	0.018274	0.177942	2.40864	0.016033	1.79498	2.83698	0.242079	0.295025	3	576	+++
20	40506806	cg23401282	-0.108927	0.045224	-0.197566	-0.020289	-2.40863	0.016034	1.79496	6.35238	0.041744	0.685157	3	576	---
17	997578	cg03881352	0.063386	0.026317	0.011806	0.114966	2.4086	0.016035	1.79493	3.46297	0.177021	0.422462	3	576	+++
7	53247318	cg26386257	-0.081726	0.033931	-0.148231	-0.015221	-2.40858	0.016036	1.7949	0.466636	0.791902	0	3	576	---
17	41546565	cg13674596	-0.059807	0.024831	-0.108476	-0.011139	-2.40859	0.016036	1.79491	1.24298	0.537144	0	3	576	-+-
5	169512755	cg00211232	0.077294	0.032091	0.014395	0.140192	2.40856	0.016037	1.79488	4.95061	0.084137	0.596009	3	576	+-+
20	36461185	cg06151988	0.102434	0.042529	0.019077	0.185791	2.40856	0.016037	1.79488	0.075252	0.963073	0	3	576	+++
4	82882074	cg14124587	-0.087402	0.036288	-0.158527	-0.016277	-2.40855	0.016037	1.79487	0.803154	0.669264	0	3	576	-+-
7	141074092	cg01987164	0.094913	0.039407	0.017676	0.17215	2.40854	0.016038	1.79486	2.13582	0.343726	0.063591	3	576	+-+
19	39412893	cg20697257	0.106499	0.044219	0.019829	0.193169	2.40842	0.016043	1.79471	0.384573	0.825071	0	3	576	+-+
8	143609868	cg12365193	-0.058573	0.02432	-0.106241	-0.010906	-2.40842	0.016043	1.79471	1.30943	0.519591	0	3	576	---
1	204982037	cg20063963	-0.074684	0.03101	-0.135464	-0.013903	-2.40834	0.016046	1.79462	0.56251	0.754836	0	3	576	---
19	57681954	cg02933881	0.114766	0.047654	0.021365	0.208167	2.40835	0.016046	1.79462	2.4462	0.294317	0.182405	3	576	+++
6	139374718	cg12601582	0.104645	0.043451	0.019482	0.189809	2.40836	0.016046	1.79464	4.94363	0.084432	0.595439	3	576	+-+
14	75128071	cg12412636	-0.074275	0.030841	-0.134724	-0.013826	-2.40831	0.016048	1.79458	0.341247	0.843139	0	3	576	---
4	75696859	cg24797456	0.221839	0.092118	0.041287	0.402391	2.4082	0.016053	1.79445	1.65207	0.437782	0	3	576	+++
1	38213943	cg16041823	0.124347	0.051635	0.023143	0.225552	2.4082	0.016053	1.79445	0.954226	0.328646	0	2	539	+?+
4	140359220	cg24129475	-0.074396	0.030893	-0.134947	-0.013845	-2.40816	0.016055	1.7944	0.10283	0.949884	0	3	576	---
13	32031268	cg22219254	0.081615	0.033891	0.015188	0.148043	2.40814	0.016055	1.79438	0.271906	0.872884	0	3	576	+++
9	127877892	cg10207600	-0.061246	0.025433	-0.111096	-0.011397	-2.40812	0.016056	1.79436	2.30395	0.316012	0.131925	3	576	---
4	183987387	cg02968918	0.086365	0.035865	0.016071	0.15666	2.4081	0.016057	1.79433	1.8628	0.394002	0	3	576	+++
1	27383300	cg11955474	-0.100113	0.041574	-0.181599	-0.018628	-2.40807	0.016059	1.79429	1.02651	0.598545	0	3	576	---
15	67413767	cg05321109	-0.073877	0.030679	-0.134008	-0.013746	-2.40804	0.01606	1.79426	1.31889	0.517137	0	3	576	-+-
7	152617088	cg01923416	-0.079473	0.033003	-0.14416	-0.014787	-2.40803	0.01606	1.79425	1.18515	0.552901	0	3	576	---
16	15643023	cg20342118	0.060022	0.024926	0.011168	0.108876	2.40803	0.01606	1.79426	1.35347	0.508275	0	3	576	+++
18	8423110	cg08709338	-0.060236	0.025015	-0.109265	-0.011207	-2.408	0.016061	1.79421	2.82043	0.244091	0.290887	3	576	---
7	921720	cg06137317	-0.065729	0.027296	-0.119229	-0.012229	-2.408	0.016061	1.79422	0.837069	0.65801	0	3	576	-+-
11	14891742	cg06969268	0.116422	0.048348	0.021661	0.211184	2.40802	0.016061	1.79424	4.59462	0.100529	0.564708	3	576	+-+
12	79690580	cg01188936	0.106924	0.044404	0.019892	0.193956	2.40797	0.016063	1.79418	0.208992	0.900779	0	3	576	+++
3	141231069	cg06034082	0.082824	0.034396	0.015408	0.15024	2.40797	0.016063	1.79417	1.72194	0.422751	0	3	576	+++
6	33299165	cg08312215	0.058836	0.024434	0.010945	0.106727	2.40792	0.016065	1.79412	0.264452	0.876143	0	3	576	+++
18	159264	cg01848352	0.122242	0.050767	0.022739	0.221745	2.4079	0.016066	1.7941	0.57546	0.749964	0	3	576	+++
5	148312427	cg23461926	0.090496	0.037583	0.016833	0.164159	2.4079	0.016066	1.79409	0.517996	0.771825	0	3	576	+++
16	4802828	cg09766769	0.111218	0.046189	0.020688	0.201748	2.40789	0.016066	1.79409	0.316921	0.853457	0	3	576	+++
21	33069876	cg15893431	0.093116	0.038671	0.017321	0.168912	2.40789	0.016066	1.79408	0.519168	0.771372	0	3	576	+++
6	6956073	cg27445281	-0.051211	0.021269	-0.092897	-0.009524	-2.40779	0.016071	1.79397	1.35003	0.509149	0	3	576	---
15	78873295	cg20905746	0.076207	0.031651	0.014172	0.138242	2.40775	0.016072	1.79392	1.25515	0.533885	0	3	576	+++
12	52309225	cg05920654	0.06175	0.025646	0.011483	0.112016	2.40773	0.016073	1.7939	7.71213	0.021151	0.740668	3	576	+-+
11	69774353	cg02409815	0.066262	0.027521	0.012322	0.120203	2.40773	0.016073	1.79389	0.339611	0.843829	0	3	576	+++
2	135135863	cg06919292	-0.103134	0.042835	-0.18709	-0.019178	-2.40772	0.016074	1.79388	10.9925	0.004102	0.818058	3	576	--+
19	50836043	cg06728166	0.082412	0.034229	0.015324	0.149501	2.40769	0.016075	1.79385	0.787303	0.374917	0	2	313	++?
4	72568873	cg15102770	0.126414	0.052504	0.023506	0.229323	2.40769	0.016075	1.79385	5.00182	0.08201	0.600145	3	576	+++
7	99558347	cg08024409	0.066904	0.027788	0.01244	0.121369	2.40766	0.016076	1.79381	2.12484	0.345619	0.058751	3	576	+++
10	99780374	cg15737510	-0.075408	0.03132	-0.136796	-0.01402	-2.40764	0.016077	1.79378	0.070682	0.965276	0	3	576	---
8	8848097	cg06995253	-0.063288	0.026286	-0.114809	-0.011767	-2.40765	0.016077	1.7938	3.69095	0.15795	0.458134	3	576	---
17	75262410	cg25125940	0.103038	0.042797	0.019155	0.18692	2.40758	0.01608	1.79371	1.60474	0.205233	0.376844	2	313	++?
20	38766160	cg18262274	-0.104574	0.043435	-0.189707	-0.019441	-2.40759	0.01608	1.79373	1.01877	0.600865	0	3	576	---
11	111298056	cg09860298	0.048653	0.020209	0.009044	0.088262	2.40754	0.016082	1.79366	0.345663	0.841279	0	3	576	+++
7	74657809	cg26778029	0.065227	0.027093	0.012124	0.11833	2.40749	0.016084	1.79361	2.76537	0.250904	0.276769	3	576	+-+
2	155729544	cg20335293	0.106208	0.044116	0.01974	0.192675	2.40746	0.016085	1.79357	0.610612	0.736898	0	3	576	+++
11	13276696	cg20995061	0.155529	0.064602	0.028908	0.282149	2.40747	0.016085	1.79359	0.444103	0.800874	0	3	576	+++
9	34612528	cg13394530	0.159744	0.066353	0.029691	0.289797	2.40747	0.016085	1.79359	1.89929	0.386878	0	3	576	+++
15	67125145	cg02275737	0.097547	0.040519	0.01813	0.176965	2.40745	0.016086	1.79356	1.02405	0.311561	0.023482	2	313	+-?
11	62337326	cg16655409	0.091119	0.03785	0.016934	0.165304	2.4074	0.016088	1.79351	0.349072	0.839847	0	3	576	+++
1	6393890	cg00507532	0.129241	0.053685	0.024019	0.234464	2.4074	0.016088	1.7935	3.26479	0.195461	0.387403	3	576	+++
7	39566396	cg17694409	0.089826	0.037313	0.016693	0.16296	2.40737	0.016089	1.79347	1.40626	0.495034	0	3	576	+++
22	42720293	cg12824719	0.098853	0.041063	0.01837	0.179337	2.40737	0.016089	1.79346	3.82947	0.147381	0.477734	3	576	+++
6	110876530	cg05694499	0.16894	0.070177	0.031394	0.306487	2.40735	0.01609	1.79344	7.13883	0.028172	0.719842	3	576	+++
1	151399670	cg12714538	0.08273	0.034366	0.015373	0.150088	2.40733	0.016091	1.79343	4.34621	0.113824	0.539829	3	576	++-
20	38962328	cg10947561	0.061834	0.025686	0.01149	0.112177	2.40734	0.016091	1.79343	2.57037	0.2766	0.221902	3	576	+-+
12	52073663	cg12802720	-0.070474	0.029275	-0.127853	-0.013095	-2.4073	0.016092	1.79339	0.803291	0.669218	0	3	576	---
9	21559713	cg07955015	0.097786	0.040621	0.018169	0.177404	2.40727	0.016093	1.79335	1.08122	0.582392	0	3	576	+++
8	144439734	cg16607196	0.051673	0.021465	0.009601	0.093745	2.40727	0.016093	1.79335	0.296082	0.862396	0	3	576	+++
1	179744040	cg06656994	0.113594	0.047188	0.021106	0.206082	2.40727	0.016094	1.79335	2.50197	0.286223	0.200629	3	576	+-+
1	46719138	cg19145774	0.118305	0.049145	0.02198	0.214629	2.40726	0.016094	1.79333	0.647999	0.723251	0	3	576	+++
4	152680235	cg25884488	0.10339	0.04295	0.019208	0.187572	2.40723	0.016095	1.7933	0.387964	0.823673	0	3	576	+++
12	24596771	cg17139095	-0.080595	0.03348	-0.146216	-0.014973	-2.40723	0.016096	1.7933	0.508457	0.775514	0	3	576	---
19	57099501	cg22759823	-0.093426	0.038812	-0.169499	-0.017354	-2.40713	0.0161	1.79318	1.53551	0.464054	0	3	576	---
3	197855177	cg16973499	0.078842	0.032754	0.014644	0.143039	2.4071	0.016101	1.79315	3.31449	0.190663	0.39659	3	576	+-+
3	151265942	cg26908895	0.084538	0.035121	0.015702	0.153375	2.40707	0.016102	1.79311	6.5459	0.037894	0.694465	3	576	+-+
22	44498385	cg19710330	0.113036	0.04696	0.020994	0.205078	2.40706	0.016103	1.7931	0.611667	0.736509	0	3	576	+++
19	14529615	cg14898306	0.105522	0.043839	0.019598	0.191446	2.40704	0.016104	1.79307	0.066317	0.967385	0	3	576	+++
17	76379663	cg01779934	0.07913	0.032874	0.014696	0.143563	2.40704	0.016104	1.79307	0.097504	0.952417	0	3	576	+++
12	117052857	cg27641880	0.070971	0.029485	0.01318	0.128761	2.40701	0.016105	1.79304	1.16469	0.558587	0	3	576	+-+
17	81648776	cg24930536	0.141825	0.058921	0.026338	0.257311	2.40701	0.016105	1.79304	0.549646	0.759707	0	3	576	+++
6	166252798	cg06878426	-0.100413	0.041718	-0.182181	-0.018646	-2.40695	0.016108	1.79296	1.96946	0.37354	0	3	576	-+-
6	168192968	cg02025177	-0.077157	0.032057	-0.139988	-0.014325	-2.40685	0.016112	1.79285	1.67095	0.433669	0	3	576	---
7	55887382	cg01804345	0.1138	0.047283	0.021125	0.206474	2.40679	0.016115	1.79277	0.920328	0.63118	0	3	576	+++
13	48156111	cg14647109	0.149295	0.062031	0.027715	0.270875	2.40679	0.016115	1.79278	1.68001	0.431708	0	3	576	+++
19	19212092	cg17767542	-0.058898	0.024472	-0.106863	-0.010932	-2.40672	0.016118	1.79269	1.76632	0.413474	0	3	576	---
7	142722525	cg05707985	-0.174854	0.072653	-0.317253	-0.032454	-2.4067	0.016119	1.79267	0.309112	0.856795	0	3	576	---
22	25241418	cg03344770	-0.057662	0.023959	-0.104622	-0.010701	-2.40665	0.016121	1.79262	1.81032	0.404476	0	3	576	---
17	68035681	cg09771049	0.127441	0.052954	0.023652	0.231231	2.40665	0.016121	1.79262	2.32066	0.313382	0.138177	3	576	+-+
10	99659423	cg04996918	0.075726	0.031466	0.014053	0.137399	2.4066	0.016123	1.79255	2.64946	0.265875	0.245129	3	576	+++
6	26234590	cg24036126	0.064321	0.026727	0.011936	0.116705	2.4066	0.016123	1.79255	2.17195	0.337573	0.079168	3	576	+-+
5	177357717	cg04466840	-0.126181	0.052432	-0.228948	-0.023414	-2.40656	0.016125	1.79251	4.58905	0.032177	0.78209	2	313	--?
9	136882476	cg14620941	-0.079865	0.033187	-0.144911	-0.014819	-2.40654	0.016126	1.79248	0.532418	0.766279	0	3	576	---
5	33379932	cg24603555	-0.065795	0.02734	-0.119382	-0.012208	-2.40652	0.016127	1.79246	0.135122	0.934671	0	3	576	---
3	44477570	cg03146073	0.09922	0.04123	0.018409	0.18003	2.4065	0.016127	1.79243	1.66232	0.435544	0	3	576	+++
16	70251024	cg02727363	0.104861	0.043574	0.019455	0.190267	2.40648	0.016128	1.79242	0.690311	0.70811	0	3	576	+-+
11	3856134	cg22824552	0.099349	0.041284	0.018432	0.180266	2.40645	0.016129	1.79238	0.367917	0.83197	0	3	576	+++
5	56910041	cg20213965	0.076254	0.031687	0.014147	0.138361	2.40646	0.016129	1.79239	3.06015	0.21652	0.346437	3	576	+-+
19	52297455	cg23275673	-0.050908	0.021155	-0.092372	-0.009445	-2.40646	0.016129	1.79238	2.18544	0.335304	0.084851	3	576	---
2	144516557	cg05961935	0.068127	0.02831	0.012639	0.123615	2.40645	0.01613	1.79237	2.49067	0.287844	0.197004	3	576	+++
18	59698287	cg01511828	-0.14548	0.060455	-0.263971	-0.026989	-2.40643	0.016131	1.79235	3.28222	0.193765	0.390657	3	576	---
9	114505290	cg01564892	0.118882	0.049402	0.022054	0.21571	2.40642	0.016131	1.79233	0.026541	0.986817	0	3	576	+++
7	158098275	cg11053171	0.103821	0.043143	0.01926	0.188381	2.40643	0.016131	1.79235	0.079771	0.9609	0	3	576	+++
9	72834830	cg14184524	0.06934	0.028815	0.012863	0.125817	2.40642	0.016131	1.79234	1.22666	0.541544	0	3	576	+++
8	42843387	cg24600560	0.13744	0.057115	0.025496	0.249385	2.4064	0.016132	1.79231	3.45369	0.177844	0.42091	3	576	+++
1	26356507	cg12733254	0.096317	0.040026	0.017867	0.174767	2.4064	0.016132	1.79232	0.247745	0.883492	0	3	576	+++
1	59057478	cg05514927	0.060069	0.024963	0.011142	0.108996	2.40636	0.016134	1.79226	0.131723	0.716652	0	2	313	++?
20	36051135	cg15730213	0.148724	0.061805	0.027587	0.269862	2.40635	0.016134	1.79225	0.923759	0.630098	0	3	576	+++
16	1257231	cg25650544	0.059844	0.02487	0.011099	0.108589	2.4063	0.016136	1.7922	1.20902	0.546342	0	3	576	+-+
8	1184564	cg25092915	0.070905	0.029466	0.013151	0.128659	2.40631	0.016136	1.79221	0.606204	0.738524	0	3	576	+++
20	3103238	cg07416811	-0.075902	0.031543	-0.137727	-0.014077	-2.40629	0.016137	1.79218	2.83133	0.242765	0.293617	3	576	---
5	43040071	cg08205639	0.11893	0.049426	0.022056	0.215805	2.40625	0.016139	1.79214	3.15675	0.20631	0.366436	3	576	+++
19	48694595	cg15197218	-0.108021	0.044892	-0.19601	-0.020032	-2.40621	0.01614	1.79209	1.22937	0.540812	0	3	576	---
1	10474820	cg20085311	-0.08402	0.034918	-0.15246	-0.01558	-2.40619	0.016141	1.79206	7.47749	0.023784	0.732531	3	576	-+-
9	37081365	cg16854444	0.074583	0.030996	0.01383	0.135336	2.40618	0.016142	1.79205	1.0894	0.580017	0	3	576	+-+
7	149063958	cg15521003	0.116641	0.048476	0.021628	0.211655	2.40615	0.016143	1.79202	0.975231	0.614089	0	3	576	+++
4	184756394	cg03422749	-0.058949	0.024499	-0.106967	-0.01093	-2.40613	0.016144	1.79199	2.77983	0.249096	0.280532	3	576	---
5	181246394	cg00695049	0.079331	0.032972	0.014706	0.143956	2.40601	0.016149	1.79185	1.86366	0.393833	0	3	576	+++
16	87747729	cg15740041	0.154336	0.064147	0.028609	0.280064	2.40599	0.01615	1.79183	0.179724	0.914058	0	3	576	+++
8	142297776	cg08994061	0.063723	0.026485	0.011811	0.115635	2.40596	0.016151	1.79179	1.65273	0.437638	0	3	576	+++
11	65857681	cg12815271	0.096126	0.039954	0.017817	0.174436	2.40595	0.016152	1.79177	1.96157	0.375017	0	3	576	+-+
19	44846071	cg04677623	0.087583	0.036403	0.016233	0.158933	2.40591	0.016153	1.79174	1.2757	0.528428	0	3	576	+-+
20	2841440	cg13761004	-0.046602	0.01937	-0.084567	-0.008637	-2.40592	0.016153	1.79174	0.348643	0.840027	0	3	576	---
17	1898342	cg08198470	-0.069996	0.029094	-0.127019	-0.012973	-2.40589	0.016154	1.79171	1.13523	0.566877	0	3	576	-+-
16	30657786	cg27391780	0.082398	0.034249	0.01527	0.149526	2.40587	0.016155	1.79168	0.325962	0.849607	0	3	576	+++
6	149939933	cg13497082	-0.109292	0.045427	-0.198329	-0.020255	-2.40587	0.016155	1.79168	1.9041	0.385948	0	3	576	-+-
14	34369496	cg18410685	-0.053508	0.022241	-0.0971	-0.009916	-2.40582	0.016157	1.79163	0.613996	0.735652	0	3	576	---
7	147658746	cg06822340	-0.092175	0.038313	-0.167269	-0.017081	-2.40581	0.016158	1.79162	1.01921	0.600734	0	3	576	---
17	74432227	cg03236939	0.072687	0.030213	0.013469	0.131905	2.4058	0.016158	1.7916	1.10096	0.576671	0	3	576	+-+
21	41756732	cg05341904	0.087953	0.036559	0.016298	0.159609	2.40579	0.016159	1.7916	0.17114	0.917989	0	3	576	+++
17	29592109	cg00945276	-0.057952	0.024089	-0.105166	-0.010738	-2.40576	0.01616	1.79155	0.359718	0.835388	0	3	576	---
17	78510748	cg03066754	-0.089001	0.036995	-0.161512	-0.016491	-2.40576	0.01616	1.79155	1.99633	0.368555	0	3	576	-+-
1	154937186	cg16309729	0.092654	0.038514	0.017166	0.168142	2.40572	0.016162	1.7915	1.75873	0.415047	0	3	576	+++
11	69939722	cg04344792	0.070632	0.029362	0.013083	0.128181	2.40557	0.016168	1.79133	1.95969	0.375369	0	3	576	+-+
2	234259048	cg06803436	-0.084883	0.035286	-0.154044	-0.015723	-2.40557	0.016168	1.79133	0.037444	0.981452	0	3	576	---
5	154858781	cg01781805	0.089294	0.03712	0.016539	0.162049	2.40557	0.016169	1.79133	1.9864	0.37039	0	3	576	+++
15	41283725	cg14833810	0.162427	0.067523	0.030081	0.294772	2.4055	0.016172	1.79124	4.71255	0.094773	0.575601	3	576	++-
17	41383610	cg01841050	0.070888	0.029469	0.013128	0.128648	2.40548	0.016173	1.79122	4.93456	0.084815	0.594696	3	576	+++
1	171485295	cg22418129	0.102443	0.042587	0.018972	0.185915	2.40548	0.016173	1.79122	4.3046	0.116217	0.53538	3	576	+++
1	147670542	cg12614442	0.077252	0.032116	0.014305	0.140198	2.40542	0.016175	1.79115	0.494225	0.781053	0	3	576	+++
17	50692978	cg13096278	-0.070127	0.029154	-0.127269	-0.012986	-2.40542	0.016175	1.79115	0.922538	0.630483	0	3	576	---
18	59899921	cg16855401	0.06293	0.026162	0.011653	0.114208	2.40541	0.016176	1.79114	2.36025	0.30724	0.152632	3	576	+++
15	47241351	cg03514796	-0.059609	0.024782	-0.108181	-0.011038	-2.4054	0.016176	1.79113	0.68049	0.711596	0	3	576	---
6	150164064	cg09676554	-0.11747	0.048836	-0.213189	-0.021751	-2.40539	0.016177	1.79111	0.001988	0.964435	0	2	313	--?
18	3150401	cg18288096	-0.06934	0.028827	-0.125841	-0.012839	-2.40538	0.016177	1.7911	0.97001	0.615694	0	3	576	---
14	101781564	cg00723271	0.124019	0.05156	0.022962	0.225076	2.40536	0.016178	1.79107	0.326346	0.849444	0	3	576	+++
2	60568405	cg12151150	-0.038799	0.01613	-0.070414	-0.007184	-2.40535	0.016178	1.79107	5.04509	0.080255	0.603575	3	576	---
14	93206376	cg06312024	-0.109414	0.045489	-0.198573	-0.020256	-2.4053	0.016181	1.791	3.73556	0.154466	0.464605	3	576	---
3	156555525	cg14741143	0.118071	0.049089	0.021857	0.214285	2.40526	0.016182	1.79096	1.18257	0.553616	0	3	576	+++
6	46015847	cg21548414	0.10244	0.04259	0.018963	0.185916	2.40525	0.016183	1.79095	0.926839	0.629129	0	3	576	+-+
7	32957203	cg26686415	0.116204	0.048313	0.021511	0.210898	2.40523	0.016183	1.79093	0.182761	0.91267	0	3	576	+++
13	112325617	cg05440785	-0.13771	0.057255	-0.249929	-0.02549	-2.40521	0.016184	1.7909	10.5921	0.005011	0.81118	3	576	---
9	94988856	cg00034316	0.066578	0.027681	0.012324	0.120831	2.40521	0.016185	1.7909	4.86545	0.087797	0.588938	3	576	+-+
19	6710815	cg18771553	0.125421	0.052146	0.023214	0.227627	2.40518	0.016186	1.79086	0.958411	0.619275	0	3	576	+-+
17	28598833	cg01626899	0.076592	0.031846	0.014175	0.13901	2.40512	0.016188	1.7908	0.107637	0.947604	0	3	576	+++
10	70324879	cg07083272	0.083946	0.034903	0.015536	0.152357	2.40512	0.016188	1.7908	7.27261	0.02635	0.724996	3	576	+++
11	102453378	cg23530245	-0.05067	0.021068	-0.091963	-0.009377	-2.40509	0.01619	1.79076	2.03808	0.360941	0.018685	3	576	-+-
4	4247879	cg08558500	0.145691	0.060576	0.026961	0.264421	2.40508	0.01619	1.79075	0.936976	0.625948	0	3	576	+++
2	11540017	cg10899175	0.057128	0.023754	0.010571	0.103685	2.40503	0.016192	1.79069	1.2724	0.529299	0	3	576	+++
17	82392528	cg23400642	0.037616	0.01564	0.00696	0.068271	2.40502	0.016193	1.79067	1.57433	0.455133	0	3	576	+-+
8	53229448	cg11939488	-0.057023	0.02371	-0.103496	-0.010551	-2.40499	0.016194	1.79065	6.54389	0.037933	0.694371	3	576	---
22	36776668	cg09046813	0.06349	0.0264	0.011746	0.115234	2.40492	0.016197	1.79055	0.643156	0.725004	0	3	576	+++
16	87959941	cg17741178	-0.070286	0.029226	-0.127569	-0.013003	-2.4049	0.016198	1.79053	2.40271	0.300786	0.167607	3	576	-+-
15	43269101	cg09960796	-0.052321	0.021756	-0.094963	-0.009679	-2.40489	0.016199	1.79052	0.70975	0.701261	0	3	576	---
9	130693618	cg05847595	0.08244	0.034281	0.01525	0.14963	2.40487	0.0162	1.79049	0.757307	0.684783	0	3	576	+++
12	85036653	cg21013725	-0.076603	0.031854	-0.139036	-0.01417	-2.40483	0.016201	1.79045	0.749017	0.687627	0	3	576	---
3	168250340	cg20620272	0.051608	0.021461	0.009545	0.093671	2.40478	0.016203	1.7904	3.29902	0.192144	0.393759	3	576	+++
1	29688817	cg10585371	-0.108772	0.045232	-0.197427	-0.020118	-2.40477	0.016204	1.79038	0.623792	0.732058	0	3	576	---
14	99684657	cg16030377	0.061389	0.025529	0.011353	0.111425	2.40474	0.016205	1.79034	2.64807	0.26606	0.244732	3	576	+++
14	67515478	cg05909745	0.064944	0.027007	0.01201	0.117878	2.4047	0.016207	1.7903	0.595933	0.742326	0	3	576	+-+
10	82643805	cg02603588	0.070257	0.029216	0.012993	0.127521	2.40471	0.016207	1.79031	1.54518	0.461816	0	3	576	+++
3	171814307	cg07821620	-0.119931	0.049874	-0.217684	-0.022179	-2.40469	0.016207	1.79029	0.155924	0.925	0	3	576	---
22	45412787	cg01598327	-0.083941	0.034907	-0.152359	-0.015523	-2.40469	0.016208	1.79028	6.90809	0.031618	0.710484	3	576	---
14	76320571	cg15284256	-0.163825	0.068128	-0.297355	-0.030295	-2.40468	0.016208	1.79027	5.23806	0.072874	0.618179	3	576	---
5	177006243	cg06445428	0.12084	0.050253	0.022345	0.219335	2.40466	0.016209	1.79024	1.84236	0.39805	0	3	576	+++
12	57186313	cg12125508	0.074399	0.030939	0.013758	0.13504	2.40466	0.016209	1.79025	0.095669	0.75709	0	2	539	+?+
11	72726958	cg21881364	-0.049105	0.020421	-0.089131	-0.00908	-2.40466	0.016209	1.79025	1.73805	0.419361	0	3	576	-+-
11	6633213	cg05953846	0.104466	0.043444	0.019316	0.189616	2.40461	0.016211	1.79019	3.30625	0.19145	0.395086	3	576	+-+
4	337329	cg03322548	0.141518	0.058853	0.026167	0.25687	2.40462	0.016211	1.7902	4.59713	0.100403	0.564946	3	576	+++
20	34216153	cg14095843	0.079066	0.032881	0.014619	0.143513	2.4046	0.016211	1.79018	3.68167	0.158685	0.456767	3	576	+++
11	125063171	cg19015622	0.097299	0.040465	0.017989	0.17661	2.40456	0.016213	1.79012	1.42546	0.490304	0	3	576	+-+
7	128869557	cg08380397	0.085774	0.035672	0.015858	0.15569	2.40455	0.016214	1.79011	1.9406	0.378969	0	3	576	+++
1	168137448	cg26667857	0.083009	0.034522	0.015346	0.150671	2.40454	0.016214	1.7901	2.71958	0.256715	0.264592	3	576	+-+
6	29650039	cg08319422	0.109731	0.045636	0.020285	0.199177	2.4045	0.016216	1.79006	1.49407	0.473768	0	3	576	+-+
5	177086684	cg14194014	0.12679	0.05273	0.023438	0.230142	2.40449	0.016216	1.79005	0.010082	0.994972	0	3	576	+++
3	194556033	cg09245952	0.073305	0.030487	0.013551	0.133059	2.40449	0.016217	1.79004	3.88438	0.048737	0.742559	2	313	+-?
12	56334111	cg15967304	0.083956	0.034917	0.015519	0.152394	2.40445	0.016218	1.79	0.847697	0.654523	0	3	576	+++
16	84665095	cg02504136	-0.118369	0.049229	-0.214859	-0.02188	-2.40445	0.016218	1.79	4.85688	0.088174	0.588213	3	576	---
2	241067356	cg03087247	0.09547	0.039707	0.017645	0.173295	2.40439	0.016221	1.78992	2.94136	0.229769	0.320043	3	576	+-+
22	42079688	cg19240052	0.113856	0.047354	0.021043	0.206669	2.40439	0.016221	1.78992	0.414683	0.812742	0	3	576	+-+
10	93377280	cg26159256	-0.106591	0.044332	-0.193482	-0.0197	-2.40436	0.016222	1.7899	0.239836	0.886993	0	3	576	---
14	34539714	cg15830654	0.068914	0.028662	0.012736	0.125092	2.40435	0.016223	1.78987	2.06594	0.355948	0.031917	3	576	+++
12	79690937	cg09418283	-0.098906	0.041136	-0.179533	-0.018279	-2.40435	0.016223	1.78988	5.03002	0.080862	0.602387	3	576	---
12	121858773	cg12694870	0.055949	0.02327	0.010339	0.101559	2.40432	0.016224	1.78984	0.341817	0.842899	0	3	576	+++
5	96076090	cg24372849	0.077893	0.032398	0.014394	0.141392	2.40429	0.016225	1.78981	1.22757	0.541298	0	3	576	+++
12	132325154	cg14288890	0.066903	0.027828	0.012361	0.121445	2.4042	0.016229	1.7897	0.78908	0.67399	0	3	576	+++
15	89088102	cg03346410	0.053042	0.022062	0.0098	0.096283	2.40421	0.016229	1.78971	0.401682	0.818043	0	3	576	+++
17	64145976	cg20850195	0.085141	0.035414	0.01573	0.154552	2.40416	0.016231	1.78966	1.39584	0.497618	0	3	576	+++
1	155085378	cg07196758	0.082035	0.034123	0.015154	0.148915	2.40412	0.016233	1.7896	0.652616	0.721583	0	3	576	+-+
2	210631149	cg23039728	0.0552	0.022961	0.010197	0.100203	2.40409	0.016234	1.78957	4.61966	0.099278	0.567067	3	576	+-+
13	111115684	cg14831677	0.035918	0.01494	0.006635	0.065201	2.40408	0.016235	1.78956	0.81594	0.664999	0	3	576	+++
5	135488912	cg07287030	0.074029	0.030793	0.013675	0.134384	2.40408	0.016235	1.78956	0.0192	0.990446	0	3	576	+++
1	246723988	cg00452522	0.101802	0.042346	0.018804	0.1848	2.40407	0.016235	1.78954	0.04852	0.976032	0	3	576	+++
14	55356984	cg13022244	-0.056042	0.023312	-0.101733	-0.010351	-2.40401	0.016238	1.78948	1.70833	0.425637	0	3	576	---
10	42367427	cg16449687	-0.23279	0.096835	-0.422586	-0.042995	-2.404	0.016238	1.78947	4.40046	0.110778	0.545501	3	576	---
16	11916194	cg09758869	0.073697	0.030656	0.013611	0.133783	2.40399	0.016239	1.78945	5.56038	0.062027	0.640312	3	576	+++
11	125887735	cg17012575	-0.145672	0.060596	-0.26444	-0.026903	-2.40398	0.016239	1.78944	0.161329	0.922503	0	3	576	---
6	33271762	cg24664526	0.178358	0.074193	0.03294	0.323777	2.40397	0.016239	1.78943	2.97785	0.225615	0.328375	3	576	+++
2	219219133	cg07920064	0.071429	0.029713	0.013191	0.129666	2.40395	0.01624	1.7894	1.25867	0.532947	0	3	576	+++
11	43581369	cg05376374	0.111584	0.046417	0.020606	0.202562	2.40394	0.016241	1.78939	0.001944	0.999028	0	3	576	+++
18	48952554	cg05314606	0.095562	0.039752	0.017647	0.173477	2.40393	0.016241	1.78938	3.67814	0.158965	0.456247	3	576	+-+
2	222716342	cg25947758	-0.094107	0.039147	-0.170836	-0.017378	-2.40391	0.016242	1.78936	0.770891	0.680147	0	3	576	---
10	99612709	cg23092798	-0.050635	0.021064	-0.09192	-0.00935	-2.40391	0.016242	1.78936	4.07546	0.130324	0.509258	3	576	---
10	22315988	cg10028071	0.075106	0.031243	0.013869	0.136343	2.4039	0.016243	1.78935	0.316898	0.853466	0	3	576	+++
2	216003170	cg12495983	0.074802	0.031117	0.013813	0.13579	2.4039	0.016243	1.78934	1.62229	0.444349	0	3	576	+-+
6	123801172	cg01502919	-0.049359	0.020534	-0.089605	-0.009113	-2.40382	0.016246	1.78926	0.967848	0.61636	0	3	576	---
12	88429525	cg25799710	-0.095731	0.039825	-0.173787	-0.017674	-2.40379	0.016248	1.78921	2.10259	0.349485	0.048792	3	576	---
14	38211905	cg21573651	0.073584	0.030612	0.013585	0.133584	2.40378	0.016248	1.78921	0.960937	0.618494	0	3	576	+++
1	26875734	cg20257535	-0.085428	0.035539	-0.155084	-0.015771	-2.40376	0.016249	1.78918	2.0186	0.364474	0.009214	3	576	---
3	148991790	cg19143760	0.081267	0.033809	0.015002	0.147532	2.40374	0.01625	1.78916	1.39583	0.497623	0	3	576	+++
6	28896653	cg17860642	0.134062	0.055776	0.024742	0.243382	2.40359	0.016256	1.78898	2.87862	0.237091	0.305222	3	576	+-+
1	212815180	cg01785514	-0.075538	0.031427	-0.137136	-0.01394	-2.40356	0.016258	1.78894	0.602526	0.739883	0	3	576	---
13	113518708	cg15208672	0.076061	0.031646	0.014036	0.138087	2.40352	0.016259	1.7889	1.31671	0.517701	0	3	576	+-+
18	47260514	cg27405960	0.088573	0.036851	0.016344	0.160802	2.40352	0.01626	1.78889	0.221916	0.894976	0	3	576	+++
1	235883638	cg02829654	0.104921	0.043654	0.01936	0.190481	2.40348	0.016261	1.78885	0.934461	0.333706	0	2	313	+-?
9	127424770	cg05081774	0.09316	0.03876	0.01719	0.169129	2.40349	0.016261	1.78886	0.364111	0.833555	0	3	576	+++
11	62610461	cg00684126	-0.051768	0.021539	-0.093984	-0.009552	-2.40346	0.016262	1.78882	0.239932	0.88695	0	3	576	---
2	11071451	cg19244587	0.079838	0.033218	0.01473	0.144945	2.40345	0.016263	1.78881	2.0368	0.361173	0.018067	3	576	+-+
18	6937787	cg27372254	-0.067504	0.028086	-0.122553	-0.012454	-2.40343	0.016264	1.78878	0.59256	0.743579	0	3	576	---
2	173193045	cg04180623	-0.052833	0.021983	-0.09592	-0.009747	-2.40339	0.016265	1.78874	1.81435	0.403664	0	3	576	---
6	113120896	cg12123284	0.124599	0.051843	0.022987	0.22621	2.4034	0.016265	1.78876	2.23438	0.327199	0.104896	3	576	+++
18	36129835	cg01634914	0.104241	0.043372	0.019231	0.189251	2.40339	0.016265	1.78874	0.335143	0.845716	0	3	576	+++
7	150404844	cg08450280	0.075949	0.031601	0.014011	0.137887	2.40338	0.016266	1.78873	1.73666	0.419652	0	3	576	+++
9	121696845	cg01407748	-0.110287	0.045888	-0.200228	-0.020346	-2.40338	0.016266	1.78873	3.10095	0.212147	0.355037	3	576	---
16	85556659	cg05449094	0.087912	0.036579	0.016217	0.159607	2.40334	0.016268	1.78868	0.255266	0.880176	0	3	576	+++
9	125200201	cg26753512	0.095791	0.039858	0.01767	0.173913	2.40333	0.016268	1.78866	0.157522	0.924261	0	3	576	+++
7	37449056	cg11372090	0.106524	0.044325	0.019647	0.193401	2.40326	0.016271	1.78859	0.071941	0.964669	0	3	576	+++
13	109914120	cg15253317	-0.084343	0.035097	-0.153133	-0.015553	-2.40316	0.016275	1.78847	0.422878	0.809419	0	3	576	---
11	111763596	cg18672335	0.067231	0.027977	0.012396	0.122065	2.40308	0.016279	1.78838	2.26898	0.321586	0.118546	3	576	+++
17	50069383	cg23475781	-0.126364	0.052585	-0.22943	-0.023297	-2.40304	0.016281	1.78833	0.316195	0.853767	0	3	576	---
17	39731353	cg26673151	-0.067631	0.028144	-0.122793	-0.012468	-2.40302	0.016281	1.78831	2.1666	0.338477	0.076895	3	576	---
11	108009691	cg09447006	0.094401	0.039285	0.017403	0.171399	2.40301	0.016282	1.78829	1.01211	0.60287	0	3	576	+++
2	24834786	cg23725394	-0.078633	0.032723	-0.142769	-0.014497	-2.40301	0.016282	1.78829	2.02475	0.363355	0.012223	3	576	---
3	133574293	cg02209976	0.064343	0.026776	0.011862	0.116825	2.403	0.016283	1.78827	2.38056	0.304136	0.159861	3	576	+++
15	63509403	cg24702713	-0.144781	0.060251	-0.262873	-0.02669	-2.40298	0.016284	1.78825	0.881052	0.643698	0	3	576	-+-
6	32972544	cg08228316	0.071688	0.029834	0.013214	0.130161	2.40292	0.016286	1.78818	0.150902	0.927325	0	3	576	+++
20	62303484	cg10027760	0.065948	0.027445	0.012156	0.11974	2.40293	0.016286	1.78819	4.04436	0.132367	0.505484	3	576	+-+
2	7131636	cg04132153	0.077114	0.032092	0.014213	0.140015	2.40288	0.016288	1.78814	0.871627	0.646738	0	3	576	+++
4	42397825	cg14866200	0.116701	0.048568	0.021507	0.211895	2.40283	0.01629	1.78807	0.413756	0.813119	0	3	576	+++
6	44313294	cg01524091	0.040756	0.016962	0.007511	0.074001	2.4028	0.016291	1.78804	0.112873	0.945127	0	3	576	+++
4	127965087	cg07327396	0.073202	0.030465	0.01349	0.132914	2.4028	0.016291	1.78805	0.759947	0.68388	0	3	576	+++
15	81096198	cg13340401	0.080716	0.033593	0.014874	0.146559	2.40276	0.016293	1.788	0.508424	0.775527	0	3	576	+++
4	38664826	cg05562080	0.125274	0.052139	0.023081	0.227466	2.40269	0.016296	1.78791	0.308123	0.857219	0	3	576	+++
19	36489619	cg03125565	0.112791	0.046943	0.020782	0.2048	2.4027	0.016296	1.78792	0.009082	0.995469	0	3	576	+++
1	151327432	cg07734432	0.121012	0.050365	0.022297	0.219726	2.4027	0.016296	1.78793	5.95476	0.050926	0.664134	3	576	+++
6	31898108	cg24773542	-0.082644	0.034397	-0.150061	-0.015226	-2.40267	0.016297	1.78789	0.404314	0.816967	0	3	576	-+-
10	104254803	cg02225485	0.140316	0.0584	0.025851	0.254781	2.40266	0.016298	1.78787	0.512323	0.774017	0	3	576	+++
2	235865279	cg15981851	0.090771	0.03778	0.016722	0.16482	2.40263	0.016299	1.78784	1.08832	0.580328	0	3	576	+-+
5	111073298	cg24994173	0.103039	0.042886	0.018982	0.187096	2.40262	0.016299	1.78783	0.169242	0.91886	0	3	576	+++
10	3015758	cg19402603	-0.077338	0.032189	-0.140428	-0.014248	-2.40263	0.016299	1.78784	0.167006	0.919888	0	3	576	---
2	10029547	cg18564686	0.11157	0.046437	0.020554	0.202587	2.40263	0.016299	1.78784	4.62282	0.099121	0.567364	3	576	+-+
1	43991421	cg19538586	0.069064	0.028745	0.012723	0.125405	2.40261	0.0163	1.78782	5.13123	0.076872	0.61023	3	576	++-
14	103562551	cg04689407	0.067485	0.028088	0.012432	0.122538	2.4026	0.0163	1.78781	0.03398	0.983153	0	3	576	+++
20	6106533	cg17341892	0.072647	0.030237	0.013382	0.131912	2.40258	0.016301	1.78778	0.362199	0.834352	0	3	576	+++
17	8153739	cg13433366	-0.062132	0.025861	-0.11282	-0.011445	-2.40255	0.016302	1.78775	3.10818	0.211382	0.356536	3	576	---
2	224073151	cg12458932	-0.097555	0.040604	-0.17714	-0.01797	-2.40256	0.016302	1.78776	1.40463	0.495437	0	3	576	---
22	18905868	cg05658793	-0.068604	0.028554	-0.12457	-0.012637	-2.40256	0.016302	1.78776	2.96292	0.227306	0.32499	3	576	---
3	179605079	cg18652121	0.074744	0.03111	0.013768	0.135721	2.40255	0.016303	1.78774	6.04797	0.048607	0.66931	3	576	+++
2	60553434	cg17628370	0.117594	0.048947	0.021658	0.213529	2.40249	0.016305	1.78767	1.62094	0.444649	0	3	576	+-+
14	36519240	cg05295557	-0.078585	0.03271	-0.142696	-0.014474	-2.4025	0.016305	1.78768	0.081176	0.960225	0	3	576	---
14	22557624	cg10328044	-0.07177	0.029873	-0.130321	-0.013219	-2.4025	0.016305	1.78768	0.133551	0.935405	0	3	576	---
1	31815858	cg22169053	-0.074231	0.030898	-0.13479	-0.013672	-2.40249	0.016305	1.78767	0.223182	0.89441	0	3	576	---
17	82038036	cg10636821	0.088728	0.036933	0.01634	0.161117	2.40242	0.016308	1.7876	0.482326	0.785714	0	3	576	+++
1	17267544	cg17719543	0.059929	0.024945	0.011037	0.108822	2.40243	0.016308	1.78761	0.786796	0.67476	0	3	576	+++
12	128811103	cg24301247	0.083945	0.034942	0.015458	0.152432	2.4024	0.016309	1.78757	2.85818	0.239527	0.300253	3	576	+-+
10	102121052	cg24429450	-0.088917	0.037013	-0.161462	-0.016372	-2.40233	0.016312	1.78748	1.7234	0.422444	0	3	576	---
8	17577239	cg15643885	0.046819	0.019489	0.00862	0.085018	2.40231	0.016313	1.78746	2.20749	0.331627	0.093994	3	576	+++
9	130938423	cg14519621	0.100102	0.04167	0.01843	0.181775	2.40229	0.016314	1.78743	0.499521	0.778987	0	3	576	+++
22	19951504	cg25836061	0.036524	0.015204	0.006724	0.066324	2.40227	0.016315	1.78741	2.49312	0.287492	0.197793	3	576	+-+
22	49658747	cg21183455	0.124186	0.051695	0.022863	0.225509	2.40227	0.016315	1.78741	0.903764	0.636429	0	3	576	+++
8	92102076	cg14631386	-0.088719	0.036932	-0.161106	-0.016333	-2.40224	0.016316	1.78738	0.966891	0.616655	0	3	576	---
8	115563674	cg27039118	-0.093716	0.039012	-0.170178	-0.017253	-2.40225	0.016316	1.78739	1.19394	0.550476	0	3	576	---
2	160062007	cg14898416	-0.100127	0.041681	-0.181823	-0.018432	-2.40222	0.016317	1.78735	0.790161	0.673626	0	3	576	---
12	10153688	cg00954230	0.089458	0.03724	0.016467	0.162449	2.40218	0.016319	1.78731	0.175172	0.91614	0	3	576	+++
4	82439050	cg04165099	0.056268	0.023424	0.010356	0.10218	2.40212	0.016322	1.78724	1.37919	0.501781	0	3	576	+-+
2	120262612	cg06876354	0.042096	0.017524	0.007748	0.076444	2.40212	0.016322	1.78723	0.64824	0.723164	0	3	576	+++
2	68046696	cg04415014	-0.15389	0.064065	-0.279458	-0.028322	-2.40208	0.016323	1.78719	4.04114	0.13258	0.50509	3	576	-+-
21	41068733	cg15377887	0.200734	0.083566	0.036944	0.364524	2.40209	0.016323	1.7872	1.78659	0.409304	0	3	576	+++
1	167220608	cg15268622	0.136932	0.057006	0.025201	0.248663	2.40207	0.016324	1.78718	1.71007	0.425268	0	3	576	+-+
16	69566299	cg26967433	0.086041	0.03582	0.015834	0.156249	2.40203	0.016326	1.78713	0.250441	0.882302	0	3	576	+++
21	43741721	cg11473238	0.08592	0.03577	0.01581	0.15603	2.402	0.016327	1.78709	4.79196	0.091083	0.582634	3	576	+++
2	45001576	cg21608600	-0.08571	0.035683	-0.15565	-0.01577	-2.40195	0.016329	1.78703	1.23835	0.538388	0	3	576	---
1	27872944	cg16107483	0.060049	0.025002	0.011045	0.109052	2.40175	0.016338	1.78679	0.734326	0.692697	0	3	576	+++
16	11276237	cg09607210	0.090648	0.037743	0.016671	0.164625	2.40171	0.01634	1.78674	0.801774	0.669726	0	3	576	+-+
8	19475741	cg06699216	-0.162243	0.067553	-0.294647	-0.029838	-2.4017	0.016341	1.78673	1.24527	0.536529	0	3	576	-+-
17	58203097	cg21896052	-0.125576	0.052287	-0.22806	-0.023093	-2.40166	0.016342	1.78669	2.31314	0.314563	0.135376	3	576	---
17	81448501	cg10965164	-0.040711	0.016951	-0.073936	-0.007486	-2.40164	0.016343	1.78666	1.19236	0.550911	0	3	576	---
18	72181338	cg00592046	-0.10068	0.041922	-0.182848	-0.018513	-2.40159	0.016345	1.78661	0.430353	0.806399	0	3	576	---
9	107283277	cg15366525	0.144587	0.060204	0.026586	0.262587	2.4016	0.016345	1.78662	0.527624	0.768118	0	3	576	+-+
1	3901239	cg21833572	0.091007	0.037895	0.016734	0.165281	2.40159	0.016345	1.7866	1.50666	0.470795	0	3	576	+++
1	156767446	cg09269604	0.07216	0.030047	0.013267	0.131053	2.40154	0.016347	1.78655	1.01608	0.601672	0	3	576	+++
1	108200498	cg16600889	0.09657	0.040212	0.017756	0.175385	2.40156	0.016347	1.78657	4.50294	0.105244	0.555846	3	576	+-+
20	37528129	cg09694610	0.100093	0.041679	0.018403	0.181783	2.40155	0.016347	1.78655	1.47724	0.477772	0	3	576	+-+
1	53436031	cg07238434	-0.08781	0.036564	-0.159476	-0.016144	-2.40152	0.016348	1.78652	1.94538	0.378065	0	3	576	---
6	137867273	cg08667148	0.113946	0.047448	0.020948	0.206944	2.4015	0.016349	1.7865	1.66792	0.434327	0	3	576	+++
17	78333046	cg06503264	-0.04972	0.020704	-0.0903	-0.009141	-2.40149	0.01635	1.78649	2.89631	0.235003	0.309467	3	576	-+-
17	7242734	cg13626544	0.089805	0.037396	0.016509	0.1631	2.40148	0.01635	1.78647	0.264114	0.876291	0	3	576	+++
12	111673782	cg06165952	-0.061797	0.025734	-0.112235	-0.01136	-2.40143	0.016352	1.78642	0.584199	0.746694	0	3	576	---
19	56314886	cg18146799	0.105507	0.043935	0.019394	0.191621	2.40143	0.016353	1.78641	0.395257	0.820675	0	3	576	+-+
1	32817538	cg15146128	0.074555	0.031047	0.013703	0.135408	2.40136	0.016356	1.78633	5.88457	0.052745	0.660128	3	576	+-+
3	10164943	cg04437751	0.05438	0.022646	0.009995	0.098766	2.40136	0.016356	1.78634	0.054748	0.972997	0	3	576	+++
22	46070977	cg20409501	0.07755	0.032295	0.014252	0.140848	2.40132	0.016357	1.78628	0.501436	0.778242	0	3	576	+-+
14	64503946	cg21668988	0.052689	0.021941	0.009684	0.095694	2.40134	0.016357	1.78631	0.552169	0.758749	0	3	576	+-+
1	159779628	cg16974079	-0.054962	0.022888	-0.099822	-0.010101	-2.40132	0.016357	1.78628	1.83323	0.39987	0	3	576	---
2	202871202	cg18457962	0.084962	0.035382	0.015614	0.154311	2.4013	0.016358	1.78626	1.14065	0.565342	0	3	576	+++
11	130001163	cg15580075	-0.079497	0.033106	-0.144385	-0.014608	-2.40126	0.01636	1.78621	0.586051	0.746003	0	3	576	---
21	36438093	cg09830606	-0.072273	0.030098	-0.131266	-0.01328	-2.40121	0.016362	1.78616	1.12374	0.570142	0	3	576	-+-
3	57227795	cg13494191	0.077465	0.032262	0.014233	0.140698	2.40117	0.016364	1.7861	0.364684	0.833316	0	3	576	+++
19	5661524	cg05085504	-0.078516	0.0327	-0.142608	-0.014425	-2.40113	0.016366	1.78606	4.78265	0.091508	0.581822	3	576	--+
13	113459959	cg05993546	0.078791	0.032815	0.014475	0.143108	2.4011	0.016367	1.78602	1.71446	0.424337	0	3	576	+-+
10	104121166	cg08000847	0.111963	0.046631	0.020567	0.203359	2.40105	0.016369	1.78597	0.533367	0.765915	0	3	576	+++
1	1435387	cg14271665	0.067437	0.028086	0.012388	0.122486	2.40105	0.016369	1.78597	2.28668	0.318752	0.12537	3	576	+++
15	63189271	cg25800118	0.081377	0.033893	0.014947	0.147806	2.40102	0.016371	1.78593	0.545263	0.761373	0	3	576	+++
18	77052417	cg08176598	-0.068441	0.028505	-0.124311	-0.012571	-2.40103	0.016371	1.78594	3.12938	0.209153	0.360895	3	576	---
10	34237079	cg01274809	0.087551	0.036466	0.016078	0.159024	2.4009	0.016376	1.78579	0.408934	0.815082	0	3	576	+++
18	48949371	cg12464192	0.092153	0.038383	0.016922	0.167383	2.40088	0.016377	1.78576	5.22384	0.073393	0.61714	3	576	+-+
9	34957720	cg23420005	0.159675	0.066508	0.02932	0.29003	2.40085	0.016378	1.78573	3.12208	0.209918	0.359401	3	576	+++
9	137223633	cg09306983	0.070028	0.029168	0.012858	0.127197	2.40083	0.016379	1.7857	3.13549	0.208515	0.362142	3	576	+-+
18	11851551	cg19929624	0.074107	0.030867	0.013607	0.134607	2.40081	0.01638	1.78568	0.431101	0.806097	0	3	576	+-+
22	36856433	cg23563104	-0.059843	0.024926	-0.108698	-0.010987	-2.40076	0.016382	1.78562	0.299766	0.860809	0	3	576	---
12	131896150	cg13421038	0.081843	0.03409	0.015026	0.148659	2.40077	0.016382	1.78564	4.79386	0.090997	0.5828	3	576	+-+
17	2692406	cg00421205	-0.057911	0.024122	-0.105191	-0.010632	-2.40078	0.016382	1.78564	6.31427	0.042547	0.683257	3	576	-+-
12	132391433	cg26265933	-0.043624	0.018171	-0.079239	-0.008009	-2.40075	0.016383	1.78561	1.06498	0.58714	0	3	576	---
8	115222866	cg26449538	0.151164	0.062965	0.027752	0.274576	2.40075	0.016383	1.78561	3.11157	0.211024	0.357238	3	576	+-+
7	21946265	cg13316191	0.102438	0.04267	0.018806	0.18607	2.40073	0.016384	1.78558	0.398433	0.819372	0	3	576	+++
11	77401186	cg19301777	-0.077113	0.032121	-0.14007	-0.014156	-2.40072	0.016384	1.78558	2.19507	0.333693	0.088867	3	576	---
1	36464518	cg08198370	0.111537	0.04646	0.020475	0.2026	2.4007	0.016385	1.78555	0.164407	0.921084	0	3	576	+++
9	123543939	cg25040168	-0.122456	0.051009	-0.222434	-0.022478	-2.40067	0.016386	1.78551	4.38533	0.111619	0.543934	3	576	---
4	154492764	cg22239045	0.09549	0.039777	0.017528	0.173452	2.40066	0.016387	1.7855	1.53525	0.464113	0	3	576	+++
5	95820854	cg16926095	-0.080007	0.033327	-0.145329	-0.014685	-2.40063	0.016388	1.78546	0.990372	0.609458	0	3	576	-+-
6	154676236	cg24615564	0.079104	0.032951	0.01452	0.143689	2.40064	0.016388	1.78548	1.23141	0.54026	0	3	576	+++
16	86819093	cg04745662	0.075175	0.031315	0.013797	0.136552	2.4006	0.016389	1.78544	5.30885	0.070339	0.62327	3	576	++-
9	82799577	cg14038617	0.070113	0.029206	0.012869	0.127357	2.40062	0.016389	1.78545	0.504342	0.777112	0	3	576	+++
6	30687928	cg27477043	-0.085027	0.03542	-0.15445	-0.015604	-2.40054	0.016392	1.78536	2.24639	0.325239	0.109683	3	576	---
14	77321264	cg13836474	0.070665	0.029438	0.012968	0.128363	2.40051	0.016394	1.78532	4.63444	0.098547	0.568448	3	576	+--
19	57363427	cg17972708	0.067311	0.02804	0.012352	0.12227	2.40051	0.016394	1.78533	3.113	0.210873	0.357533	3	576	+++
17	31936754	cg01109633	0.083548	0.034804	0.015331	0.151764	2.40049	0.016394	1.78531	1.69435	0.428623	0	3	576	+++
12	69029528	cg02664269	-0.092039	0.038342	-0.167189	-0.01689	-2.40051	0.016394	1.78533	0.307988	0.857277	0	3	576	---
20	45836973	cg20337696	-0.065357	0.027227	-0.118722	-0.011993	-2.40049	0.016394	1.78531	5.03501	0.08066	0.602782	3	576	---
19	37656004	cg12019773	0.093371	0.038897	0.017133	0.169609	2.40047	0.016395	1.78528	0.193241	0.907901	0	3	576	+++
13	113297303	cg20825428	0.157326	0.06554	0.028867	0.285785	2.40045	0.016396	1.78526	2.54386	0.280291	0.213792	3	576	+++
5	10249765	cg06955158	0.106132	0.044214	0.019474	0.192791	2.40044	0.016397	1.78524	0.762985	0.682842	0	3	576	+++
13	76992117	cg01044127	0.090141	0.037552	0.016539	0.163743	2.40042	0.016397	1.78523	0.85013	0.653727	0	3	576	+++
12	57751966	cg07111005	0.058123	0.024214	0.010664	0.105582	2.40042	0.016398	1.78522	1.10125	0.57659	0	3	576	+-+
6	146857862	cg15396220	-0.058985	0.024573	-0.107147	-0.010822	-2.40041	0.016398	1.78521	0.103797	0.949425	0	3	576	---
20	17968621	cg12530254	0.118245	0.049262	0.021692	0.214799	2.40034	0.016401	1.78512	2.66599	0.263686	0.24981	3	576	+-+
21	36164518	cg07834490	0.046716	0.019462	0.00857	0.084862	2.40033	0.016402	1.78511	1.57834	0.454222	0	3	576	+++
12	81445685	cg08662418	0.086771	0.03615	0.015918	0.157625	2.40032	0.016402	1.7851	0.90542	0.635902	0	3	576	+-+
15	89655271	cg15939899	0.06922	0.028838	0.012697	0.125742	2.4003	0.016403	1.78507	2.22852	0.328158	0.102543	3	576	+++
2	96912137	cg23251547	0.056654	0.023603	0.010392	0.102916	2.40027	0.016405	1.78504	1.68664	0.430279	0	3	576	+++
7	102146358	cg06294954	0.087077	0.036279	0.015971	0.158183	2.40023	0.016406	1.78499	2.54117	0.280668	0.21296	3	576	+++
10	132726741	cg26365784	-0.081994	0.034161	-0.148949	-0.015039	-2.40024	0.016406	1.785	3.93113	0.140077	0.49124	3	576	---
15	94266070	cg11203282	-0.119919	0.049962	-0.217844	-0.021993	-2.4002	0.016407	1.78496	1.41835	0.49205	0	3	576	---
6	19691779	cg20504856	-0.075305	0.031374	-0.136798	-0.013811	-2.40021	0.016407	1.78496	0.899936	0.637649	0	3	576	---
9	130579168	cg20173387	0.081714	0.034044	0.014987	0.148441	2.40022	0.016407	1.78498	3.16848	0.205104	0.368782	3	576	+++
10	116058066	cg11371706	0.072619	0.030256	0.013318	0.131921	2.40018	0.016408	1.78493	0.237851	0.887874	0	3	576	+++
11	71213258	cg24059418	0.100851	0.042018	0.018495	0.183207	2.40018	0.016409	1.78493	1.06282	0.302573	0.059106	2	313	++?
12	132610151	cg22249752	-0.101548	0.042309	-0.184473	-0.018623	-2.40016	0.016409	1.78492	0.075845	0.962788	0	3	576	---
8	109691807	cg09328011	-0.098205	0.040916	-0.1784	-0.018009	-2.40016	0.016409	1.78491	0.481976	0.785851	0	3	576	---
17	36765574	cg04738252	0.059131	0.024636	0.010844	0.107418	2.40015	0.01641	1.78489	0.94439	0.623632	0	3	576	+++
10	120005829	cg10837142	0.071626	0.029843	0.013135	0.130118	2.40013	0.016411	1.78488	2.60103	0.272391	0.231075	3	576	+-+
1	175863598	cg15010372	0.049157	0.020481	0.009014	0.0893	2.4001	0.016412	1.78484	1.84997	0.396537	0	3	576	+++
5	149370830	cg21747336	-0.106096	0.044205	-0.192738	-0.019453	-2.40007	0.016413	1.7848	0.54859	0.760108	0	3	576	---
3	147420505	cg25503888	0.078289	0.032619	0.014355	0.142223	2.40007	0.016413	1.7848	0.20377	0.903134	0	3	576	+++
1	228145328	cg05339792	0.060284	0.025118	0.011053	0.109514	2.40006	0.016414	1.78479	3.63339	0.162562	0.44955	3	576	+++
2	43226998	cg14455465	0.101329	0.042219	0.018579	0.184079	2.40006	0.016414	1.78479	1.69398	0.428703	0	3	576	+++
4	6730736	cg05474943	0.053114	0.02213	0.009738	0.096489	2.40004	0.016415	1.78477	0.911502	0.633972	0	3	576	+++
17	59891836	cg11505565	-0.119845	0.049935	-0.217719	-0.021972	-2.40001	0.016416	1.78473	1.84752	0.397024	0	3	576	---
5	58411702	cg09958401	-0.065368	0.027237	-0.118753	-0.011984	-2.4	0.016416	1.78472	0.001477	0.999262	0	3	576	---
5	4512167	cg07263610	0.076436	0.031849	0.014013	0.13886	2.39998	0.016417	1.7847	2.46648	0.291347	0.189127	3	576	+-+
12	95943162	cg20965505	0.094511	0.039379	0.017327	0.171694	2.4	0.016417	1.78472	7.85148	0.019728	0.745271	3	576	+++
17	373746	cg24681949	-0.088464	0.03686	-0.160711	-0.016218	-2.39998	0.016417	1.7847	2.00621	0.366739	0.003095	3	576	---
17	11797955	cg07153180	0.05833	0.024304	0.010694	0.105966	2.39999	0.016417	1.78471	5.22202	0.07346	0.617006	3	576	+-+
18	5892245	cg17586988	0.103853	0.043273	0.019038	0.188668	2.39995	0.016418	1.78467	2.44489	0.294509	0.181968	3	576	+++
1	40691593	cg07807690	0.084512	0.035214	0.015492	0.153532	2.39995	0.016419	1.78466	1.22988	0.540675	0	3	576	+++
7	75914884	cg12348198	0.100666	0.041945	0.018454	0.182878	2.39995	0.016419	1.78466	3.99575	0.135623	0.499468	3	576	+-+
1	81044868	cg02536698	-0.071385	0.029745	-0.129686	-0.013085	-2.39992	0.01642	1.78462	3.12624	0.209482	0.360253	3	576	---
22	32209070	cg21631493	0.058994	0.024582	0.010814	0.107174	2.3999	0.016421	1.78461	1.02798	0.598103	0	3	576	+-+
2	218270273	cg14059350	0.07568	0.031535	0.013872	0.137488	2.3999	0.016421	1.78461	11.8368	0.00269	0.831035	3	576	-++
13	98328846	cg09478715	-0.090789	0.037831	-0.164938	-0.016641	-2.39987	0.016422	1.78457	0.304754	0.580917	0	2	313	--?
1	77779645	cg15723641	0.114305	0.047631	0.020947	0.207662	2.39978	0.016426	1.78446	1.82473	0.401573	0	3	576	+-+
22	24313358	cg01908618	0.067245	0.028021	0.012323	0.122167	2.39976	0.016427	1.78444	3.35699	0.186655	0.404228	3	576	+++
11	2137756	cg13167664	0.078396	0.032668	0.014366	0.142426	2.39975	0.016427	1.78443	4.34652	0.113806	0.539862	3	576	+++
2	74475025	cg16650561	0.079119	0.03297	0.014498	0.143739	2.39974	0.016428	1.78442	2.25102	0.324488	0.111512	3	576	+++
16	70716719	cg06747752	-0.072691	0.030292	-0.132063	-0.013319	-2.39969	0.01643	1.78435	0.528766	0.767679	0	3	576	-+-
11	46333252	cg15825186	0.069145	0.028814	0.012669	0.125621	2.39967	0.016431	1.78433	1.08923	0.580065	0	3	576	+++
15	63048196	cg05771511	0.072155	0.030069	0.01322	0.131091	2.39967	0.016431	1.78433	1.18531	0.552858	0	3	576	+-+
15	80172529	cg13950002	-0.075407	0.031424	-0.136999	-0.013815	-2.39964	0.016433	1.78429	1.25966	0.532681	0	3	576	-+-
19	38110718	cg24128538	-0.057471	0.02395	-0.104414	-0.010529	-2.39962	0.016433	1.78427	1.68169	0.431346	0	3	576	---
7	146116346	cg07028533	-0.122165	0.05091	-0.221948	-0.022382	-2.39963	0.016433	1.78429	2.81416	0.244857	0.289308	3	576	---
3	49125799	cg22766445	-0.068154	0.028402	-0.123822	-0.012485	-2.39959	0.016435	1.78424	2.1252	0.345556	0.058914	3	576	-+-
11	75706421	cg13129285	-0.071355	0.029736	-0.129638	-0.013071	-2.39958	0.016435	1.78422	1.76266	0.414232	0	3	576	-+-
4	88330745	cg10794981	-0.117649	0.04903	-0.213747	-0.021551	-2.39956	0.016436	1.78419	0.109744	0.946606	0	3	576	---
19	45424000	cg13553735	0.077523	0.032307	0.014201	0.140846	2.39956	0.016436	1.7842	0.946451	0.622989	0	3	576	+++
9	87343728	cg14050363	-0.096734	0.040314	-0.175749	-0.017719	-2.39953	0.016437	1.78417	1.18662	0.552495	0	3	576	---
6	158143840	cg07137115	-0.058883	0.02454	-0.106981	-0.010786	-2.39952	0.016438	1.78415	0.116476	0.943426	0	3	576	---
7	54758773	cg02557269	0.084729	0.035311	0.015519	0.153939	2.3995	0.016439	1.78413	3.47175	0.176246	0.423921	3	576	+++
2	172000041	cg16560579	0.092333	0.038481	0.016911	0.167755	2.39947	0.01644	1.78409	0.80118	0.669925	0	3	576	+++
2	6773118	cg15425691	0.078898	0.032883	0.014448	0.143348	2.39938	0.016444	1.78398	1.81549	0.403433	0	3	576	+++
10	132962545	cg17693826	0.187223	0.078031	0.034283	0.340163	2.39935	0.016446	1.78395	5.00333	0.081949	0.600266	3	576	+++
19	46415089	cg23039227	-0.070546	0.029403	-0.128176	-0.012917	-2.39932	0.016447	1.78391	0.740395	0.690598	0	3	576	---
1	103522640	cg10838809	-0.074208	0.030929	-0.134829	-0.013587	-2.39929	0.016448	1.78388	0.283325	0.867914	0	3	576	---
3	126682331	cg07757702	-0.072708	0.030304	-0.132104	-0.013312	-2.39926	0.016449	1.78385	2.72771	0.255673	0.266785	3	576	-+-
7	99919568	cg10675666	0.147979	0.061678	0.027091	0.268867	2.39924	0.016451	1.78382	1.04713	0.592404	0	3	576	+++
16	2520185	cg08802375	0.064075	0.026707	0.01173	0.116421	2.39921	0.016452	1.78379	2.19306	0.334028	0.088032	3	576	+++
12	41437729	cg03842440	0.17156	0.071507	0.031405	0.311714	2.39919	0.016453	1.78376	3.05311	0.217283	0.34493	3	576	+++
14	100179651	cg12708888	0.064204	0.026761	0.011753	0.116655	2.39919	0.016453	1.78376	3.4404	0.17903	0.418672	3	576	+++
8	103499062	cg20777247	0.060997	0.025424	0.011165	0.110828	2.39916	0.016454	1.78373	1.19162	0.551116	0	3	576	+++
19	39824286	cg06936564	0.076017	0.031685	0.013915	0.138118	2.39917	0.016454	1.78374	1.15742	0.56062	0	3	576	+-+
9	16179703	cg13182145	0.063737	0.026566	0.011667	0.115808	2.39916	0.016454	1.78372	1.71065	0.425145	0	3	576	+++
11	129947975	cg05726208	0.060347	0.025154	0.011046	0.109648	2.39915	0.016455	1.78371	0.463318	0.793217	0	3	576	+++
11	14301677	cg10618635	-0.100697	0.041972	-0.182963	-0.018431	-2.39913	0.016456	1.78369	1.82603	0.401313	0	3	576	-+-
11	117987274	cg05468843	-0.154615	0.064447	-0.280932	-0.028298	-2.39909	0.016457	1.78365	2.16953	0.337981	0.078141	3	576	---
12	124311172	cg10443334	0.096874	0.040379	0.01773	0.176018	2.39909	0.016457	1.78365	2.6379	0.104342	0.62091	2	313	++?
2	8308741	cg19253610	0.089059	0.037122	0.016299	0.161819	2.39906	0.016459	1.78361	0.962132	0.618124	0	3	576	+++
1	26354149	cg02523880	0.086355	0.035996	0.015803	0.156907	2.39903	0.01646	1.78357	0.300928	0.583301	0	2	313	++?
11	44604320	cg16424562	0.09852	0.041067	0.018029	0.17901	2.39902	0.01646	1.78356	1.22933	0.267538	0.186545	2	313	++?
19	36489756	cg08039142	0.076337	0.03182	0.01397	0.138704	2.39902	0.01646	1.78356	0.324996	0.850018	0	3	576	+++
5	81982441	cg12130227	-0.091632	0.038196	-0.166496	-0.016769	-2.39902	0.01646	1.78356	0.96686	0.616664	0	3	576	---
6	121436856	cg01493740	0.117848	0.049124	0.021566	0.21413	2.39901	0.016461	1.78354	0.72133	0.697213	0	3	576	+++
9	136996653	cg07954922	0.078551	0.032743	0.014374	0.142728	2.399	0.016461	1.78353	0.315134	0.85422	0	3	576	+++
2	222298890	cg02518887	0.069311	0.028892	0.012683	0.125939	2.39899	0.016462	1.78352	0.021835	0.989142	0	3	576	+++
12	120581539	cg01236616	0.181561	0.075682	0.033224	0.329898	2.39899	0.016462	1.78353	0.715627	0.699204	0	3	576	+-+
9	2844395	cg04397569	0.066017	0.027519	0.01208	0.119954	2.39897	0.016463	1.7835	0.866358	0.648445	0	3	576	+++
16	77212597	cg09546168	0.079503	0.03314	0.014548	0.144458	2.39897	0.016463	1.7835	0.323696	0.850571	0	3	576	+++
8	53878396	cg00634665	-0.120396	0.050187	-0.218762	-0.022029	-2.39894	0.016464	1.78346	0.144001	0.930531	0	3	576	---
6	33193071	cg12936423	0.130082	0.054225	0.023801	0.236363	2.39893	0.016464	1.78346	0.404475	0.816901	0	3	576	+++
7	140230107	cg09934601	0.095498	0.039808	0.017474	0.173522	2.39894	0.016464	1.78347	1.95198	0.376818	0	3	576	+++
22	46537339	cg03503802	0.066114	0.02756	0.012097	0.120131	2.39894	0.016464	1.78346	0.413648	0.813163	0	3	576	+++
12	63302657	cg27565138	-0.137239	0.057208	-0.249367	-0.02511	-2.39892	0.016465	1.78344	1.24946	0.535405	0	3	576	---
10	95656635	cg14192396	0.105847	0.044123	0.019367	0.192328	2.39892	0.016465	1.78344	0.802656	0.669431	0	3	576	+-+
5	154610553	cg25444556	0.100724	0.041988	0.018428	0.18302	2.3989	0.016466	1.78342	0.077212	0.96213	0	3	576	+++
10	33553277	cg08361356	-0.087292	0.036389	-0.158613	-0.01597	-2.39887	0.016467	1.78338	3.17851	0.204078	0.370773	3	576	---
18	74801413	cg17266622	-0.109979	0.045846	-0.199837	-0.02012	-2.39886	0.016468	1.78337	2.32962	0.311982	0.14149	3	576	-+-
7	107044575	cg16938614	0.166134	0.069256	0.030392	0.301876	2.39884	0.016469	1.78334	0.018197	0.990943	0	3	576	+++
9	136337497	cg03834559	0.056509	0.023557	0.010337	0.10268	2.39882	0.016469	1.78333	2.20987	0.331232	0.09497	3	576	+++
2	98554273	cg21201760	0.073732	0.030737	0.013488	0.133977	2.39881	0.01647	1.78332	2.27506	0.32061	0.120901	3	576	+++
19	43951159	cg15692666	0.117145	0.048835	0.021429	0.212861	2.3988	0.01647	1.7833	2.63626	0.267635	0.24135	3	576	+-+
17	8139065	cg25857798	-0.069661	0.029041	-0.126581	-0.012741	-2.39873	0.016473	1.78321	1.76957	0.412803	0	3	576	---
15	80455997	cg09714988	0.130083	0.05423	0.023792	0.236374	2.39873	0.016473	1.78322	0.819614	0.663778	0	3	576	+++
2	158533525	cg14019542	-0.104293	0.043479	-0.189511	-0.019075	-2.39873	0.016473	1.78322	0.752929	0.686284	0	3	576	---
4	128863663	cg01223512	-0.09731	0.040567	-0.176821	-0.017798	-2.39873	0.016473	1.78322	1.53496	0.46418	0	3	576	---
14	55271187	cg21761232	0.055452	0.023117	0.010142	0.100761	2.39875	0.016473	1.78323	3.45491	0.177736	0.421114	3	576	+++
1	101309624	cg10636745	0.07191	0.029979	0.013151	0.130669	2.39868	0.016475	1.78316	0.444775	0.800605	0	3	576	+++
2	74507734	cg17552958	0.067831	0.028278	0.012406	0.123256	2.3987	0.016475	1.78318	1.22123	0.543018	0	3	576	+++
1	68112112	cg23078123	-0.056781	0.023672	-0.103177	-0.010385	-2.3987	0.016475	1.78318	1.83905	0.398709	0	3	576	-+-
2	200616298	cg18593395	0.080366	0.033505	0.014697	0.146036	2.39866	0.016477	1.78313	5.38807	0.067608	0.62881	3	576	+-+
3	48440382	cg25858682	0.089658	0.037379	0.016395	0.16292	2.39862	0.016478	1.78309	0.743608	0.689489	0	3	576	+++
7	157500849	cg11768476	-0.088476	0.036886	-0.160773	-0.016178	-2.3986	0.016479	1.78307	2.38302	0.303762	0.160729	3	576	-+-
18	78855401	cg03768175	-0.102345	0.042669	-0.185977	-0.018713	-2.39856	0.016481	1.78302	4.59612	0.100453	0.564851	3	576	-+-
17	46192871	cg24992007	0.198351	0.082697	0.036264	0.360437	2.39852	0.016483	1.78296	0.413386	0.813269	0	3	576	+++
7	2314574	cg16375198	0.122287	0.050985	0.022356	0.222219	2.39847	0.016485	1.78291	0.106046	0.948358	0	3	576	+++
1	236795273	cg06193633	0.058718	0.024481	0.010734	0.106701	2.39847	0.016485	1.78291	2.2427	0.325839	0.108219	3	576	+++
14	31208238	cg26923779	0.116222	0.048458	0.021244	0.2112	2.3984	0.016488	1.78282	2.10043	0.349862	0.047815	3	576	+++
2	24491923	cg25417913	0.067957	0.028334	0.012422	0.123492	2.3984	0.016488	1.78283	1.09417	0.578635	0	3	576	+++
15	55270519	cg11569121	0.065836	0.02745	0.012034	0.119638	2.39839	0.016488	1.78282	1.6739	0.43303	0	3	576	+++
1	6701873	cg07400628	0.10391	0.043325	0.018994	0.188827	2.3984	0.016488	1.78283	2.3183	0.313752	0.1373	3	576	+++
12	65891047	cg24892571	-0.078611	0.032777	-0.142854	-0.014367	-2.39833	0.016491	1.78274	3.76172	0.152459	0.468328	3	576	-+-
1	42959095	cg03106288	0.086944	0.036252	0.01589	0.157998	2.39832	0.016492	1.78273	0.26332	0.876639	0	3	576	+++
6	37354045	cg27597069	0.115963	0.048354	0.02119	0.210737	2.39822	0.016496	1.78262	0.825549	0.661812	0	3	576	+++
20	64035629	cg21980864	0.091544	0.038172	0.016726	0.166361	2.39818	0.016498	1.78256	0.590433	0.442252	0	2	313	++?
7	95325125	cg23055772	-0.08084	0.033709	-0.146908	-0.014771	-2.39819	0.016498	1.78258	2.00774	0.366459	0.003853	3	576	-+-
20	62979861	cg00226093	-0.049375	0.020589	-0.089729	-0.009022	-2.39819	0.016498	1.78258	0.727716	0.69499	0	3	576	---
6	33812715	cg09371003	-0.088213	0.036785	-0.160312	-0.016115	-2.39809	0.016502	1.78246	4.09177	0.129266	0.511214	3	576	---
8	486692	cg12686441	0.146749	0.061194	0.026809	0.266689	2.3981	0.016502	1.78246	5.74057	0.056683	0.651603	3	576	+++
19	3047979	cg03148858	0.076246	0.031795	0.013928	0.138564	2.39807	0.016503	1.78243	1.26141	0.532217	0	3	576	+++
15	41403863	cg16359406	-0.058827	0.024531	-0.106907	-0.010746	-2.39804	0.016504	1.7824	3.96354	0.137825	0.495401	3	576	-+-
19	840872	cg12230709	-0.051324	0.021402	-0.093272	-0.009375	-2.39806	0.016504	1.78242	1.2867	0.525528	0	3	576	---
20	47130031	cg10402937	0.087423	0.036456	0.015969	0.158878	2.39802	0.016505	1.78238	1.92694	0.381566	0	3	576	+++
4	80267316	cg12341047	-0.083199	0.034695	-0.1512	-0.015197	-2.39802	0.016505	1.78238	1.32082	0.516639	0	3	576	-+-
2	215667687	cg12439583	0.060593	0.025268	0.011068	0.110119	2.39803	0.016505	1.78239	1.44228	0.486198	0	3	576	+++
1	155978517	cg15666885	0.090137	0.037588	0.016464	0.16381	2.39802	0.016506	1.78237	2.49577	0.287112	0.198642	3	576	+++
10	92849280	cg09694606	0.087109	0.036325	0.015911	0.158307	2.39801	0.016506	1.78236	6.27122	0.043473	0.681083	3	576	+++
12	131758230	cg02321104	-0.060878	0.025387	-0.110637	-0.011119	-2.39797	0.016507	1.78232	1.23324	0.539765	0	3	576	---
2	230750936	cg15978890	-0.102629	0.042798	-0.186513	-0.018745	-2.39798	0.016507	1.78232	7.32274	0.025697	0.726878	3	576	-+-
16	1990983	cg06942121	0.073345	0.030587	0.013394	0.133295	2.3979	0.016511	1.78223	4.23153	0.120541	0.527357	3	576	+-+
20	38986927	cg16765764	0.087121	0.036332	0.01591	0.158332	2.39789	0.016511	1.78222	1.26704	0.530719	0	3	576	+++
16	23441622	cg05872432	-0.062764	0.026176	-0.114068	-0.01146	-2.39783	0.016514	1.78215	0.651664	0.721926	0	3	576	---
3	107240969	cg25233816	0.113845	0.047479	0.020786	0.206905	2.39779	0.016516	1.78211	7.75134	0.02074	0.74198	3	576	+++
15	43107426	cg01035804	0.06323	0.02637	0.011544	0.114915	2.39777	0.016517	1.78208	1.19499	0.550188	0	3	576	+++
14	97207881	cg10862988	-0.089065	0.037145	-0.16187	-0.016261	-2.39776	0.016517	1.78206	3.26378	0.195559	0.387214	3	576	---
14	90397456	cg20328328	0.095626	0.039882	0.017457	0.173795	2.39771	0.016519	1.782	0.523603	0.769664	0	3	576	+-+
21	40384038	cg06021126	0.068135	0.028416	0.012438	0.123831	2.39772	0.016519	1.78202	0.025428	0.987366	0	3	576	+++
7	6165142	cg15015722	0.079244	0.03305	0.014466	0.144021	2.39772	0.016519	1.78202	0.413874	0.813071	0	3	576	+++
7	1018307	cg17893108	0.050632	0.021117	0.009243	0.092021	2.3977	0.01652	1.782	1.97593	0.372333	0	3	576	+-+
2	20236125	cg26534547	0.048603	0.020271	0.008872	0.088333	2.39766	0.016522	1.78195	0.00744	0.931263	0	2	313	++?
19	35293924	cg21305926	-0.066105	0.027571	-0.120144	-0.012066	-2.39764	0.016522	1.78192	0.790833	0.673399	0	3	576	---
1	43979866	cg15379237	0.085089	0.03549	0.015529	0.154649	2.39756	0.016526	1.78183	1.31789	0.517397	0	3	576	+++
10	94423783	cg02350956	-0.085963	0.035855	-0.156238	-0.015688	-2.39755	0.016526	1.78182	2.85394	0.240036	0.299214	3	576	---
11	810146	cg05109266	0.060611	0.025281	0.011061	0.110161	2.39754	0.016527	1.78181	0.081729	0.959959	0	3	576	+++
11	384175	cg24581200	0.039307	0.016395	0.007173	0.071441	2.39751	0.016528	1.78177	0.019528	0.990284	0	3	576	+++
10	117375100	cg10165222	0.088991	0.037118	0.016239	0.161742	2.39749	0.016529	1.78175	0.454058	0.796898	0	3	576	+++
2	241752452	cg09990723	0.094376	0.039365	0.017221	0.171532	2.39746	0.01653	1.78172	0.119382	0.729706	0	2	313	++?
2	127811354	cg21809684	0.055415	0.023114	0.010111	0.100718	2.39742	0.016532	1.78167	1.18228	0.553696	0	3	576	+++
9	136992753	cg16408923	0.081454	0.033976	0.014861	0.148048	2.39739	0.016534	1.78163	1.63626	0.441257	0	3	576	+++
6	84767202	cg06894134	0.052299	0.021815	0.009541	0.095056	2.39735	0.016535	1.78158	0.456025	0.796114	0	3	576	+++
19	53054074	cg11858928	-0.101939	0.042521	-0.185281	-0.018597	-2.39735	0.016536	1.78158	0.135764	0.934371	0	3	576	---
6	89387470	cg20893892	0.110697	0.046175	0.020193	0.2012	2.39732	0.016537	1.78155	0.262508	0.876995	0	3	576	+++
12	954030	cg19235974	0.082435	0.034386	0.015038	0.149832	2.39733	0.016537	1.78156	1.59201	0.451128	0	3	576	+++
10	102419781	cg11138922	0.077808	0.032457	0.014191	0.141424	2.39723	0.016541	1.78144	3.12955	0.209135	0.360931	3	576	+++
1	99969986	cg16383001	-0.073398	0.030618	-0.133409	-0.013387	-2.39723	0.016541	1.78144	1.70804	0.4257	0	3	576	---
19	44165054	cg03894587	0.074867	0.031231	0.013653	0.13608	2.39717	0.016544	1.78137	4.33368	0.114539	0.538499	3	576	+-+
10	7481168	cg12625340	0.147617	0.06158	0.02692	0.268313	2.39716	0.016544	1.78135	1.51936	0.467817	0	3	576	+++
3	9102933	cg02775883	-0.102969	0.042955	-0.187161	-0.018778	-2.39716	0.016544	1.78135	0.409997	0.814649	0	3	576	-+-
15	51604117	cg13474208	-0.06412	0.026749	-0.116548	-0.011692	-2.39712	0.016546	1.78131	0.12237	0.940649	0	3	576	---
17	47721374	cg21030970	0.06587	0.027479	0.012011	0.11973	2.39711	0.016546	1.7813	0.484218	0.784971	0	3	576	+++
10	74826609	cg11128436	-0.104254	0.043492	-0.189499	-0.019009	-2.39707	0.016548	1.78125	0.17921	0.914292	0	3	576	---
14	104800859	cg17901108	0.085625	0.035721	0.015612	0.155637	2.39706	0.016549	1.78123	3.11484	0.210679	0.357912	3	576	+++
6	118354934	cg14007785	0.075208	0.031375	0.013712	0.136703	2.39703	0.01655	1.7812	0.32089	0.851765	0	3	576	+++
19	1158139	cg09174123	-0.06887	0.028731	-0.125183	-0.012556	-2.39703	0.01655	1.7812	2.2067	0.331758	0.093668	3	576	---
7	75583389	cg03524389	0.133555	0.055718	0.024349	0.242762	2.39701	0.016551	1.78117	0.074652	0.784681	0	2	313	++?
12	106955729	cg02876672	0.07047	0.029399	0.012848	0.128093	2.397	0.016551	1.78117	0.639479	0.726338	0	3	576	+++
3	49020501	cg01142001	0.093397	0.038964	0.017027	0.169766	2.397	0.016551	1.78117	0.628725	0.730254	0	3	576	+++
7	152922554	cg07227301	-0.056545	0.02359	-0.102782	-0.010309	-2.397	0.016551	1.78117	0.133631	0.935368	0	3	576	---
11	2172270	cg26253759	0.061411	0.02562	0.011196	0.111626	2.39701	0.016551	1.78117	0.597933	0.741584	0	3	576	+++
4	169010369	cg23834254	0.117631	0.049075	0.021444	0.213818	2.39696	0.016553	1.78112	1.17262	0.556377	0	3	576	+-+
7	19117639	cg24446548	0.113201	0.047227	0.020636	0.205767	2.39695	0.016554	1.7811	0.539163	0.763699	0	3	576	+++
2	37231677	cg05882878	0.150242	0.062681	0.027388	0.273097	2.39694	0.016554	1.78109	1.75594	0.415626	0	3	576	+++
19	38256737	cg02571816	-0.085375	0.03562	-0.15519	-0.01556	-2.39683	0.016559	1.78097	7.28884	0.026137	0.725608	3	576	--+
6	55174433	cg10725720	-0.086415	0.036054	-0.157081	-0.015749	-2.39681	0.01656	1.78094	2.00203	0.367506	0.001016	3	576	---
22	43143292	cg14200959	0.110456	0.046085	0.02013	0.200783	2.3968	0.01656	1.78093	0.425707	0.808275	0	3	576	+++
2	164955293	cg05181354	0.106615	0.044482	0.01943	0.1938	2.39679	0.016561	1.78092	1.3495	0.509283	0	3	576	+++
1	110992842	cg01715299	-0.095234	0.039734	-0.173113	-0.017355	-2.39678	0.016561	1.78091	1.79016	0.408575	0	3	576	-+-
20	51129306	cg13301618	-0.061446	0.025637	-0.111695	-0.011198	-2.39679	0.016561	1.78092	4.05574	0.131615	0.506872	3	576	-+-
3	26709574	cg17623116	0.059638	0.024883	0.010868	0.108408	2.39679	0.016561	1.78092	2.2581	0.32334	0.114301	3	576	+-+
14	100992162	cg18482367	-0.103604	0.043226	-0.188328	-0.018881	-2.39679	0.016561	1.78092	1.98566	0.370526	0	3	576	---
5	142426206	cg15672022	-0.101977	0.042548	-0.185372	-0.018582	-2.39673	0.016563	1.78085	0.599117	0.741145	0	3	576	---
17	40287646	cg04173528	0.11123	0.04641	0.020266	0.202194	2.39667	0.016566	1.78078	6.31333	0.042567	0.68321	3	576	+-+
12	57215901	cg00818480	0.058851	0.024556	0.010722	0.10698	2.39666	0.016567	1.78077	3.80102	0.149492	0.473825	3	576	+++
20	63215413	cg00624976	0.065001	0.027122	0.011842	0.11816	2.39662	0.016568	1.78072	0.261607	0.87739	0	3	576	+++
7	101087795	cg10191097	-0.046825	0.019538	-0.08512	-0.008531	-2.39662	0.016568	1.78072	0.229915	0.891404	0	3	576	---
1	31706602	cg00566320	-0.051309	0.021409	-0.093271	-0.009348	-2.39664	0.016568	1.78074	6.33096	0.042194	0.684092	3	576	-+-
17	33521348	cg19691425	0.064552	0.026935	0.01176	0.117344	2.3966	0.016569	1.7807	1.27191	0.529429	0	3	576	+++
17	34632783	cg05730348	0.095177	0.039714	0.017337	0.173018	2.39655	0.016572	1.78063	1.03791	0.595141	0	3	576	+-+
2	235002340	cg09943385	-0.057336	0.023924	-0.104228	-0.010444	-2.39655	0.016572	1.78063	3.26062	0.195869	0.38662	3	576	---
3	123503000	cg27401168	-0.0774	0.032297	-0.140702	-0.014099	-2.39653	0.016573	1.78061	0.088959	0.956495	0	3	576	---
7	100885734	cg14480444	0.082532	0.034439	0.015032	0.150032	2.39648	0.016575	1.78055	2.33838	0.310618	0.144708	3	576	+++
12	103699868	cg01726939	-0.064096	0.026746	-0.116518	-0.011674	-2.39647	0.016575	1.78054	1.09919	0.577185	0	3	576	---
3	9749930	cg11841349	0.080043	0.0334	0.014578	0.145507	2.39647	0.016575	1.78054	3.19654	0.202246	0.374324	3	576	+++
13	19633507	cg09559995	0.062993	0.026286	0.011473	0.114514	2.39645	0.016576	1.78052	0.751979	0.68661	0	3	576	+++
1	28737636	cg27444383	0.072471	0.030241	0.013198	0.131744	2.39641	0.016578	1.78047	3.22173	0.199715	0.379215	3	576	+-+
22	46815681	cg16817594	0.062166	0.025942	0.011321	0.113012	2.3964	0.016579	1.78045	1.38287	0.500858	0	3	576	+++
15	40999522	cg02078498	-0.153125	0.063898	-0.278365	-0.027884	-2.39639	0.016579	1.78044	4.73858	0.029493	0.788966	2	313	--?
16	89620504	cg05059843	-0.06805	0.028397	-0.123709	-0.012392	-2.39636	0.01658	1.78041	0.112255	0.945418	0	3	576	---
3	40457151	cg06206252	0.113293	0.047277	0.02063	0.205956	2.39637	0.01658	1.78043	0.513467	0.773574	0	3	576	+++
2	190343760	cg26723992	0.074417	0.031054	0.01355	0.135283	2.39635	0.016581	1.78039	0.989354	0.609768	0	3	576	+++
6	7542857	cg13251891	0.071109	0.029675	0.012947	0.129272	2.3963	0.016583	1.78034	3.24291	0.197611	0.38327	3	576	+++
12	67069477	cg05687115	0.112623	0.047	0.020504	0.204743	2.39625	0.016585	1.78028	2.87833	0.237125	0.305154	3	576	+++
21	44011279	cg25408182	-0.051916	0.021666	-0.09438	-0.009451	-2.39622	0.016586	1.78025	0.798224	0.670916	0	3	576	---
12	122183489	cg09213964	-0.066989	0.027956	-0.121782	-0.012195	-2.39623	0.016586	1.78026	1.16903	0.557377	0	3	576	---
6	36024796	cg00770599	0.03753	0.015662	0.006832	0.068228	2.3962	0.016587	1.78022	0.132647	0.935828	0	3	576	+++
3	134375959	cg26451824	-0.055015	0.022959	-0.100016	-0.010015	-2.39619	0.016588	1.78021	3.56828	0.167942	0.439505	3	576	---
4	1839538	cg04347852	0.050067	0.020894	0.009114	0.09102	2.39619	0.016588	1.78021	2.41814	0.298475	0.172918	3	576	+-+
19	52638366	cg01268683	0.091751	0.03829	0.016702	0.1668	2.39619	0.016588	1.78021	0.235047	0.88912	0	3	576	+++
15	84605794	cg24330784	0.042331	0.017666	0.007706	0.076956	2.3962	0.016588	1.78022	0.477185	0.787736	0	3	576	+++
6	711404	cg23252902	0.095044	0.039665	0.017301	0.172787	2.39619	0.016588	1.78021	3.78968	0.150342	0.472251	3	576	+++
19	8592298	cg26911613	-0.157646	0.065791	-0.286596	-0.028696	-2.39617	0.016589	1.78019	1.46989	0.479531	0	3	576	-+-
19	1241377	cg00067471	-0.085878	0.03584	-0.156124	-0.015632	-2.39617	0.016589	1.78019	1.1247	0.569869	0	3	576	---
10	96718509	cg24825894	0.068093	0.028417	0.012394	0.123791	2.39615	0.01659	1.78016	0.41124	0.814142	0	3	576	+++
20	43590701	cg15864513	0.113725	0.047462	0.020699	0.206751	2.39612	0.016591	1.78012	3.00134	0.22298	0.333632	3	576	+-+
16	68961008	cg01032851	0.086496	0.036099	0.015742	0.15725	2.39608	0.016593	1.78007	11.8896	0.002619	0.831785	3	576	+-+
16	19078499	cg10169595	-0.086691	0.03618	-0.157604	-0.015777	-2.39607	0.016593	1.78007	3.26444	0.195495	0.387337	3	576	-+-
12	108827455	cg22522688	-0.049212	0.020539	-0.089469	-0.008956	-2.39606	0.016594	1.78005	0.527507	0.768163	0	3	576	---
2	98346946	cg03015784	0.103628	0.04325	0.018858	0.188397	2.39602	0.016596	1.78001	0.397687	0.819678	0	3	576	+++
5	81198066	cg22062007	-0.112853	0.0471	-0.205169	-0.020536	-2.396	0.016596	1.77999	1.82272	0.401977	0	3	576	---
20	723004	cg03553216	0.059713	0.024922	0.010866	0.108561	2.396	0.016597	1.77998	0.657045	0.719987	0	3	576	+++
2	16609101	cg10540754	0.111193	0.046408	0.020234	0.202152	2.396	0.016597	1.77998	0.011928	0.994054	0	3	576	+++
17	7858140	cg03644378	0.072181	0.030126	0.013134	0.131228	2.39595	0.016599	1.77993	0.230492	0.891147	0	3	576	+++
1	20301961	cg13335686	0.066021	0.027555	0.012012	0.120029	2.39594	0.016599	1.77991	0.150658	0.927438	0	3	576	+++
2	68157898	cg01275515	0.087458	0.036504	0.01591	0.159005	2.39585	0.016603	1.7798	1.04998	0.59156	0	3	576	+++
14	50532829	cg10547927	0.057012	0.023796	0.010371	0.103653	2.39584	0.016604	1.77979	0.979663	0.61273	0	3	576	+++
9	135743409	cg05266672	0.069495	0.029007	0.012641	0.126348	2.3958	0.016605	1.77975	0.227099	0.89266	0	3	576	+++
3	94507644	cg01291593	-0.064669	0.026993	-0.117576	-0.011763	-2.39576	0.016607	1.77971	4.62948	0.098792	0.567986	3	576	---
5	177022645	cg18525740	0.102187	0.042654	0.018585	0.185789	2.39571	0.01661	1.77964	0.389122	0.823196	0	3	576	+++
7	93891883	cg27496965	-0.078398	0.032724	-0.142537	-0.014258	-2.39569	0.01661	1.77962	1.07138	0.585265	0	3	576	-+-
8	9150895	cg10317098	0.086919	0.036281	0.015807	0.15803	2.39568	0.016611	1.7796	1.28695	0.525463	0	3	576	+++
10	99527301	cg19103219	-0.092241	0.038503	-0.167708	-0.016775	-2.39568	0.016611	1.7796	1.42463	0.232643	0.298063	2	300	?+-
1	84077502	cg21238928	0.066777	0.027874	0.012143	0.121411	2.39564	0.016613	1.77956	0.834101	0.658988	0	3	576	+++
1	175217846	cg10196751	0.108661	0.045358	0.01976	0.197562	2.39564	0.016613	1.77956	0.283895	0.867667	0	3	576	+++
1	95115965	cg06262816	-0.074615	0.031147	-0.135663	-0.013568	-2.3956	0.016614	1.77951	0.545093	0.761438	0	3	576	---
20	16573275	cg09742751	-0.138829	0.057951	-0.252413	-0.025245	-2.39562	0.016614	1.77954	2.09162	0.351408	0.043801	3	576	---
17	41932426	cg02779913	-0.095862	0.040016	-0.174294	-0.017431	-2.39559	0.016615	1.7795	0.464623	0.792699	0	3	576	---
5	67793180	cg11790417	-0.074233	0.030988	-0.134969	-0.013497	-2.39554	0.016617	1.77944	0.073163	0.964079	0	3	576	---
1	6199434	cg25381775	0.080337	0.033536	0.014606	0.146067	2.39553	0.016618	1.77943	4.23508	0.120327	0.527754	3	576	+++
16	67226986	cg27424741	0.062268	0.025994	0.01132	0.113216	2.39549	0.01662	1.77938	3.25676	0.196248	0.385892	3	576	+++
1	33155589	cg02877417	-0.06181	0.025803	-0.112383	-0.011236	-2.39547	0.016621	1.77935	4.37039	0.112456	0.542375	3	576	---
15	91426552	cg11334981	-0.07053	0.029444	-0.128241	-0.01282	-2.39541	0.016623	1.77929	3.46712	0.176654	0.423153	3	576	-+-
22	25421570	cg21857679	-0.055339	0.023102	-0.10062	-0.010059	-2.39542	0.016623	1.7793	0.616384	0.734774	0	3	576	-+-
9	132770222	cg10987864	0.050868	0.021236	0.009246	0.09249	2.3954	0.016624	1.77927	0.270348	0.873564	0	3	576	+++
1	6070706	cg19902591	-0.058177	0.024287	-0.105779	-0.010574	-2.39539	0.016624	1.77926	1.95413	0.376414	0	3	576	---
15	74938317	cg01737828	0.066927	0.02794	0.012165	0.12169	2.39539	0.016624	1.77927	1.77787	0.411094	0	3	576	+++
1	234230512	cg00161124	0.076823	0.032071	0.013963	0.139683	2.39538	0.016625	1.77925	3.47316	0.176122	0.424156	3	576	+++
11	47913240	cg26367994	-0.112484	0.04696	-0.204526	-0.020443	-2.39532	0.016627	1.77918	0.066844	0.967131	0	3	576	---
9	122159053	cg02267894	-0.064642	0.026987	-0.117536	-0.011748	-2.39533	0.016627	1.7792	0.57483	0.7502	0	3	576	---
19	51704066	cg21940568	0.076604	0.031981	0.013921	0.139287	2.39529	0.016628	1.77915	3.00481	0.222595	0.3344	3	576	++-
8	47901711	cg26417135	0.134357	0.056091	0.024417	0.244296	2.39532	0.016628	1.77917	0.516164	0.772532	0	3	576	+++
20	13610858	cg20092348	-0.09409	0.039282	-0.171084	-0.017097	-2.39524	0.016631	1.77908	5.11468	0.07751	0.608969	3	576	---
4	8345538	cg08891883	0.050926	0.021262	0.009253	0.092599	2.39519	0.016633	1.77903	0.437108	0.80368	0	3	576	+++
16	88703034	cg26922780	-0.052214	0.021799	-0.09494	-0.009487	-2.39518	0.016634	1.77902	1.70947	0.425397	0	3	576	---
9	35072886	cg19743759	0.099753	0.041648	0.018124	0.181383	2.39517	0.016634	1.779	1.4544	0.48326	0	3	576	+++
4	47913977	cg07992040	0.08689	0.036277	0.015787	0.157993	2.39517	0.016634	1.779	6.69043	0.035253	0.701065	3	576	+++
4	37826491	cg01149896	0.05969	0.024921	0.010845	0.108535	2.39516	0.016635	1.77899	0.063283	0.968854	0	3	576	+++
10	73998052	cg17214737	0.134169	0.056021	0.024368	0.24397	2.39499	0.016642	1.77879	0.47667	0.787939	0	3	576	+++
7	45810012	cg15742060	-0.091706	0.03829	-0.166755	-0.016657	-2.39501	0.016642	1.77881	0.72835	0.393419	0	2	300	?+-
10	86340596	cg01060444	0.125044	0.052211	0.022711	0.227377	2.39498	0.016643	1.77878	4.73551	0.029546	0.78883	2	313	+-?
10	133351186	cg00505093	0.068314	0.028524	0.012407	0.124222	2.39495	0.016644	1.77874	0.100219	0.951125	0	3	576	+++
21	44711841	cg07447907	-0.120969	0.050511	-0.219971	-0.021967	-2.3949	0.016646	1.77868	0.443571	0.505404	0	2	313	--?
6	3900160	cg00223647	-0.12356	0.051593	-0.224683	-0.022438	-2.39491	0.016646	1.77869	0.003851	0.950519	0	2	300	?--
2	63883807	cg12345286	-0.08642	0.036085	-0.157147	-0.015692	-2.39487	0.016648	1.77864	2.03058	0.362298	0.015059	3	576	---
17	79128341	cg12571055	0.080742	0.033715	0.014661	0.146823	2.39485	0.016649	1.77862	1.09369	0.578774	0	3	576	+++
15	82710057	cg19160482	0.08341	0.034831	0.015142	0.151679	2.39471	0.016655	1.77846	1.06066	0.588412	0	3	576	+++
3	129001398	cg19611175	0.079574	0.03323	0.014444	0.144704	2.39468	0.016656	1.77842	0.776074	0.678387	0	3	576	+-+
15	88638500	cg19009305	-0.037561	0.015686	-0.068304	-0.006817	-2.39459	0.01666	1.77831	0.568042	0.752751	0	3	576	---
7	118184359	cg04608317	0.131481	0.054908	0.023862	0.2391	2.39459	0.01666	1.77832	0.055712	0.972528	0	3	576	+++
6	106539797	cg00996123	-0.108586	0.045347	-0.197467	-0.019706	-2.39455	0.016662	1.77827	0.086522	0.957661	0	3	576	---
14	106791787	cg22844018	-0.061754	0.02579	-0.112301	-0.011206	-2.39453	0.016663	1.77824	0.565883	0.753564	0	3	576	---
3	146517785	cg09923828	-0.076527	0.031959	-0.139167	-0.013887	-2.39453	0.016663	1.77824	0.246691	0.883958	0	3	576	---
5	140114026	cg15563057	0.07722	0.032249	0.014012	0.140428	2.39451	0.016664	1.77822	1.03215	0.596859	0	3	576	+-+
13	27251388	cg03025283	0.097606	0.040764	0.017709	0.177502	2.39443	0.016667	1.77813	4.14885	0.125629	0.517939	3	576	+++
5	138160158	cg04202835	-0.076611	0.031995	-0.139321	-0.0139	-2.39443	0.016668	1.77812	0.083128	0.959288	0	3	576	---
19	47110142	cg21283863	-0.134431	0.056143	-0.244472	-0.02439	-2.39443	0.016668	1.77812	0.769377	0.680663	0	3	576	---
2	74458474	cg25420583	0.096651	0.040365	0.017535	0.175767	2.3944	0.016669	1.77809	1.10714	0.574894	0	3	576	+++
8	142585201	cg05949331	0.072562	0.030305	0.013164	0.13196	2.39439	0.01667	1.77808	2.0179	0.364602	0.008871	3	576	+++
3	181824035	cg00882098	-0.08002	0.03342	-0.145524	-0.014517	-2.39438	0.01667	1.77807	0.96528	0.617152	0	3	576	---
12	6932262	cg22548551	-0.067823	0.028327	-0.123343	-0.012303	-2.39432	0.016672	1.778	2.21061	0.33111	0.095271	3	576	---
10	124381189	cg24681845	-0.144164	0.06021	-0.262176	-0.026152	-2.39434	0.016672	1.77801	0.631432	0.426831	0	2	313	--?
12	125326141	cg10520543	0.064081	0.026764	0.011624	0.116537	2.39432	0.016673	1.77799	1.35885	0.506909	0	3	576	+-+
12	121800765	cg17565880	0.065903	0.027525	0.011953	0.119853	2.39427	0.016675	1.77794	3.53839	0.17047	0.434772	3	576	+-+
22	42615021	cg05316309	0.087843	0.036689	0.015933	0.159754	2.39426	0.016675	1.77793	0.156107	0.924915	0	3	576	+++
5	116704958	cg02870855	0.096721	0.040397	0.017542	0.1759	2.39424	0.016676	1.7779	2.82406	0.243648	0.291801	3	576	+++
2	162344071	cg03549127	0.143724	0.06003	0.026065	0.261382	2.3942	0.016678	1.77786	3.35713	0.186642	0.404252	3	576	+++
3	40457179	cg23850112	0.14606	0.061009	0.026482	0.265638	2.39407	0.016684	1.7777	0.34029	0.843542	0	3	576	+++
10	97823550	cg01543426	0.069709	0.029117	0.012639	0.126779	2.39407	0.016684	1.77771	6.66537	0.035697	0.699941	3	576	+-+
8	116776059	cg22513099	-0.096858	0.040458	-0.176155	-0.017561	-2.39407	0.016684	1.7777	2.58416	0.274699	0.226053	3	576	-+-
10	132339242	cg09522912	-0.07157	0.029895	-0.130164	-0.012976	-2.39407	0.016684	1.7777	10.7668	0.004592	0.814243	3	576	+--
11	117518585	cg16929692	0.076839	0.032096	0.01393	0.139747	2.394	0.016687	1.77761	3.50121	0.173669	0.428769	3	576	+-+
9	37422577	cg10289190	0.09569	0.039971	0.017347	0.174033	2.39399	0.016688	1.77761	2.21713	0.330031	0.097935	3	576	+++
7	155297683	cg08142860	0.10653	0.044499	0.019312	0.193748	2.39399	0.016688	1.7776	1.06029	0.588519	0	3	576	+++
1	44800375	cg27287808	0.090612	0.03785	0.016425	0.164799	2.39396	0.016689	1.77756	2.81746	0.244454	0.29014	3	576	+-+
15	65185270	cg13786165	0.077411	0.032336	0.014032	0.14079	2.39395	0.016689	1.77756	0.219283	0.896155	0	3	576	+++
3	23945938	cg00473834	0.16232	0.067807	0.029419	0.295221	2.39386	0.016694	1.77745	0.686925	0.70931	0	3	576	+++
16	50274146	cg26974880	0.063534	0.026541	0.011515	0.115554	2.39385	0.016694	1.77744	1.94105	0.378884	0	3	576	+++
9	128322517	cg11980791	0.124009	0.051803	0.022475	0.225543	2.39386	0.016694	1.77745	5.37125	0.068178	0.627647	3	576	+++
5	147453703	cg14007391	0.119996	0.050127	0.021747	0.218245	2.39383	0.016695	1.77742	1.07593	0.583936	0	3	576	+-+
8	76704784	cg02529685	-0.075853	0.031687	-0.137961	-0.013746	-2.3938	0.016696	1.77739	0.454252	0.79682	0	3	576	---
4	42657273	cg27015761	0.099793	0.041689	0.018083	0.181503	2.39375	0.016698	1.77733	0.540785	0.76308	0	3	576	+++
2	1728461	cg05041871	0.061479	0.025683	0.01114	0.111818	2.39375	0.016699	1.77732	0.241996	0.886036	0	3	576	+++
10	94156199	cg06385412	0.074497	0.031122	0.013497	0.135496	2.39367	0.016702	1.77723	0.474876	0.788646	0	3	576	+++
14	102893774	cg23020514	0.063844	0.026672	0.011567	0.116122	2.39365	0.016703	1.77721	0.561028	0.755395	0	3	576	+++
16	65055351	cg03802982	-0.087085	0.036382	-0.158395	-0.015776	-2.39362	0.016704	1.77717	0.660182	0.718858	0	3	576	---
8	17885692	cg18315983	-0.083806	0.035012	-0.15243	-0.015183	-2.39364	0.016704	1.77719	2.68077	0.261745	0.253945	3	576	---
8	80152068	cg22904437	0.118096	0.049339	0.021392	0.2148	2.39357	0.016707	1.77711	0.064922	0.96806	0	3	576	+++
3	40309666	cg04498433	0.118097	0.049339	0.021392	0.214803	2.39356	0.016707	1.7771	1.74566	0.417767	0	3	576	+++
7	138352621	cg00477236	-0.077543	0.032397	-0.14104	-0.014046	-2.39357	0.016707	1.7771	1.13998	0.565532	0	3	576	---
5	52962079	cg12477065	0.104567	0.043688	0.018938	0.190196	2.39348	0.016711	1.777	0.083969	0.771989	0	2	313	++?
21	33229432	cg12269436	0.067345	0.028137	0.012196	0.122494	2.39345	0.016712	1.77697	2.4287	0.296903	0.176514	3	576	+-+
6	110101652	cg20202874	-0.139025	0.058085	-0.252873	-0.025178	-2.39346	0.016712	1.77698	0.573311	0.75077	0	3	576	---
7	151060767	cg20040836	-0.050557	0.021123	-0.091959	-0.009156	-2.39344	0.016712	1.77696	1.24622	0.536273	0	3	576	---
9	28952108	cg05117544	0.067848	0.028348	0.012286	0.12341	2.39338	0.016715	1.77689	1.59185	0.451164	0	3	576	+-+
2	46299125	cg01313320	0.084725	0.0354	0.015341	0.154109	2.39337	0.016716	1.77687	0.436223	0.804036	0	3	576	+-+
16	2148775	cg08813207	0.08078	0.033752	0.014625	0.146934	2.39332	0.016718	1.77681	1.31005	0.519428	0	3	576	+++
4	38868019	cg10387769	-0.067872	0.02836	-0.123457	-0.012287	-2.39325	0.016721	1.77673	1.48141	0.476777	0	3	576	-+-
6	76558728	cg05988144	0.099544	0.041594	0.018019	0.181069	2.39322	0.016723	1.77669	2.83503	0.242315	0.294541	3	576	+-+
2	184598490	cg21245277	-0.115853	0.048409	-0.210736	-0.020971	-2.3932	0.016723	1.77668	0.372305	0.830147	0	3	576	---
1	169486082	cg26681912	0.159014	0.066446	0.028779	0.289249	2.39312	0.016727	1.77658	1.0765	0.583768	0	3	576	+++
5	76083974	cg10583931	0.06801	0.028419	0.012309	0.123711	2.39312	0.016727	1.77658	0.816584	0.664785	0	3	576	+++
12	57128336	cg06531661	0.155332	0.064909	0.02811	0.282553	2.39307	0.016729	1.77652	1.09672	0.577897	0	3	576	+-+
3	42600755	cg24334879	0.077332	0.032315	0.013995	0.14067	2.39308	0.016729	1.77653	0.42485	0.808621	0	3	576	+++
16	49592644	cg17404539	0.049544	0.020703	0.008966	0.090122	2.39305	0.01673	1.7765	2.89573	0.235071	0.309328	3	576	+-+
12	49227939	cg15309667	-0.117605	0.049144	-0.213927	-0.021282	-2.39305	0.01673	1.77649	1.10957	0.574194	0	3	576	---
11	64028725	cg01137760	0.081097	0.033888	0.014676	0.147519	2.39307	0.01673	1.77652	2.52228	0.283331	0.207066	3	576	+++
15	40511533	cg19698348	0.091746	0.038339	0.016602	0.166889	2.39304	0.016731	1.77648	0.419925	0.810615	0	3	576	+++
1	202811161	cg06092654	0.07389	0.030878	0.01337	0.13441	2.393	0.016733	1.77643	2.19714	0.333347	0.089726	3	576	+-+
1	45583805	cg09598085	0.083322	0.03482	0.015076	0.151568	2.39297	0.016734	1.7764	2.29263	0.317806	0.127639	3	576	+-+
11	34190460	cg23702552	0.070761	0.02957	0.012803	0.128719	2.39297	0.016734	1.7764	2.49536	0.28717	0.198512	3	576	+++
12	66130530	cg06655860	0.098167	0.041023	0.017762	0.178572	2.39296	0.016734	1.77639	0.094904	0.953656	0	3	576	+++
2	176116599	cg18115040	-0.075628	0.031605	-0.137574	-0.013682	-2.39292	0.016736	1.77634	1.03008	0.597476	0	3	576	---
18	70205665	cg22223655	0.123082	0.051436	0.022268	0.223896	2.39293	0.016736	1.77635	0.893529	0.639694	0	3	576	+++
1	110963398	cg02838118	0.067974	0.028406	0.012298	0.12365	2.39293	0.016736	1.77636	0.985667	0.610893	0	3	576	+++
18	75162378	cg01059867	-0.097733	0.040843	-0.177785	-0.01768	-2.39289	0.016738	1.7763	0.41821	0.81131	0	3	576	---
9	136726500	cg21464303	-0.099401	0.04154	-0.180821	-0.017982	-2.39289	0.016738	1.77631	0.023399	0.988368	0	3	576	---
8	26578318	cg04493788	0.079553	0.033246	0.014391	0.144715	2.39287	0.016738	1.77628	0.158352	0.923877	0	3	576	+++
15	62840869	cg00969893	0.07938	0.033174	0.014359	0.1444	2.39285	0.016739	1.77626	0.297479	0.861793	0	3	576	+++
19	19663854	cg21736309	0.141567	0.059162	0.025609	0.257524	2.39287	0.016739	1.77628	4.19156	0.122974	0.522851	3	576	+-+
13	33165750	cg16151567	-0.129956	0.05431	-0.236404	-0.023509	-2.39287	0.016739	1.77628	6.03714	0.048871	0.668717	3	576	---
2	127060469	cg08663425	0.049672	0.020759	0.008985	0.090359	2.39284	0.01674	1.77625	1.06184	0.588065	0	3	576	+++
9	92141406	cg08614416	-0.120065	0.050178	-0.218414	-0.021715	-2.39276	0.016743	1.77615	1.96564	0.374254	0	3	576	---
17	3049472	cg17600662	-0.076133	0.031818	-0.138497	-0.01377	-2.39278	0.016743	1.77618	2.30965	0.315113	0.134068	3	576	---
1	223705196	cg06295292	-0.05502	0.022995	-0.10009	-0.009951	-2.39274	0.016745	1.77612	0.754388	0.685783	0	3	576	---
2	122001269	cg09224569	0.082355	0.034419	0.014893	0.149817	2.3927	0.016746	1.77608	1.51073	0.46984	0	3	576	+-+
17	80454462	cg12844142	0.094881	0.039654	0.017159	0.172604	2.3927	0.016746	1.77609	2.03151	0.362129	0.015511	3	576	+++
2	1397413	cg09984905	0.060837	0.025427	0.011001	0.110673	2.39266	0.016748	1.77603	1.66831	0.434241	0	3	576	+++
9	14314970	cg12484370	0.099762	0.041695	0.01804	0.181484	2.39267	0.016748	1.77604	0.576962	0.749401	0	3	576	+++
17	57153545	cg00005249	-0.086295	0.036069	-0.156991	-0.015599	-2.39246	0.016757	1.7758	3.80762	0.149	0.474737	3	576	---
16	53704321	cg12495954	0.065345	0.027313	0.011811	0.118879	2.39243	0.016758	1.77577	1.8564	0.395264	0	3	576	+++
17	59965131	cg27541374	0.093729	0.039178	0.01694	0.170519	2.39238	0.016761	1.77571	8.38338	0.015121	0.761433	3	576	++-
10	70785667	cg01560871	-0.06403	0.026764	-0.116488	-0.011572	-2.39237	0.016762	1.77569	0.119945	0.94179	0	3	576	---
12	43806720	cg00106942	0.141099	0.05898	0.025499	0.256699	2.39233	0.016763	1.77564	0.140601	0.932114	0	3	576	+++
19	52269117	cg26713179	-0.060651	0.025352	-0.110342	-0.01096	-2.39231	0.016764	1.77561	0.006689	0.996661	0	3	576	---
7	157129352	cg16382993	0.109787	0.045893	0.019837	0.199737	2.39226	0.016767	1.77555	0.16562	0.920526	0	3	576	+++
6	138420562	cg21377779	-0.111894	0.046774	-0.203571	-0.020218	-2.39225	0.016767	1.77555	0.198341	0.905588	0	3	576	---
13	40507108	cg14075848	0.086941	0.036343	0.015709	0.158173	2.39224	0.016767	1.77554	0.722071	0.696954	0	3	576	+++
2	121627137	cg12312784	0.070178	0.029336	0.012679	0.127678	2.39218	0.01677	1.77547	0.873528	0.646124	0	3	576	+-+
11	43352749	cg11028453	-0.12447	0.052032	-0.226453	-0.022487	-2.39217	0.016771	1.77545	0.603859	0.73939	0	3	576	---
6	156109979	cg04269006	-0.077264	0.032299	-0.140571	-0.013958	-2.39215	0.016772	1.77543	2.36119	0.307096	0.15297	3	576	-+-
16	67660864	cg01498655	-0.073329	0.030654	-0.133411	-0.013246	-2.39211	0.016773	1.77538	1.41533	0.492794	0	3	576	-+-
2	98823069	cg19043574	-0.108324	0.045284	-0.197082	-0.019567	-2.39209	0.016774	1.77536	4.85554	0.088233	0.588099	3	576	---
8	48556479	cg14861481	0.076043	0.031789	0.013736	0.13835	2.39209	0.016774	1.77535	0.802151	0.669599	0	3	576	+++
1	53062020	cg13764106	0.079581	0.033268	0.014375	0.144786	2.3921	0.016774	1.77537	1.04462	0.59315	0	3	576	+++
12	54359705	cg07546262	0.070546	0.029491	0.012743	0.128349	2.3921	0.016774	1.77537	4.07631	0.130269	0.50936	3	576	+++
12	155115	cg17106876	0.060771	0.025405	0.010977	0.110565	2.39208	0.016775	1.77535	0.130678	0.93675	0	3	576	+++
8	11675916	cg03360356	-0.098417	0.041143	-0.179057	-0.017777	-2.39207	0.016775	1.77534	5.67931	0.058446	0.647845	3	576	---
15	41231040	cg00597055	0.167699	0.070106	0.03029	0.305107	2.39206	0.016776	1.77532	2.6672	0.263527	0.25015	3	576	+++
11	61816115	cg13100764	0.08602	0.035961	0.015536	0.156504	2.39203	0.016777	1.77529	2.58961	0.273951	0.227684	3	576	+++
17	28406534	cg19511141	-0.039762	0.016623	-0.072343	-0.007182	-2.39203	0.016777	1.77529	2.36434	0.306612	0.154099	3	576	-+-
8	144901598	cg15839751	0.056164	0.02348	0.010144	0.102183	2.39202	0.016777	1.77528	1.57347	0.455328	0	3	576	+++
1	209584583	cg15892180	0.083035	0.034715	0.014995	0.151076	2.39194	0.016781	1.77518	0.658995	0.719285	0	3	576	+++
15	31326414	cg02598341	0.126247	0.05278	0.022798	0.229696	2.39195	0.016781	1.77519	0.588645	0.745036	0	3	576	+++
20	51904616	cg12353880	-0.071814	0.030024	-0.13066	-0.012968	-2.39193	0.016782	1.77517	5.32085	0.069919	0.62412	3	576	---
8	55954971	cg14935995	-0.224014	0.093655	-0.407578	-0.040449	-2.39189	0.016783	1.77513	0	1	NA	1	263	??-
19	45880281	cg06687772	-0.07265	0.030374	-0.132183	-0.013118	-2.39188	0.016784	1.77511	2.99057	0.224185	0.33123	3	576	---
5	103119804	cg05173698	0.076326	0.03191	0.013781	0.13887	2.39188	0.016784	1.77511	0.349958	0.839475	0	3	576	+++
6	30740231	cg05129568	-0.076554	0.032006	-0.139286	-0.013822	-2.39186	0.016785	1.77508	1.84932	0.396666	0	3	576	-+-
18	658175	cg25679471	0.083067	0.034729	0.014998	0.151136	2.39186	0.016785	1.77509	1.79149	0.408302	0	3	576	+++
3	30638421	cg23654099	0.083036	0.034717	0.014991	0.15108	2.39181	0.016787	1.77502	1.87406	0.391789	0	3	576	+++
11	100730525	cg22886019	-0.089233	0.037308	-0.162356	-0.016109	-2.39177	0.016789	1.77499	4.83718	0.089047	0.586536	3	576	-+-
19	57280853	cg12952012	0.061784	0.025832	0.011153	0.112415	2.39176	0.016789	1.77497	3.48982	0.17466	0.426905	3	576	++-
11	19712560	cg03170619	0.090777	0.037955	0.016385	0.165169	2.3917	0.016792	1.7749	3.46451	0.176885	0.422717	3	576	+-+
15	51095373	cg20642189	0.091432	0.038229	0.016504	0.166361	2.3917	0.016792	1.7749	5.42927	0.066229	0.631626	3	576	+++
20	17518736	cg17493633	0.07841	0.032785	0.014152	0.142668	2.39168	0.016793	1.77487	1.24989	0.535292	0	3	576	+++
11	636459	cg14433983	-0.118214	0.049427	-0.215091	-0.021337	-2.39168	0.016793	1.77487	2.70882	0.258099	0.261672	3	576	---
4	120067031	cg14734390	0.168935	0.070636	0.03049	0.307381	2.39165	0.016794	1.77483	1.53794	0.463491	0	3	576	+++
6	151378288	cg17921589	-0.110172	0.046066	-0.200461	-0.019883	-2.39162	0.016796	1.7748	0.20151	0.904154	0	3	576	---
1	21225409	cg15598754	0.047513	0.019867	0.008574	0.086453	2.3916	0.016797	1.77478	0.99026	0.609492	0	3	576	+++
20	36437393	cg03926951	0.073088	0.030561	0.013189	0.132988	2.39156	0.016798	1.77473	0.009634	0.995195	0	3	576	+++
8	37159001	cg18616114	0.072891	0.030478	0.013154	0.132629	2.39158	0.016798	1.77475	0.437855	0.80338	0	3	576	+++
4	3860872	cg07787198	-0.072111	0.030152	-0.131209	-0.013013	-2.39157	0.016798	1.77474	4.60949	0.099784	0.566112	3	576	---
12	68332693	cg14097373	0.081047	0.033889	0.014624	0.14747	2.39154	0.016799	1.77471	2.03617	0.361287	0.017762	3	576	+-+
11	1508423	cg22815118	0.028081	0.011742	0.005067	0.051096	2.39155	0.016799	1.77472	2.78897	0.247961	0.282889	3	576	+-+
4	128812731	cg00296291	0.091577	0.038292	0.016524	0.16663	2.39153	0.0168	1.7747	3.67911	0.158888	0.456391	3	576	+++
15	81001957	cg24817430	0.093836	0.039237	0.016932	0.170741	2.39152	0.0168	1.77468	1.70772	0.425768	0	3	576	+-+
5	14849825	cg25148341	0.039625	0.016569	0.00715	0.072101	2.39151	0.016801	1.77467	0.60749	0.738049	0	3	576	+-+
2	134714957	cg08564555	-0.066246	0.027701	-0.120541	-0.011952	-2.39146	0.016803	1.77462	0.495087	0.780716	0	3	576	---
6	30983001	cg13464738	0.066682	0.027884	0.01203	0.121334	2.39143	0.016804	1.77458	0.295819	0.862509	0	3	576	+++
12	119259087	cg17199323	-0.072454	0.030297	-0.131836	-0.013071	-2.39144	0.016804	1.77459	0.331641	0.847198	0	3	576	---
4	145278991	cg08383938	-0.105389	0.04407	-0.191766	-0.019012	-2.39141	0.016805	1.77456	3.70438	0.156893	0.460099	3	576	-+-
12	31448978	cg18985335	-0.080873	0.033818	-0.147157	-0.01459	-2.39142	0.016805	1.77456	4.27171	0.118143	0.531804	3	576	--+
3	126348638	cg20322554	-0.096288	0.040264	-0.175205	-0.01737	-2.39142	0.016805	1.77456	0.430695	0.806261	0	3	576	---
8	22723693	cg19292591	-0.076139	0.031838	-0.138542	-0.013735	-2.39141	0.016805	1.77455	0.131609	0.936314	0	3	576	---
8	42484564	cg14335429	-0.076946	0.032176	-0.140011	-0.013881	-2.39142	0.016805	1.77457	0.674434	0.713754	0	3	576	---
14	95157614	cg13031449	0.080104	0.033497	0.014451	0.145758	2.39141	0.016805	1.77456	0.021969	0.989075	0	3	576	+++
13	20394550	cg14716095	0.098334	0.04112	0.017739	0.178928	2.3914	0.016806	1.77454	0.214612	0.898251	0	3	576	+++
4	186555548	cg12363722	-0.11839	0.049506	-0.215422	-0.021357	-2.3914	0.016806	1.77455	4.64831	0.097866	0.569736	3	576	---
7	77696293	cg01106711	0.072385	0.03027	0.013057	0.131714	2.39134	0.016808	1.77447	3.96411	0.137786	0.495473	3	576	+++
17	38703571	cg03721976	0.165744	0.06931	0.029896	0.301592	2.39134	0.016808	1.77447	2.2766	0.320364	0.121496	3	576	+++
2	176104433	cg18303028	-0.073499	0.030736	-0.133743	-0.013256	-2.39129	0.016811	1.77442	0.424487	0.808768	0	3	576	-+-
20	63578355	cg03568835	0.080309	0.033584	0.014484	0.146133	2.39129	0.016811	1.77441	4.27857	0.117739	0.532554	3	576	+++
1	108152822	cg24081443	0.070663	0.029551	0.012743	0.128583	2.39124	0.016813	1.77435	5.13968	0.076548	0.610871	3	576	+-+
7	21428091	cg04028315	0.172805	0.072266	0.031163	0.314447	2.39123	0.016814	1.77434	0.33873	0.844201	0	3	576	+++
10	60997727	cg02560408	0.087146	0.036444	0.015715	0.158577	2.3912	0.016815	1.7743	3.21088	0.200802	0.377117	3	576	+-+
2	25203352	cg10221518	0.082358	0.034443	0.014851	0.149866	2.39118	0.016816	1.77428	0.855273	0.652049	0	3	576	+-+
11	44319900	cg07393734	-0.114574	0.047916	-0.208489	-0.020659	-2.39115	0.016817	1.77425	1.67736	0.432281	0	3	576	---
11	126413180	cg23798064	-0.07666	0.03206	-0.139498	-0.013822	-2.39111	0.016819	1.77421	0.118008	0.942703	0	3	576	---
1	32336616	cg09072560	0.05951	0.024888	0.010729	0.108291	2.39108	0.01682	1.77417	1.40989	0.494135	0	3	576	+++
4	23879481	cg19701879	-0.105724	0.044216	-0.192388	-0.01906	-2.39107	0.016821	1.77415	4.79474	0.090957	0.582876	3	576	---
6	30914435	cg05853013	0.078943	0.033016	0.014232	0.143655	2.39105	0.016822	1.77413	0.369356	0.831372	0	3	576	+++
7	713341	cg22084339	0.061468	0.025708	0.011081	0.111855	2.39104	0.016822	1.77412	0.457647	0.795469	0	3	576	+-+
6	7172882	cg12314351	0.069463	0.029051	0.012523	0.126404	2.39105	0.016822	1.77414	0.100725	0.950884	0	3	576	+++
5	61357152	cg03569471	-0.092346	0.038622	-0.168044	-0.016647	-2.39103	0.016823	1.7741	6.25344	0.043862	0.680176	3	576	--+
1	35555337	cg24940583	-0.071548	0.029924	-0.130198	-0.012898	-2.39101	0.016823	1.77409	0.462698	0.793463	0	3	576	---
17	37239763	cg04193015	-0.055229	0.023099	-0.100502	-0.009956	-2.39101	0.016824	1.77408	2.18547	0.335298	0.084867	3	576	-+-
20	3159922	cg15645079	0.086991	0.036383	0.015681	0.1583	2.391	0.016824	1.77407	2.25741	0.323451	0.11403	3	576	+++
14	104883269	cg11003725	0.05692	0.023806	0.01026	0.10358	2.39098	0.016825	1.77405	1.93152	0.164593	0.482272	2	313	++?
4	15002986	cg16092991	0.057916	0.024223	0.010439	0.105393	2.39096	0.016826	1.77402	0.494133	0.781089	0	3	576	+++
12	62914124	cg22543104	0.048604	0.020328	0.00876	0.088447	2.39093	0.016827	1.77398	0.961602	0.618288	0	3	576	+++
6	159128153	cg24628394	0.075982	0.031779	0.013695	0.138269	2.39094	0.016827	1.774	0.202739	0.903599	0	3	576	+++
16	87951318	cg22885702	0.06281	0.02627	0.01132	0.1143	2.39092	0.016828	1.77398	0.993342	0.608553	0	3	576	+-+
19	2950867	cg09603893	0.088662	0.037083	0.01598	0.161344	2.39092	0.016828	1.77398	0.096443	0.952922	0	3	576	+++
1	202238070	cg15286219	-0.108488	0.045377	-0.197427	-0.019549	-2.39082	0.016832	1.77385	5.48206	0.064504	0.635174	3	576	---
7	84492917	cg26269295	-0.084921	0.03552	-0.15454	-0.015302	-2.39081	0.016832	1.77385	5.0258	0.081033	0.602054	3	576	-+-
19	53866426	cg03585419	0.11009	0.046047	0.019839	0.200342	2.39084	0.016832	1.77388	4.48845	0.10601	0.554412	3	576	+++
6	138555607	cg24798947	0.054791	0.022917	0.009873	0.099709	2.3908	0.016833	1.77383	0.449992	0.798519	0	3	576	+-+
9	88077469	cg08342866	0.062218	0.026024	0.011211	0.113225	2.3908	0.016833	1.77384	0.245801	0.884352	0	3	576	+++
19	58514205	cg18521743	-0.173368	0.072515	-0.315497	-0.031238	-2.39078	0.016834	1.77381	2.22049	0.329479	0.099297	3	576	-+-
17	7685468	cg08691422	-0.063136	0.026408	-0.114896	-0.011376	-2.39076	0.016835	1.77379	1.15565	0.561117	0	3	576	-+-
20	45911032	cg15439382	0.057532	0.024065	0.010366	0.104699	2.39074	0.016836	1.77376	0.133977	0.935206	0	3	576	+++
6	43427670	cg06664023	0.104607	0.043757	0.018844	0.19037	2.39065	0.01684	1.77366	4.25798	0.118957	0.530294	3	576	+-+
4	28402850	cg08246023	-0.076912	0.032172	-0.139969	-0.013854	-2.39063	0.016841	1.77363	3.96369	0.137815	0.495419	3	576	-+-
1	221865876	cg17131975	-0.070851	0.029637	-0.128939	-0.012763	-2.39064	0.016841	1.77364	4.54363	0.103125	0.559823	3	576	---
6	80013268	cg22910871	-0.084485	0.035341	-0.153753	-0.015217	-2.39057	0.016844	1.77357	2.66227	0.264178	0.24876	3	576	---
2	113694615	cg09873533	0.084246	0.035241	0.015173	0.153319	2.39055	0.016845	1.77354	0.0107	0.994664	0	3	576	+++
2	28752622	cg09614276	0.096793	0.04049	0.017432	0.176154	2.39051	0.016846	1.77349	4.03606	0.132917	0.504468	3	576	+++
2	240257952	cg07105412	-0.069938	0.029256	-0.12728	-0.012595	-2.39052	0.016846	1.7735	2.80782	0.245635	0.287703	3	576	---
13	76223862	cg04437413	0.12341	0.051625	0.022225	0.224595	2.3905	0.016847	1.77348	0.25698	0.612203	0	2	313	++?
16	3881487	cg00039463	-0.060189	0.025178	-0.109539	-0.01084	-2.39051	0.016847	1.77349	0.921766	0.630726	0	3	576	---
19	6110682	cg11923174	0.075163	0.031442	0.013535	0.13679	2.39048	0.016848	1.77346	3.04568	0.218092	0.343331	3	576	+-+
11	101584831	cg07931431	0.098593	0.041244	0.017754	0.179432	2.39047	0.016848	1.77344	2.20407	0.332195	0.092586	3	576	+-+
5	121199517	cg11139109	-0.100344	0.041977	-0.18262	-0.018069	-2.39046	0.016849	1.77343	0.370373	0.830949	0	3	576	---
17	64505936	cg07387199	0.112213	0.046942	0.020207	0.20422	2.39046	0.016849	1.77343	1.29684	0.522871	0	3	576	+++
2	40760439	cg00144480	-0.059738	0.02499	-0.108718	-0.010757	-2.39046	0.016849	1.77344	1.9217	0.382567	0	3	576	---
12	7190224	cg26107799	0.109267	0.04571	0.019675	0.198858	2.39043	0.01685	1.7734	1.36315	0.505819	0	3	576	+++
2	31581685	cg06149357	-0.145445	0.060845	-0.264701	-0.02619	-2.39044	0.01685	1.7734	0.155894	0.925013	0	3	576	---
3	3127456	cg21767135	0.069964	0.029268	0.012598	0.12733	2.39042	0.016851	1.77338	0.002022	0.998989	0	3	576	+++
16	67959801	cg26727032	0.06058	0.025343	0.010908	0.110253	2.3904	0.016852	1.77336	1.19685	0.549678	0	3	576	+++
6	53796265	cg15726169	0.060453	0.02529	0.010884	0.110022	2.39037	0.016853	1.77333	3.71688	0.155916	0.461914	3	576	+++
1	151905584	cg13869942	-0.088298	0.03694	-0.1607	-0.015896	-2.39032	0.016855	1.77327	0.877079	0.644978	0	3	576	-+-
9	19048851	cg25822709	-0.063711	0.026654	-0.115951	-0.01147	-2.39033	0.016855	1.77327	0.31002	0.856407	0	3	576	---
5	159776114	cg04500909	0.087253	0.036502	0.015708	0.158798	2.39033	0.016855	1.77328	0.160509	0.922881	0	3	576	+++
6	33277961	cg23950233	-0.101515	0.04247	-0.184756	-0.018274	-2.39029	0.016857	1.77323	0.953187	0.620895	0	3	576	---
8	38176366	cg27087572	0.083418	0.034899	0.015016	0.151821	2.39027	0.016857	1.77321	1.51767	0.468212	0	3	576	+++
17	81569300	cg03867518	-0.07515	0.03144	-0.136773	-0.013528	-2.39026	0.016858	1.7732	0.559506	0.75597	0	3	576	---
11	74493117	cg26510996	0.150404	0.062924	0.027072	0.273736	2.39024	0.016859	1.77317	0.18755	0.910488	0	3	576	+++
17	14308746	cg12052658	-0.098178	0.041075	-0.178685	-0.017671	-2.39021	0.01686	1.77313	1.04634	0.592638	0	3	576	---
15	41027671	cg14348772	-0.095064	0.039772	-0.173018	-0.01711	-2.3902	0.016861	1.77313	0.531243	0.766729	0	3	576	---
11	8262764	cg26121782	0.120993	0.050621	0.021776	0.220211	2.39017	0.016862	1.77309	3.84691	0.146101	0.480102	3	576	+-+
14	52315081	cg00717218	0.043424	0.018168	0.007815	0.079033	2.39017	0.016862	1.77309	0.337958	0.844526	0	3	576	+++
3	79766697	cg21865845	-0.050734	0.021226	-0.092338	-0.009131	-2.39016	0.016863	1.77307	1.31332	0.518582	0	3	576	-+-
4	154781607	cg20745987	0.118207	0.049456	0.021273	0.21514	2.39013	0.016864	1.77305	2.14354	0.342401	0.066965	3	576	+-+
21	43790325	cg06475419	-0.070653	0.02956	-0.128591	-0.012715	-2.39013	0.016864	1.77304	3.54437	0.169961	0.435725	3	576	---
7	67648339	cg23316312	-0.239752	0.100311	-0.436361	-0.043143	-2.39009	0.016866	1.773	1.60276	0.44871	0	3	576	---
20	62101480	cg05156458	-0.125945	0.052695	-0.229228	-0.022663	-2.39008	0.016866	1.77298	8.36754	0.015241	0.760981	3	576	---
14	34982586	cg19900852	0.091231	0.038171	0.016416	0.166045	2.39006	0.016867	1.77296	4.62247	0.099139	0.567331	3	576	++-
22	45007293	cg14797198	0.06791	0.028414	0.012219	0.123601	2.39003	0.016868	1.77293	2.28871	0.318429	0.126147	3	576	+++
10	1185178	cg02224138	0.077176	0.032292	0.013885	0.140468	2.38998	0.016871	1.77286	1.51808	0.468115	0	3	576	+-+
8	144327325	cg13438334	0.102155	0.042743	0.018378	0.185931	2.38996	0.016871	1.77285	4.88619	0.086891	0.590683	3	576	+-+
5	35922807	cg13099242	0.060075	0.025136	0.010808	0.109342	2.38996	0.016872	1.77284	1.80471	0.405614	0	3	576	+++
1	2970110	cg22432982	0.049373	0.020659	0.008882	0.089864	2.38994	0.016873	1.77282	0.121134	0.941231	0	3	576	+++
11	65497209	cg23566411	0.091216	0.038167	0.016409	0.166024	2.38993	0.016873	1.77281	4.06864	0.130769	0.508435	3	576	+++
14	87993143	cg14084312	0.076529	0.032022	0.013766	0.139292	2.38989	0.016875	1.77276	0.29928	0.861018	0	3	576	+++
8	95097050	cg01788776	0.089889	0.037612	0.016169	0.16361	2.38988	0.016875	1.77275	3.01092	0.221915	0.335751	3	576	+-+
4	55157877	cg16572876	0.166366	0.069612	0.029926	0.302806	2.3899	0.016875	1.77276	0.015007	0.992525	0	3	576	+++
2	177683502	cg13042946	-0.083284	0.034849	-0.151588	-0.01498	-2.38987	0.016876	1.77273	0.151864	0.926879	0	3	576	---
2	160407336	cg00371920	0.143066	0.059864	0.025734	0.260399	2.38987	0.016876	1.77274	3.73481	0.154524	0.464498	3	576	+++
17	48048315	cg09793807	0.124615	0.052144	0.022412	0.226818	2.3898	0.016879	1.77266	0.033646	0.983318	0	3	576	+++
3	156817070	cg08980237	0.077166	0.03229	0.013878	0.140454	2.38979	0.016879	1.77264	0.27041	0.873537	0	3	576	+++
7	137835019	cg15463989	-0.124422	0.052065	-0.22647	-0.022374	-2.38973	0.016882	1.77257	1.54872	0.213325	0.354305	2	300	?--
20	53957542	cg21438795	0.065258	0.027308	0.011734	0.118781	2.38971	0.016883	1.77255	1.1832	0.553442	0	3	576	+++
3	52231192	cg14812508	-0.106206	0.044443	-0.193314	-0.019098	-2.38972	0.016883	1.77255	0	1	NA	1	263	??-
6	10529738	cg09195098	-0.075659	0.031661	-0.137714	-0.013604	-2.38968	0.016884	1.77252	1.20704	0.546884	0	3	576	---
13	44989552	cg22331106	0.072203	0.030214	0.012983	0.131422	2.3897	0.016884	1.77254	0.036911	0.981714	0	3	576	+++
16	587309	cg14562783	0.065912	0.027582	0.011851	0.119972	2.38966	0.016885	1.77249	2.37792	0.304537	0.15893	3	576	+-+
14	73106222	cg23241561	-0.107336	0.044917	-0.195373	-0.019299	-2.38966	0.016885	1.77249	2.51898	0.283799	0.206027	3	576	-+-
9	100353017	cg16494828	0.078113	0.032688	0.014045	0.142181	2.38966	0.016885	1.77249	3.8186	0.148184	0.476248	3	576	+++
4	102825841	cg03574000	0.108276	0.045311	0.019467	0.197086	2.38964	0.016887	1.77246	4.18731	0.123236	0.522366	3	576	+-+
11	1456881	cg05745100	-0.087951	0.036805	-0.160089	-0.015812	-2.38962	0.016887	1.77244	0.259883	0.878147	0	3	576	---
16	2752528	cg21867087	0.119242	0.0499	0.021438	0.217046	2.38961	0.016888	1.77243	0.602758	0.739797	0	3	576	+++
11	119174610	cg01716445	-0.080689	0.033767	-0.146873	-0.014505	-2.38956	0.01689	1.77237	2.61002	0.271169	0.233723	3	576	---
1	108963641	cg00277329	0.180625	0.075591	0.032466	0.328783	2.3895	0.016893	1.7723	2.84656	0.240922	0.297399	3	576	+++
4	82798295	cg20676578	0.071359	0.029864	0.012826	0.129893	2.38949	0.016893	1.77229	1.59597	0.450236	0	3	576	+++
10	125822780	cg26735793	0.080826	0.033826	0.014526	0.147125	2.38943	0.016896	1.77222	0.115356	0.943954	0	3	576	+++
20	40690064	cg20518154	0.039253	0.016428	0.007055	0.071451	2.38943	0.016896	1.77222	0.166928	0.919924	0	3	576	+++
2	53970713	cg23332601	0.053797	0.022514	0.009668	0.097925	2.38943	0.016896	1.77222	0.839848	0.657097	0	3	576	+-+
6	43575810	cg07857181	0.077837	0.032576	0.013988	0.141687	2.38938	0.016898	1.77215	0.780062	0.677036	0	3	576	+-+
3	87227592	cg22470827	0.057669	0.024136	0.010363	0.104975	2.38938	0.016898	1.77216	2.81524	0.244725	0.289581	3	576	+++
19	55179372	cg22380533	0.058436	0.024457	0.010501	0.106372	2.38935	0.0169	1.77212	5.47497	0.064733	0.634702	3	576	+++
11	17276799	cg00324733	0.075612	0.031646	0.013586	0.137637	2.3893	0.016902	1.77206	0.017633	0.991222	0	3	576	+++
11	4394156	cg02983903	0.090163	0.037736	0.0162	0.164126	2.38929	0.016903	1.77205	1.14338	0.564569	0	3	576	+++
15	26118693	cg05494176	-0.086253	0.0361	-0.157009	-0.015497	-2.38928	0.016903	1.77203	3.01014	0.222002	0.335579	3	576	---
19	12675750	cg24357849	0.056495	0.023645	0.01015	0.10284	2.38926	0.016904	1.77202	0.872781	0.646365	0	3	576	+++
8	29991062	cg26992245	0.085651	0.035849	0.015387	0.155914	2.38923	0.016905	1.77198	0.144114	0.930478	0	3	576	+++
4	2469999	cg01900965	0.053334	0.022323	0.009581	0.097088	2.38918	0.016907	1.77192	0.405668	0.816414	0	3	576	+-+
12	120727826	cg16422856	-0.096251	0.040286	-0.175211	-0.01729	-2.38919	0.016907	1.77194	1.60325	0.448599	0	3	576	---
10	123136612	cg04670666	0.061971	0.025938	0.011133	0.11281	2.3892	0.016907	1.77194	1.37613	0.502547	0	3	576	+++
13	23579248	cg27538117	0.088263	0.036943	0.015855	0.160672	2.38917	0.016908	1.77191	1.45148	0.483966	0	3	576	+++
12	130545660	cg17080335	0.07032	0.029433	0.012631	0.12801	2.38914	0.016909	1.77187	1.5004	0.472272	0	3	576	+++
8	78806246	cg25062539	0.052969	0.022171	0.009514	0.096423	2.38914	0.016909	1.77187	0.084818	0.958478	0	3	576	+++
6	32837981	cg10088320	-0.089625	0.037513	-0.163152	-0.016099	-2.38915	0.016909	1.77189	0.510519	0.774715	0	3	576	---
1	150974197	cg17430303	0.089012	0.037257	0.015988	0.162036	2.38912	0.01691	1.77185	0.274719	0.871657	0	3	576	+++
1	111755666	cg04208151	0.126013	0.052745	0.022633	0.229392	2.3891	0.016911	1.77183	1.84092	0.398336	0	3	576	+++
17	82776620	cg09969462	0.089295	0.037376	0.016038	0.162552	2.38911	0.016911	1.77184	2.17604	0.336883	0.0809	3	576	+++
20	3046257	cg13740771	0.073193	0.030637	0.013145	0.133241	2.38908	0.016912	1.7718	4.03801	0.132787	0.504707	3	576	+-+
12	123457187	cg09741995	-0.10005	0.041878	-0.182132	-0.017969	-2.38906	0.016913	1.77178	1.76162	0.414448	0	3	576	---
7	21427786	cg09748770	0.073855	0.030914	0.013264	0.134447	2.38904	0.016914	1.77176	1.1222	0.570582	0	3	576	+-+
20	52192333	cg22490000	0.070081	0.029335	0.012585	0.127576	2.38901	0.016915	1.77172	1.29542	0.523243	0	3	576	+++
1	201222806	cg26846299	-0.060721	0.025417	-0.110539	-0.010904	-2.38899	0.016916	1.7717	1.71195	0.424869	0	3	576	---
3	47825064	cg24942285	0.108153	0.045271	0.019421	0.196885	2.38899	0.016916	1.77169	3.79219	0.150154	0.4726	3	576	+-+
17	80214604	cg04216466	-0.071177	0.029794	-0.129572	-0.012781	-2.38899	0.016916	1.7717	5.2093	0.073929	0.616071	3	576	---
2	27903664	cg10953188	0.082684	0.034611	0.014847	0.150522	2.38898	0.016917	1.77168	2.05292	0.358274	0.025776	3	576	+++
2	96209084	cg05261289	0.079979	0.033479	0.014361	0.145597	2.38896	0.016918	1.77166	0.412893	0.81347	0	3	576	+-+
20	40962036	cg08517938	-0.094152	0.039412	-0.171399	-0.016905	-2.38893	0.016919	1.77163	1.20131	0.548452	0	3	576	-+-
7	151396234	cg07615125	0.090311	0.037804	0.016215	0.164407	2.38891	0.01692	1.77161	2.70166	0.259026	0.259713	3	576	+++
12	7096887	cg02931247	0.044213	0.018508	0.007938	0.080489	2.3889	0.01692	1.77159	2.66031	0.264437	0.248207	3	576	+-+
4	1228146	cg10085474	-0.050302	0.021056	-0.091573	-0.009031	-2.38891	0.01692	1.77161	0.5563	0.757183	0	3	576	---
12	96248008	cg22763407	-0.090342	0.037817	-0.164463	-0.01622	-2.3889	0.01692	1.7716	1.37395	0.503096	0	3	576	---
13	97432836	cg04283566	0.115008	0.048143	0.020647	0.209369	2.38887	0.016922	1.77155	1.05662	0.5896	0	3	576	+++
19	1438306	cg11343579	0.108742	0.045521	0.019522	0.197963	2.38885	0.016923	1.77153	2.42639	0.297246	0.175729	3	576	+-+
15	98600312	cg20891771	-0.066946	0.028024	-0.121873	-0.012018	-2.38885	0.016923	1.77153	0.071656	0.964806	0	3	576	---
11	62805669	cg16236770	0.060219	0.025209	0.01081	0.109628	2.38881	0.016924	1.77149	0.21285	0.899043	0	3	576	+++
5	77030254	cg17394996	0.15227	0.063743	0.027333	0.277206	2.3888	0.016925	1.77147	2.13096	0.344562	0.061457	3	576	+-+
2	223942042	cg02879423	-0.092987	0.038927	-0.169284	-0.016691	-2.38879	0.016925	1.77146	9.3202	0.009466	0.785412	3	576	---
22	42892559	cg21567279	-0.038765	0.016228	-0.070572	-0.006958	-2.38877	0.016926	1.77144	0.644401	0.724553	0	3	576	---
3	15427809	cg20238978	0.076452	0.032005	0.013722	0.139182	2.38876	0.016927	1.77142	0.072018	0.964632	0	3	576	+++
15	59373085	cg26189873	0.120838	0.050587	0.021688	0.219989	2.38873	0.016928	1.77139	1.02845	0.597963	0	3	576	+-+
4	164799458	cg23563842	0.106183	0.044452	0.019057	0.193309	2.3887	0.016929	1.77136	2.87154	0.237932	0.30351	3	576	+++
2	55232642	cg14459420	0.104054	0.043561	0.018674	0.189434	2.38868	0.016931	1.77133	0.906273	0.635631	0	3	576	+++
8	144668944	cg12477985	0.090851	0.038034	0.016304	0.165397	2.38867	0.016931	1.77132	0.86362	0.649333	0	3	576	+++
14	74200137	cg26102253	-0.096992	0.040606	-0.176579	-0.017404	-2.38862	0.016933	1.77125	0.572308	0.751147	0	3	576	---
3	40505725	cg07448319	-0.048988	0.020509	-0.089186	-0.008791	-2.38863	0.016933	1.77127	0.465601	0.792312	0	3	576	---
22	43574957	cg16909867	-0.081753	0.034226	-0.148836	-0.01467	-2.38863	0.016933	1.77127	0.790854	0.673393	0	3	576	---
1	66924713	cg05555975	0.094215	0.039444	0.016905	0.171526	2.3886	0.016934	1.77123	0.438786	0.803006	0	3	576	+++
3	101291279	cg08660810	-0.074801	0.031316	-0.136179	-0.013422	-2.3886	0.016934	1.77123	1.19509	0.550161	0	3	576	---
2	202174255	cg08461705	0.139916	0.058577	0.025106	0.254727	2.3886	0.016934	1.77124	0.002022	0.998989	0	3	576	+++
3	195083264	cg24268894	-0.073054	0.030585	-0.133001	-0.013107	-2.38853	0.016937	1.77115	2.46346	0.291787	0.188136	3	576	---
2	46375572	cg11108228	-0.0352	0.014737	-0.064085	-0.006315	-2.38851	0.016938	1.77113	0.161154	0.922584	0	3	576	---
10	60199884	cg11116202	-0.116203	0.04865	-0.211558	-0.020848	-2.38852	0.016938	1.77115	5.03712	0.080575	0.602948	3	576	---
15	78540461	cg06917634	0.142821	0.059795	0.025622	0.260019	2.3885	0.016939	1.77112	1.38187	0.501107	0	3	576	+++
10	5297645	cg08911345	-0.116409	0.048738	-0.211935	-0.020883	-2.38848	0.01694	1.7711	0.984477	0.611256	0	3	576	-+-
14	57390579	cg11508034	0.10498	0.043953	0.018833	0.191128	2.38847	0.01694	1.77109	1.29957	0.522159	0	3	576	+++
1	225428495	cg26930584	0.136957	0.057341	0.024568	0.249345	2.38846	0.016941	1.77107	1.18125	0.553982	0	3	576	+++
16	57447849	cg11377820	-0.064147	0.026857	-0.116787	-0.011507	-2.38846	0.016941	1.77107	1.75079	0.416698	0	3	576	-+-
5	170758723	cg09442690	0.088481	0.037046	0.015872	0.161091	2.38843	0.016942	1.77104	1.23013	0.540604	0	3	576	+++
6	37028291	cg08507806	0.062519	0.026176	0.011214	0.113823	2.38843	0.016942	1.77103	5.383	0.067779	0.62846	3	576	+++
19	33620617	cg02625404	0.080411	0.033668	0.014423	0.1464	2.38839	0.016944	1.77099	5.55693	0.062134	0.640089	3	576	+++
5	158286975	cg14654825	-0.076775	0.032145	-0.13978	-0.01377	-2.38837	0.016945	1.77097	5.467	0.064991	0.634169	3	576	---
22	40857216	cg15349729	-0.086929	0.036397	-0.158267	-0.01559	-2.38834	0.016946	1.77093	4.36616	0.112694	0.541932	3	576	---
17	3049077	cg14532412	0.105082	0.043998	0.018846	0.191319	2.38833	0.016947	1.77091	2.47262	0.290454	0.191141	3	576	+-+
15	62224431	cg27071797	0.117069	0.049017	0.020995	0.213144	2.38832	0.016947	1.77091	2.12019	0.346423	0.056688	3	576	+-+
14	88181268	cg21544790	0.064667	0.027076	0.011597	0.117736	2.38832	0.016947	1.7709	2.23124	0.327712	0.103638	3	576	+++
8	10095422	cg16150238	-0.098469	0.041231	-0.179281	-0.017657	-2.38826	0.01695	1.77083	0.541619	0.762762	0	3	576	---
11	62423131	cg12606682	0.070086	0.029346	0.012567	0.127604	2.38825	0.01695	1.77083	8.17702	0.016764	0.755412	3	576	+++
12	52609389	cg05579734	0.09748	0.040817	0.017479	0.177481	2.38823	0.016951	1.77081	1.68527	0.430574	0	3	576	+++
1	203765430	cg00942920	0.055414	0.023203	0.009936	0.100893	2.38821	0.016952	1.77077	5.83639	0.054031	0.657322	3	576	+++
17	58352519	cg01726854	0.139242	0.058304	0.024966	0.253518	2.3882	0.016953	1.77076	1.35274	0.508459	0	3	576	+-+
11	46210057	cg04360496	0.078467	0.032857	0.014068	0.142866	2.38816	0.016954	1.77072	0.145151	0.929996	0	3	576	+++
1	42958988	cg13790796	0.061373	0.0257	0.011001	0.111745	2.38803	0.01696	1.77057	0.038098	0.981131	0	3	576	+++
19	49072983	cg26450866	-0.086614	0.03627	-0.157704	-0.015525	-2.38802	0.016961	1.77056	2.31641	0.31405	0.136593	3	576	---
12	113136136	cg21584422	0.159523	0.066802	0.028591	0.290454	2.388	0.016962	1.77053	4.08735	0.129552	0.510686	3	576	++-
3	155485621	cg15646442	-0.108565	0.045463	-0.197672	-0.019457	-2.38799	0.016963	1.77051	0.765019	0.682148	0	3	576	---
7	151249176	cg13542466	0.104057	0.043576	0.018649	0.189465	2.38798	0.016963	1.7705	0.650766	0.722251	0	3	576	+++
7	124747128	cg06592333	-0.067863	0.028419	-0.123564	-0.012162	-2.38795	0.016964	1.77047	0.66012	0.71888	0	3	576	---
3	50273407	cg22973319	0.129832	0.05437	0.023267	0.236396	2.38795	0.016964	1.77046	4.78865	0.091234	0.582346	3	576	+++
19	55504324	cg06828077	-0.124804	0.052264	-0.227241	-0.022366	-2.38795	0.016964	1.77047	1.30442	0.520894	0	3	576	---
6	85639560	cg22710398	-0.053248	0.022299	-0.096955	-0.009542	-2.3879	0.016966	1.77041	1.54985	0.460738	0	3	576	-+-
16	67151525	cg02451853	-0.045575	0.019086	-0.082982	-0.008167	-2.38789	0.016967	1.7704	2.23386	0.327283	0.10469	3	576	-+-
2	165933462	cg16033645	-0.081557	0.034155	-0.1485	-0.014613	-2.38786	0.016968	1.77036	0.992933	0.608678	0	3	576	---
6	50849736	cg24871798	0.070225	0.029409	0.012583	0.127866	2.38788	0.016968	1.77038	4.74164	0.093404	0.578205	3	576	+++
19	291314	cg12272837	-0.109612	0.045904	-0.199584	-0.01964	-2.38784	0.016969	1.77034	0.601489	0.740267	0	3	576	---
4	173508148	cg19788317	0.060373	0.025284	0.010817	0.10993	2.38783	0.01697	1.77032	0.105961	0.948398	0	3	576	+++
14	24418289	cg18710945	0.070053	0.029338	0.01255	0.127556	2.38778	0.016972	1.77026	2.80347	0.246169	0.286599	3	576	+++
16	88624581	cg04801098	0.030344	0.012708	0.005436	0.055252	2.38778	0.016972	1.77027	0.211059	0.899848	0	3	576	+++
9	130219652	cg13888983	0.053044	0.022215	0.009503	0.096586	2.38777	0.016972	1.77026	2.54051	0.28076	0.212757	3	576	+++
11	73949322	cg06053651	-0.126693	0.053059	-0.230689	-0.022697	-2.38776	0.016973	1.77025	1.89371	0.387959	0	3	576	---
19	43504653	cg02783318	0.078666	0.032946	0.014093	0.14324	2.38775	0.016973	1.77023	1.31217	0.518878	0	3	576	+++
4	7069068	cg06055014	-0.109599	0.045901	-0.199565	-0.019634	-2.38775	0.016973	1.77024	0	1	NA	1	263	??-
5	134004885	cg24319613	0.080431	0.033685	0.014408	0.146454	2.38774	0.016974	1.77022	2.04546	0.359612	0.022224	3	576	+++
5	147782868	cg24766308	0.088497	0.037064	0.015852	0.161142	2.38769	0.016976	1.77016	1.84908	0.396713	0	3	576	+++
20	10672515	cg08402873	0.086439	0.036202	0.015483	0.157395	2.38769	0.016976	1.77016	0.978203	0.613177	0	3	576	+-+
4	140091248	cg11746359	-0.042816	0.017932	-0.077962	-0.007669	-2.3877	0.016976	1.77018	2.11801	0.346801	0.055717	3	576	---
11	44307694	cg17017404	-0.057072	0.023903	-0.103922	-0.010222	-2.38767	0.016977	1.77013	2.29827	0.316911	0.129779	3	576	---
17	82451051	cg14360268	0.1486	0.062237	0.026616	0.270584	2.38766	0.016978	1.77012	0.034694	0.982803	0	3	576	+++
6	99425870	cg08183291	0.089878	0.037643	0.016098	0.163659	2.38765	0.016978	1.77012	5.21615	0.073676	0.616576	3	576	+++
10	103898451	cg07641791	0.086981	0.03643	0.015579	0.158383	2.38764	0.016979	1.7701	2.34892	0.308985	0.148546	3	576	+-+
6	90394259	cg20010358	-0.061104	0.025592	-0.111265	-0.010944	-2.38762	0.016979	1.77008	0.540234	0.76329	0	3	576	---
4	1212125	cg02384251	0.070738	0.029627	0.012669	0.128808	2.38761	0.01698	1.77006	0.054097	0.973314	0	3	576	+++
20	56927324	cg04763273	-0.152253	0.063768	-0.277238	-0.027267	-2.38759	0.016981	1.77005	2.09386	0.351014	0.044826	3	576	---
17	39461453	cg06862673	0.104503	0.043769	0.018716	0.190291	2.38759	0.016981	1.77005	0.3326	0.846792	0	3	576	+++
1	53328250	cg06107670	0.095469	0.039986	0.017096	0.173843	2.38756	0.016982	1.77001	6.65995	0.035794	0.699697	3	576	+-+
1	44213268	cg21796911	0.123778	0.051843	0.022165	0.225391	2.38755	0.016983	1.76999	0	1	0	1	276	+??
11	62753945	cg15906799	0.116499	0.048795	0.02086	0.212138	2.3875	0.016985	1.76994	1.74659	0.417574	0	3	576	+-+
4	173508720	cg07328317	0.084461	0.035376	0.015123	0.153798	2.3875	0.016985	1.76994	0.843542	0.655884	0	3	576	+++
16	4116862	cg10533538	0.088042	0.036877	0.015763	0.160321	2.38744	0.016988	1.76987	0.396869	0.820014	0	3	576	+++
2	127681163	cg20476058	-0.060904	0.02551	-0.110904	-0.010904	-2.38743	0.016988	1.76986	0.235355	0.888983	0	3	576	---
7	69750127	cg24783538	0.070391	0.029484	0.012602	0.12818	2.38742	0.016989	1.76984	1.06142	0.588186	0	3	576	+-+
10	13703704	cg22257605	-0.100956	0.042287	-0.183838	-0.018074	-2.38742	0.016989	1.76984	4.13362	0.126589	0.516163	3	576	---
1	61082593	cg02614099	0.117161	0.049075	0.020974	0.213347	2.38739	0.01699	1.7698	4.78721	0.0913	0.58222	3	576	+-+
2	74483093	cg26203654	0.064304	0.026935	0.011511	0.117096	2.38735	0.016992	1.76976	2.78154	0.248884	0.280973	3	576	+++
17	16353074	cg08214689	0.076799	0.03217	0.013747	0.139852	2.38733	0.016993	1.76974	0.601363	0.740313	0	3	576	+++
10	48307330	cg13474011	0.113731	0.047639	0.020357	0.207104	2.38732	0.016993	1.76973	0.236579	0.888439	0	3	576	+++
14	59407377	cg11247712	-0.182088	0.076273	-0.331583	-0.032593	-2.38732	0.016993	1.76972	0.095909	0.953177	0	3	576	---
1	232960620	cg05643786	-0.061208	0.025638	-0.111459	-0.010956	-2.38733	0.016993	1.76974	1.00235	0.605818	0	3	576	---
2	219685528	cg05825930	0.096157	0.040278	0.017211	0.175103	2.38731	0.016994	1.76972	0.552799	0.75851	0	3	576	+++
15	43904067	cg12094808	-0.055118	0.023088	-0.100372	-0.009865	-2.38728	0.016995	1.76968	0.397375	0.819806	0	3	576	---
17	82372067	cg09224821	-0.104675	0.043848	-0.190616	-0.018734	-2.38725	0.016996	1.76964	1.74314	0.418295	0	3	576	-+-
7	72412992	cg27294438	0.06288	0.02634	0.011254	0.114506	2.38727	0.016996	1.76966	6.37957	0.041181	0.686499	3	576	+-+
6	36929864	cg00408678	-0.066142	0.027706	-0.120446	-0.011838	-2.38726	0.016996	1.76965	3.88299	0.143489	0.484933	3	576	---
3	19535333	cg15149374	-0.057896	0.024252	-0.105431	-0.010362	-2.38724	0.016997	1.76963	7.51246	0.023372	0.733776	3	576	+--
1	1231443	cg02224920	0.060688	0.025422	0.010861	0.110516	2.38721	0.016998	1.7696	0.439913	0.802554	0	3	576	+++
7	993344	cg17120143	0.080821	0.033856	0.014462	0.14718	2.38716	0.017	1.76954	1.03135	0.597098	0	3	576	+++
17	82256811	cg03335232	0.098363	0.041205	0.017601	0.179124	2.38716	0.017001	1.76954	4.25556	0.119102	0.530026	3	576	+++
7	44490639	cg06394478	0.113258	0.047445	0.020265	0.206251	2.38713	0.017002	1.7695	2.98088	0.225274	0.329056	3	576	+-+
18	37566429	cg01273679	0.123251	0.051632	0.022052	0.224449	2.38711	0.017003	1.76947	0.541907	0.762652	0	3	576	+++
5	111224265	cg14156760	0.074412	0.031173	0.013314	0.135511	2.38711	0.017003	1.76947	1.79337	0.407919	0	3	576	+++
2	212173942	cg22477023	0.091754	0.038438	0.016415	0.167094	2.38705	0.017006	1.7694	0.207733	0.901346	0	3	576	+++
1	9608343	cg02769743	0.062016	0.02598	0.011095	0.112937	2.38705	0.017006	1.76941	0.207554	0.901426	0	3	576	+++
17	7513044	cg23793625	-0.073128	0.030635	-0.133173	-0.013082	-2.38703	0.017007	1.76938	0.41241	0.813666	0	3	576	-+-
3	124033725	cg01296199	0.100891	0.042268	0.018046	0.183736	2.38695	0.01701	1.76929	5.31198	0.070229	0.623493	3	576	+--
3	189365737	cg06939248	-0.15518	0.065012	-0.282603	-0.027756	-2.38694	0.017011	1.76927	4.83632	0.089085	0.586463	3	576	-+-
2	862351	cg26995653	0.07373	0.030889	0.013187	0.134273	2.38693	0.017011	1.76927	3.76559	0.052317	0.734438	2	539	+?+
18	76392078	cg03169538	0.058902	0.024678	0.010534	0.10727	2.38688	0.017014	1.7692	0.615946	0.734935	0	3	576	+++
16	48810896	cg26770907	-0.041285	0.017297	-0.075187	-0.007383	-2.38686	0.017014	1.76918	0.424554	0.808741	0	3	576	---
8	118810278	cg25259763	-0.072464	0.030359	-0.131967	-0.01296	-2.38688	0.017014	1.7692	1.79819	0.406938	0	3	576	---
19	1555145	cg00410883	-0.084507	0.035405	-0.153902	-0.015113	-2.38685	0.017015	1.76917	1.8884	0.38899	0	3	576	-+-
22	37840085	cg07914837	-0.061293	0.02568	-0.111627	-0.010959	-2.38675	0.017019	1.76906	2.39591	0.30181	0.165245	3	576	---
2	191150787	cg21100532	0.062528	0.026198	0.01118	0.113876	2.38677	0.017019	1.76907	1.58301	0.453162	0	3	576	+++
19	10543816	cg04280677	0.134314	0.056276	0.024013	0.244616	2.3867	0.017022	1.76899	3.38438	0.184116	0.409049	3	576	+-+
16	12581097	cg26658343	0.114455	0.047956	0.020462	0.208448	2.38668	0.017023	1.76897	0.167975	0.681918	0	2	313	++?
6	43059544	cg03547599	0.143661	0.060193	0.025682	0.261639	2.38666	0.017023	1.76895	3.06837	0.215632	0.348188	3	576	+-+
9	129036963	cg18517677	0.08259	0.034605	0.014764	0.150417	2.38664	0.017025	1.76892	1.29449	0.523485	0	3	576	+++
10	91161564	cg22532847	0.064376	0.026974	0.011508	0.117245	2.38662	0.017026	1.7689	0.485837	0.784336	0	3	576	+-+
11	111575258	cg03755350	-0.073049	0.030608	-0.13304	-0.013057	-2.3866	0.017027	1.76887	0.111591	0.945733	0	3	576	---
4	945238	cg01437235	0.106684	0.044703	0.019066	0.194302	2.38651	0.01703	1.76877	2.70191	0.258992	0.259784	3	576	+++
13	94971420	cg02219700	-0.077053	0.032287	-0.140336	-0.013771	-2.38652	0.01703	1.76878	7.11274	0.028542	0.718814	3	576	---
19	39406833	cg15419852	0.060763	0.025461	0.010859	0.110667	2.38651	0.017031	1.76876	0.495763	0.780453	0	3	576	+++
5	143404712	cg07515400	0.097604	0.0409	0.017441	0.177768	2.38643	0.017034	1.76867	0.928261	0.628681	0	3	576	+-+
2	31932065	cg25413896	-0.129638	0.054323	-0.236111	-0.023165	-2.38643	0.017034	1.76868	0.172131	0.917534	0	3	576	---
3	66492838	cg24150385	-0.085497	0.035827	-0.155717	-0.015276	-2.38639	0.017036	1.76862	3.48597	0.174998	0.426271	3	576	-+-
13	113091526	cg25050397	-0.062394	0.026146	-0.113639	-0.011148	-2.38639	0.017036	1.76863	0.023048	0.988542	0	3	576	---
13	36674537	cg07401378	-0.070624	0.029595	-0.12863	-0.012618	-2.38637	0.017037	1.76861	1.24647	0.536207	0	3	576	---
15	74133992	cg03895392	0.063274	0.026515	0.011305	0.115243	2.38635	0.017038	1.76859	0.454414	0.796756	0	3	576	+++
12	121580543	cg12888660	0.112171	0.047006	0.02004	0.204302	2.38634	0.017039	1.76856	0.227279	0.89258	0	3	576	+++
19	13748322	cg15755406	0.101081	0.042359	0.018058	0.184104	2.38632	0.017039	1.76855	0.356001	0.836942	0	3	576	+++
14	99659345	cg15193249	0.061593	0.025811	0.011004	0.112183	2.38632	0.017039	1.76855	4.60969	0.099774	0.566131	3	576	+-+
12	120266173	cg20153322	-0.033545	0.014057	-0.061097	-0.005993	-2.38632	0.01704	1.76854	3.6639	0.160101	0.454133	3	576	-+-
15	40694968	cg13943052	0.093381	0.039133	0.016682	0.170081	2.38629	0.017041	1.76851	4.81151	0.02827	0.792165	2	313	++?
11	126211752	cg20278498	0.0978	0.040984	0.017471	0.178129	2.38628	0.017041	1.7685	0.954955	0.620346	0	3	576	+++
20	54208268	cg27113662	0.087675	0.036742	0.015661	0.159689	2.38625	0.017042	1.76847	0.423246	0.80927	0	3	576	+-+
17	39636774	cg00871133	0.084605	0.035455	0.015113	0.154097	2.38625	0.017043	1.76846	0.015631	0.992215	0	3	576	+++
2	197804861	cg00208931	0.17143	0.071841	0.030622	0.312238	2.38625	0.017043	1.76846	0	1	NA	1	263	??+
10	77565561	cg00693419	0.093962	0.039377	0.016783	0.171141	2.38622	0.017044	1.76843	2.21286	0.330738	0.096192	3	576	+-+
10	126476589	cg06949629	-0.077495	0.032477	-0.141149	-0.013841	-2.38618	0.017046	1.76838	2.86126	0.239158	0.301008	3	576	-+-
10	75840595	cg05976247	-0.092898	0.038932	-0.169204	-0.016592	-2.38617	0.017046	1.76837	0.437145	0.803665	0	3	576	---
3	133711133	cg08040667	-0.074292	0.031136	-0.135319	-0.013266	-2.38605	0.017052	1.76823	3.43522	0.179495	0.417795	3	576	---
10	70440855	cg22797164	0.117596	0.049285	0.020998	0.214195	2.38605	0.017052	1.76822	0.479976	0.786637	0	3	576	+++
13	82356893	cg12822228	-0.084475	0.035404	-0.153866	-0.015083	-2.38604	0.017052	1.76821	1.82274	0.401973	0	3	576	---
1	209768467	cg17990510	0.088076	0.036913	0.015727	0.160426	2.38605	0.017052	1.76822	3.00638	0.222419	0.334749	3	576	+++
14	75578484	cg14881284	0.056209	0.023558	0.010036	0.102383	2.38603	0.017053	1.7682	4.58322	0.101104	0.563625	3	576	+-+
18	70310938	cg09417725	0.093346	0.039122	0.016667	0.170025	2.38601	0.017054	1.76818	0.85872	0.650926	0	3	576	+-+
15	79432451	cg00462168	0.08522	0.035717	0.015216	0.155225	2.38601	0.017054	1.76818	0.223273	0.894369	0	3	576	+++
11	61752314	cg15859635	-0.040702	0.017059	-0.074136	-0.007267	-2.38598	0.017055	1.76814	0.12011	0.941713	0	3	576	---
5	159209727	cg18334142	0.056697	0.023762	0.010122	0.103271	2.38598	0.017055	1.76815	1.62287	0.444219	0	3	576	+-+
17	30090546	cg02947670	0.074317	0.031148	0.013268	0.135366	2.38596	0.017056	1.76812	0.089947	0.956023	0	3	576	+++
8	102686679	cg15849550	-0.063189	0.026484	-0.115097	-0.01128	-2.38593	0.017058	1.76808	0.343056	0.842377	0	3	576	-+-
9	35096674	cg04273556	0.09352	0.039197	0.016694	0.170345	2.38591	0.017058	1.76806	0.684931	0.710017	0	3	576	+++
6	34213988	cg01553518	-0.084523	0.035426	-0.153958	-0.015089	-2.38592	0.017058	1.76807	1.05138	0.591147	0	3	576	---
2	236513381	cg14506278	-0.092467	0.038756	-0.168429	-0.016505	-2.38587	0.01706	1.76801	1.10295	0.5761	0	3	576	---
17	32659245	cg05749126	-0.074301	0.031142	-0.135339	-0.013262	-2.38587	0.01706	1.76801	1.94063	0.378964	0	3	576	---
17	3580246	cg09369294	0.070757	0.029658	0.012628	0.128886	2.38578	0.017064	1.76791	0.607465	0.738058	0	3	576	+++
11	31817765	cg14037837	0.067033	0.028097	0.011963	0.122103	2.38576	0.017066	1.76788	1.59415	0.450644	0	3	576	+++
17	30379696	cg01745873	0.071128	0.029814	0.012693	0.129563	2.38572	0.017067	1.76784	0.778816	0.677458	0	3	576	+-+
14	102510165	cg05879919	0.099912	0.04188	0.017828	0.181996	2.3857	0.017068	1.76781	2.17981	0.336249	0.082488	3	576	+++
17	2043547	cg17816193	-0.070655	0.029616	-0.128703	-0.012607	-2.38568	0.017069	1.76779	2.52264	0.283279	0.207181	3	576	---
17	5420339	cg07554927	0.097653	0.040933	0.017424	0.177882	2.38567	0.017069	1.76778	10.569	0.00507	0.810767	3	576	+++
3	54901756	cg05212496	-0.063939	0.026801	-0.116469	-0.011408	-2.38567	0.01707	1.76778	0.159358	0.923413	0	3	576	---
22	19479889	cg17182870	0.122353	0.051287	0.021831	0.222875	2.38567	0.01707	1.76778	0.863645	0.649325	0	3	576	+-+
4	121764519	cg16790291	-0.0862	0.036133	-0.15702	-0.01538	-2.38564	0.017071	1.76775	2.88221	0.236666	0.306088	3	576	---
2	120223786	cg06194119	0.121547	0.05095	0.021686	0.221409	2.38563	0.017071	1.76773	1.51346	0.469198	0	3	576	+++
19	6591213	cg13119122	0.063066	0.026436	0.011252	0.11488	2.38564	0.017071	1.76775	2.90403	0.234098	0.311302	3	576	+++
4	1289929	cg24640588	0.080694	0.033826	0.014396	0.146993	2.38558	0.017074	1.76768	1.2022	0.548208	0	3	576	+-+
12	76856756	cg25430773	-0.069089	0.028961	-0.125853	-0.012324	-2.38555	0.017075	1.76764	2.99268	0.223948	0.331704	3	576	-+-
4	73853328	cg15759338	0.086187	0.036129	0.015375	0.157	2.38556	0.017075	1.76765	3.00181	0.222928	0.333735	3	576	+++
11	2442508	cg15033776	-0.095259	0.039932	-0.173525	-0.016992	-2.38554	0.017076	1.76762	0.244194	0.885062	0	3	576	---
2	138501463	cg05284927	0.080015	0.033542	0.014272	0.145758	2.38551	0.017077	1.76758	1.18086	0.554088	0	3	576	+++
17	4731444	cg22664368	0.109885	0.046065	0.019598	0.200172	2.38545	0.01708	1.76752	1.70915	0.425465	0	3	576	+++
15	59105006	cg26123078	0.096442	0.04043	0.017199	0.175686	2.38539	0.017082	1.76745	0.128315	0.720185	0	2	313	++?
11	65096160	cg04949219	0.097795	0.040997	0.01744	0.178149	2.38541	0.017082	1.76747	1.00817	0.315342	0.008104	2	313	++?
13	26222496	cg14859044	0.188424	0.07899	0.033603	0.343245	2.38541	0.017082	1.76747	0	1	NA	1	263	??+
2	60533891	cg01616628	0.107804	0.045194	0.019224	0.196384	2.38538	0.017083	1.76744	2.08016	0.353427	0.038535	3	576	+-+
15	48695871	cg00623991	-0.126908	0.053203	-0.231186	-0.022631	-2.38538	0.017083	1.76743	2.2132	0.330682	0.09633	3	576	---
10	633381	cg03559389	0.062963	0.026395	0.011228	0.114698	2.38537	0.017083	1.76742	1.54675	0.461453	0	3	576	+++
9	114732731	cg16847237	-0.071423	0.029942	-0.13011	-0.012737	-2.38537	0.017083	1.76743	1.97709	0.372117	0	3	576	---
17	68436617	cg24073074	-0.072992	0.0306	-0.132969	-0.013016	-2.38536	0.017084	1.76742	1.69104	0.429335	0	3	576	---
7	151725751	cg16391727	-0.103064	0.043208	-0.187751	-0.018378	-2.38534	0.017085	1.76738	2.07592	0.354176	0.036574	3	576	---
19	46214445	cg03227107	0.071316	0.029898	0.012716	0.129915	2.38532	0.017086	1.76737	1.74269	0.418388	0	3	576	+-+
17	42388553	cg01337508	0.071686	0.030053	0.012781	0.13059	2.38529	0.017087	1.76733	3.83046	0.147308	0.47787	3	576	+-+
3	112112431	cg01397968	-0.071349	0.029912	-0.129976	-0.012721	-2.38529	0.017087	1.76733	0.768138	0.681084	0	3	576	---
15	74726909	cg22549041	-0.12388	0.051936	-0.225674	-0.022087	-2.38527	0.017088	1.76731	0.528271	0.76787	0	3	576	---
20	38835950	cg27459437	-0.059519	0.024953	-0.108428	-0.010611	-2.38522	0.01709	1.76725	0.364152	0.833538	0	3	576	---
7	29478581	cg03201096	-0.071934	0.030158	-0.131044	-0.012823	-2.38519	0.017092	1.76721	0.781293	0.676619	0	3	576	-+-
5	148314215	cg09574363	0.088398	0.037061	0.015757	0.161038	2.38517	0.017093	1.76719	1.26939	0.530096	0	3	576	+-+
12	89939205	cg01475110	-0.052856	0.022161	-0.096292	-0.00942	-2.38507	0.017097	1.76707	1.56529	0.457196	0	3	576	-+-
9	35757316	cg20227976	-0.105222	0.044117	-0.191692	-0.018752	-2.38505	0.017098	1.76704	1.30716	0.520181	0	3	576	---
4	15163314	cg16220602	0.063607	0.026669	0.011336	0.115878	2.38505	0.017098	1.76705	0.123746	0.940002	0	3	576	+++
2	27771668	cg22067325	0.110072	0.046151	0.019617	0.200527	2.38506	0.017098	1.76706	13.9653	0.000928	0.856787	3	576	-++
5	150289924	cg27244482	-0.093356	0.039142	-0.170074	-0.016637	-2.38504	0.017099	1.76703	2.95098	0.228666	0.32226	3	576	-+-
17	81461723	cg12681784	0.047874	0.020073	0.008532	0.087217	2.38503	0.017099	1.76702	4.1867	0.123273	0.522297	3	576	+++
8	27879705	cg22505075	0.134566	0.056421	0.02398	0.245152	2.38501	0.0171	1.767	4.2514	0.119349	0.529567	3	576	+-+
8	37939939	cg20600916	0.079096	0.033164	0.014095	0.144097	2.38501	0.0171	1.767	2.48618	0.288492	0.195552	3	576	+++
11	48024609	cg00120747	-0.069612	0.029187	-0.126819	-0.012405	-2.38501	0.0171	1.767	2.41452	0.299016	0.171676	3	576	---
4	65666332	cg17553854	0.091375	0.038312	0.016283	0.166466	2.38501	0.0171	1.767	1.92385	0.382157	0	3	576	+++
12	122031657	cg07184375	-0.049579	0.020788	-0.090324	-0.008835	-2.385	0.017101	1.76698	8.88639	0.011758	0.774937	3	576	--+
4	184547622	cg22905866	-0.079533	0.033347	-0.144893	-0.014172	-2.38499	0.017101	1.76697	1.89762	0.387201	0	3	576	---
2	134919549	cg14579516	-0.104053	0.043628	-0.189564	-0.018542	-2.385	0.017101	1.76699	1.7143	0.42437	0	3	576	-+-
15	53977303	cg05307991	-0.087642	0.036748	-0.159668	-0.015617	-2.38497	0.017102	1.76695	1.04299	0.593633	0	3	576	-+-
5	115625861	cg06016466	0.101839	0.0427	0.018147	0.185532	2.38498	0.017102	1.76696	4.78216	0.091531	0.581779	3	576	+++
11	68614958	cg22789945	0.102788	0.043099	0.018315	0.187261	2.38495	0.017103	1.76693	4.65313	0.097631	0.570182	3	576	++-
2	61898824	cg20903461	-0.077691	0.032575	-0.141538	-0.013843	-2.38496	0.017103	1.76694	2.87825	0.237135	0.305134	3	576	-+-
11	118917586	cg24326398	-0.071862	0.030132	-0.130921	-0.012804	-2.38492	0.017104	1.76689	0.412731	0.813536	0	3	576	---
18	32470908	cg12692042	0.093031	0.039009	0.016572	0.169489	2.38483	0.017109	1.76678	0.306473	0.857927	0	3	576	+++
13	58727538	cg20577307	-0.094808	0.039755	-0.172729	-0.016888	-2.3848	0.01711	1.76675	2.04881	0.35901	0.023823	3	576	-+-
17	48606046	cg18878432	0.114683	0.04809	0.020427	0.208939	2.38477	0.017111	1.76672	0.328349	0.848594	0	3	576	+++
7	40200543	cg22549610	0.067766	0.028416	0.01207	0.123462	2.38475	0.017112	1.76669	0.868532	0.64774	0	3	576	+++
12	127685931	cg03260021	-0.093861	0.039359	-0.171005	-0.016717	-2.38474	0.017113	1.76668	2.41229	0.299349	0.170912	3	576	-+-
14	81450436	cg05423295	0.054636	0.022911	0.00973	0.099543	2.38467	0.017116	1.7666	1.66974	0.43393	0	3	576	+++
12	132887764	cg21273703	0.11227	0.04708	0.019993	0.204548	2.38467	0.017116	1.76659	0.128017	0.937997	0	3	576	+++
9	136445701	cg11771292	-0.09305	0.03902	-0.16953	-0.016571	-2.38468	0.017116	1.7666	2.03327	0.36181	0.016364	3	576	---
15	88614583	cg27664085	-0.097929	0.041066	-0.178419	-0.017439	-2.38464	0.017117	1.76657	0.555224	0.757591	0	3	576	-+-
3	42489168	cg11331322	-0.070732	0.029661	-0.128868	-0.012595	-2.38464	0.017117	1.76656	0.456063	0.796099	0	3	576	---
2	70820577	cg15654136	-0.073294	0.030736	-0.133537	-0.013052	-2.38465	0.017117	1.76657	1.49093	0.474514	0	3	576	---
12	51987145	cg16359175	-0.067128	0.02815	-0.122302	-0.011953	-2.38463	0.017118	1.76656	2.22809	0.328229	0.102369	3	576	---
8	143990401	cg10787548	0.076794	0.032205	0.013673	0.139915	2.38456	0.017121	1.76647	1.39543	0.49772	0	3	576	+++
10	67104236	cg00123238	-0.089733	0.037631	-0.16349	-0.015975	-2.38451	0.017123	1.76642	3.08934	0.213383	0.352612	3	576	---
3	48504476	cg07378590	0.101694	0.042648	0.018104	0.185284	2.38449	0.017124	1.76638	0.353775	0.837874	0	3	576	+++
11	74154588	cg02320851	-0.127416	0.053436	-0.232151	-0.022682	-2.38447	0.017125	1.76636	0.453402	0.797159	0	3	576	-+-
1	59018927	cg02309613	-0.076263	0.031983	-0.13895	-0.013576	-2.38449	0.017125	1.76638	3.76106	0.152509	0.468236	3	576	---
8	141129241	cg18870532	0.065977	0.02767	0.011745	0.120209	2.38446	0.017126	1.76635	1.51277	0.46936	0	3	576	+++
22	31440756	cg13960291	-0.067024	0.028109	-0.122117	-0.011931	-2.38446	0.017126	1.76636	7.70609	0.021215	0.740465	3	576	---
7	4604048	cg04721467	-0.043618	0.018293	-0.079472	-0.007764	-2.38443	0.017127	1.76632	1.60208	0.448861	0	3	576	-+-
12	25959719	cg19754190	-0.376324	0.157827	-0.685665	-0.066983	-2.38441	0.017128	1.76629	0	1	NA	1	37	?-?
6	33446585	cg19467203	-0.083331	0.034948	-0.15183	-0.014832	-2.38438	0.017129	1.76626	1.6536	0.437446	0	3	576	-+-
14	91272616	cg01889306	-0.057908	0.024286	-0.105509	-0.010307	-2.38439	0.017129	1.76627	0.620903	0.733116	0	3	576	---
17	49767358	cg10301941	-0.051768	0.021711	-0.094322	-0.009214	-2.38437	0.01713	1.76624	1.99979	0.367917	0	3	576	---
11	75669281	cg13044077	-0.083025	0.03482	-0.151273	-0.014777	-2.38437	0.01713	1.76624	0.143989	0.930536	0	3	576	---
17	7990165	cg26033501	-0.069541	0.029165	-0.126705	-0.012376	-2.38435	0.017131	1.76622	2.39663	0.301702	0.165494	3	576	-+-
11	116793087	cg07700644	0.082804	0.034728	0.014736	0.150871	2.38432	0.017132	1.76619	0.343903	0.557585	0	2	313	++?
3	115721453	cg12146703	0.071883	0.030148	0.012793	0.130974	2.38432	0.017132	1.76619	0.331001	0.847469	0	3	576	+++
5	6714423	cg01888592	0.125335	0.052566	0.022305	0.228365	2.38432	0.017132	1.76618	2.44869	0.29395	0.183237	3	576	+++
20	770053	cg17688971	-0.205077	0.086011	-0.373658	-0.036495	-2.38431	0.017133	1.76618	1.7013	0.192118	0.412214	2	313	-+?
13	97068093	cg07885141	0.062006	0.026006	0.011034	0.112978	2.38428	0.017134	1.76614	1.22677	0.541513	0	3	576	+++
4	110475977	cg15810415	0.085155	0.035715	0.015153	0.155157	2.38426	0.017135	1.76612	2.43328	0.296224	0.178064	3	576	+-+
17	81889305	cg13734871	0.061634	0.025851	0.010966	0.112302	2.38419	0.017138	1.76604	1.39898	0.496838	0	3	576	+++
19	20039076	cg23504474	0.090668	0.038029	0.016131	0.165205	2.38418	0.017139	1.76602	3.4573	0.177524	0.421513	3	576	+++
19	846353	cg27535410	0.094539	0.039653	0.016819	0.172258	2.38415	0.01714	1.76599	0.474184	0.788919	0	3	576	+++
10	70403961	cg12230010	0.07161	0.030036	0.01274	0.13048	2.38415	0.01714	1.76598	2.14324	0.342454	0.066833	3	576	+++
7	6417496	cg15292250	-0.056426	0.023667	-0.102813	-0.010039	-2.38416	0.01714	1.766	1.74692	0.417505	0	3	576	---
9	133030809	cg11614930	0.093581	0.039252	0.016647	0.170514	2.38411	0.017142	1.76594	1.54091	0.462803	0	3	576	+++
7	28809284	cg19588408	0.068248	0.028627	0.01214	0.124356	2.38406	0.017144	1.76588	1.60397	0.448437	0	3	576	+-+
12	122897442	cg04743916	-0.053181	0.022307	-0.096903	-0.00946	-2.38407	0.017144	1.7659	0.014166	0.992942	0	3	576	---
9	136663007	cg17443080	-0.049647	0.020825	-0.090463	-0.008831	-2.38407	0.017144	1.76589	0.556209	0.757218	0	3	576	---
19	7519517	cg22828340	-0.06451	0.027059	-0.117545	-0.011475	-2.38407	0.017144	1.76588	2.98905	0.224355	0.330891	3	576	---
2	205682438	cg11793701	0.112292	0.047102	0.019972	0.204613	2.38402	0.017146	1.76583	0.824324	0.662217	0	3	576	+-+
18	35950088	cg13229850	-0.066516	0.027901	-0.121202	-0.01183	-2.38401	0.017147	1.76582	3.83758	0.146784	0.478838	3	576	--+
16	66961557	cg09407859	-0.095476	0.040049	-0.173972	-0.016981	-2.38401	0.017147	1.76581	1.99859	0.368138	0	3	576	---
15	65530351	cg02806912	0.07776	0.032618	0.013829	0.141691	2.38397	0.017149	1.76577	0.206785	0.901773	0	3	576	+++
16	30473974	cg08574993	0.088043	0.036932	0.015657	0.16043	2.38395	0.01715	1.76575	3.37344	0.185125	0.407134	3	576	+++
1	3593996	cg27306802	-0.070154	0.029428	-0.127832	-0.012475	-2.38393	0.017151	1.76572	6.04357	0.048714	0.66907	3	576	---
7	32066967	cg22541336	0.056768	0.023813	0.010094	0.103441	2.3839	0.017152	1.7657	0.14296	0.931015	0	3	576	+++
3	193702052	cg20754708	0.056794	0.023824	0.010099	0.103489	2.38388	0.017153	1.76567	0.956578	0.619843	0	3	576	+++
16	12512118	cg01957762	0.089363	0.037487	0.015889	0.162837	2.38386	0.017154	1.76564	1.87933	0.390758	0	3	576	+-+
16	56669344	cg01507019	-0.074009	0.031046	-0.13486	-0.013158	-2.38381	0.017156	1.76559	0.884973	0.346843	0	2	313	--?
18	49461675	cg08968442	0.083179	0.034893	0.014788	0.15157	2.3838	0.017156	1.76557	1.24817	0.535751	0	3	576	+++
22	19890066	cg14665147	0.069436	0.029128	0.012344	0.126528	2.38378	0.017158	1.76554	1.47731	0.477755	0	3	576	+++
19	4542853	cg27552857	-0.038868	0.016305	-0.070826	-0.006909	-2.38374	0.017159	1.7655	2.99415	0.223783	0.332031	3	576	---
17	80991469	cg00774579	-0.092588	0.038842	-0.168718	-0.016458	-2.38372	0.01716	1.76548	0.261813	0.8773	0	3	576	---
22	19718077	cg13464189	0.109497	0.045936	0.019462	0.199532	2.38368	0.017162	1.76543	2.49701	0.286934	0.199042	3	576	+++
2	60536123	cg11147204	0.078324	0.032859	0.01392	0.142728	2.38363	0.017164	1.76537	6.43409	0.040073	0.689156	3	576	++-
2	178126001	cg25451497	0.095241	0.039956	0.016927	0.173555	2.38363	0.017164	1.76538	0.583084	0.747111	0	3	576	+++
17	28662094	cg09874505	0.090574	0.037998	0.016098	0.165051	2.38364	0.017164	1.76539	0.023814	0.988164	0	3	576	+++
10	96634449	cg23961950	-0.062501	0.026221	-0.113894	-0.011108	-2.38362	0.017165	1.76536	1.00833	0.604009	0	3	576	---
19	9969646	cg09946591	-0.073443	0.030812	-0.133834	-0.013052	-2.38361	0.017165	1.76535	3.55365	0.169174	0.437199	3	576	-+-
22	41320603	cg09726807	-0.053494	0.022443	-0.097482	-0.009507	-2.38361	0.017165	1.76536	0.437504	0.803521	0	3	576	---
1	46132783	cg01028869	0.091616	0.038436	0.016282	0.16695	2.38361	0.017165	1.76535	7.73605	0.0209	0.74147	3	576	+++
3	128568516	cg08526880	-0.05411	0.022701	-0.098603	-0.009616	-2.38359	0.017166	1.76533	0.88032	0.643933	0	3	576	-+-
6	90294762	cg24667115	0.058846	0.024688	0.010457	0.107235	2.38355	0.017168	1.76528	4.06952	0.130712	0.508541	3	576	+++
1	10630530	cg07357157	0.063164	0.026501	0.011223	0.115105	2.3835	0.01717	1.76522	2.63457	0.267861	0.240863	3	576	+-+
17	57624448	cg11799580	0.056223	0.023588	0.00999	0.102457	2.38351	0.01717	1.76523	0.044612	0.977941	0	3	576	+++
5	442269	cg01890435	-0.109631	0.045996	-0.199784	-0.019479	-2.3835	0.01717	1.76522	4.12538	0.127112	0.515196	3	576	---
1	35641693	cg17948627	0.099227	0.041631	0.01763	0.180823	2.38348	0.017171	1.7652	1.01218	0.602848	0	3	576	+-+
2	1804410	cg14435997	-0.108017	0.045319	-0.196843	-0.019191	-2.38346	0.017172	1.76517	1.52136	0.467349	0	3	576	---
5	3093531	cg12331505	-0.109795	0.046065	-0.200082	-0.019507	-2.38346	0.017172	1.76517	0.719714	0.697776	0	3	576	---
12	54164988	cg18214330	-0.062402	0.026182	-0.113718	-0.011086	-2.38344	0.017173	1.76515	1.00407	0.605299	0	3	576	---
8	80172469	cg16496585	-0.062728	0.026319	-0.114313	-0.011144	-2.38341	0.017174	1.76512	0.655259	0.72063	0	3	576	---
3	45689014	cg06889037	0.100257	0.042066	0.017808	0.182705	2.38335	0.017177	1.76504	2.60461	0.271905	0.23213	3	576	+++
8	9135591	cg02326058	0.067251	0.028217	0.011945	0.122557	2.38332	0.017179	1.76501	0.52795	0.767993	0	3	576	+++
1	201282252	cg26066583	-0.078944	0.033124	-0.143866	-0.014022	-2.38331	0.017179	1.765	1.44037	0.486661	0	3	576	---
15	51341506	cg20344442	0.073645	0.030901	0.013079	0.134211	2.38327	0.017181	1.76494	2.86044	0.239256	0.300807	3	576	+++
11	63839039	cg11940773	0.095183	0.039938	0.016905	0.173461	2.38328	0.017181	1.76496	4.7411	0.093429	0.578157	3	576	+++
16	3235334	cg21038996	0.050079	0.021013	0.008893	0.091265	2.38323	0.017183	1.7649	0.453612	0.797075	0	3	576	+++
3	101561817	cg22315683	0.146015	0.061269	0.025928	0.266103	2.38318	0.017185	1.76485	9.37764	0.009198	0.786727	3	576	+-+
17	2513384	cg02631718	-0.061794	0.025929	-0.112616	-0.010972	-2.38316	0.017186	1.76482	4.92095	0.085394	0.593574	3	576	---
7	130173653	cg07996523	-0.148777	0.062431	-0.271142	-0.026413	-2.38308	0.01719	1.76473	2.9575	0.227922	0.323754	3	576	---
5	157651620	cg04897804	-0.06513	0.02733	-0.118698	-0.011563	-2.38307	0.01719	1.76472	4.72926	0.093984	0.577101	3	576	---
1	184036225	cg12222949	0.087709	0.036805	0.015572	0.159847	2.38309	0.01719	1.76473	6.48647	0.039037	0.691666	3	576	+++
6	46704814	cg07913959	0.107706	0.045196	0.019121	0.196291	2.38307	0.017191	1.76471	0.425498	0.808359	0	3	576	+++
4	2418788	cg04593227	0.077376	0.03247	0.013736	0.141017	2.38304	0.017192	1.76467	0.253957	0.880752	0	3	576	+++
3	149593074	cg04215287	-0.100339	0.042106	-0.182866	-0.017812	-2.38304	0.017192	1.76467	1.64923	0.438403	0	3	576	---
5	81397405	cg13018447	-0.110989	0.046575	-0.202276	-0.019702	-2.38303	0.017192	1.76466	1.18332	0.553408	0	3	576	---
17	42015958	cg17057812	-0.073017	0.030641	-0.133073	-0.012962	-2.38302	0.017193	1.76465	1.26077	0.532386	0	3	576	---
17	29572240	cg13381498	0.063976	0.026847	0.011356	0.116596	2.38299	0.017194	1.76462	2.1155	0.347236	0.054599	3	576	+++
12	81281289	cg13605338	0.126376	0.053033	0.022432	0.23032	2.38299	0.017194	1.76462	0.806133	0.668268	0	3	576	+-+
12	92428455	cg24345075	-0.097555	0.040938	-0.177794	-0.017317	-2.383	0.017194	1.76463	7.85886	0.019655	0.74551	3	576	---
7	2104943	cg18641463	-0.130234	0.054653	-0.237353	-0.023114	-2.38293	0.017197	1.76455	3.13655	0.208404	0.362357	3	576	-+-
2	240478981	cg14773817	0.077824	0.032659	0.013812	0.141837	2.38291	0.017198	1.76452	0.612359	0.736254	0	3	576	+++
3	158089645	cg25888460	-0.069581	0.0292	-0.126813	-0.012348	-2.38287	0.0172	1.76448	1.20384	0.547758	0	3	576	---
14	20961498	cg21881955	0.028333	0.011891	0.005028	0.051639	2.38285	0.017201	1.76445	0.880019	0.64403	0	3	576	+-+
20	17617710	cg00417151	0.05808	0.024374	0.010306	0.105853	2.38283	0.017202	1.76443	0.103272	0.747938	0	2	313	++?
16	85575327	cg27065717	0.083627	0.035096	0.014839	0.152414	2.38282	0.017202	1.76442	0.356608	0.836688	0	3	576	+++
11	134342710	cg07501052	0.081646	0.034265	0.014487	0.148806	2.38279	0.017203	1.76439	0.178844	0.91446	0	3	576	+++
8	142991632	cg26754599	-0.087736	0.036821	-0.159904	-0.015567	-2.38278	0.017204	1.76437	0.32317	0.850794	0	3	576	---
3	126571791	cg09441348	0.07127	0.02991	0.012645	0.129894	2.38278	0.017204	1.76437	1.10016	0.576904	0	3	576	+++
9	136653972	cg14233838	-0.11688	0.049052	-0.213023	-0.020737	-2.38276	0.017205	1.76434	0.360775	0.834947	0	3	576	---
4	22754324	cg10193018	-0.088994	0.037351	-0.162202	-0.015787	-2.38268	0.017209	1.76425	2.87489	0.237533	0.304322	3	576	---
5	74953756	cg03211964	-0.066741	0.028011	-0.121643	-0.011839	-2.38267	0.017209	1.76424	2.36442	0.3066	0.154127	3	576	---
2	30231412	cg02233216	0.106392	0.044653	0.018873	0.193912	2.38265	0.01721	1.76422	3.09806	0.212454	0.354434	3	576	+++
13	46337618	cg06807558	0.10304	0.043247	0.018276	0.187804	2.38259	0.017213	1.76415	0.284165	0.86755	0	3	576	+++
14	77181696	cg10715287	0.056973	0.023913	0.010103	0.103844	2.38249	0.017217	1.76403	3.04699	0.217949	0.343615	3	576	+++
6	170167690	cg10173649	0.132717	0.055705	0.023536	0.241898	2.38251	0.017217	1.76405	1.66837	0.434229	0	3	576	+++
20	41137324	cg11602459	0.068688	0.02883	0.012181	0.125194	2.38251	0.017217	1.76405	0.486097	0.784234	0	3	576	+-+
11	66546387	cg14762062	0.0771	0.032361	0.013673	0.140527	2.3825	0.017217	1.76405	2.53182	0.281983	0.210054	3	576	+++
19	7395174	cg14677317	0.071741	0.030113	0.012719	0.130762	2.38239	0.017222	1.76391	3.94701	0.138969	0.493287	3	576	++-
22	17854143	cg00630979	0.067805	0.028461	0.012022	0.123587	2.3824	0.017222	1.76393	2.43642	0.295759	0.179123	3	576	+++
4	1235477	cg13469874	-0.093651	0.039309	-0.170697	-0.016604	-2.3824	0.017222	1.76393	1.88453	0.16982	0.469364	2	313	-+?
19	52028616	cg01749423	0.10582	0.044418	0.01876	0.19288	2.38234	0.017224	1.76385	0.602279	0.739975	0	3	576	+++
2	233854622	cg18553762	0.052968	0.022234	0.00939	0.096546	2.38233	0.017225	1.76384	3.11955	0.210183	0.358882	3	576	+++
5	176135760	cg12294962	0.054178	0.022742	0.009603	0.098752	2.38226	0.017228	1.76376	5.10991	0.077696	0.608604	3	576	++-
5	178730770	cg25224992	-0.069446	0.029151	-0.126582	-0.012309	-2.38226	0.017228	1.76376	1.45947	0.482036	0	3	576	-+-
2	26647119	cg12683068	-0.115327	0.048412	-0.210214	-0.02044	-2.38221	0.01723	1.7637	3.33165	0.189034	0.399697	3	576	-+-
14	52949813	cg04859260	-0.099055	0.041581	-0.180555	-0.017556	-2.38221	0.01723	1.76371	3.33803	0.188433	0.400844	3	576	---
3	39155477	cg22951708	-0.058582	0.024592	-0.106782	-0.010382	-2.38216	0.017233	1.76364	1.53513	0.464142	0	3	576	-+-
7	158202363	cg08863654	0.066719	0.028009	0.011823	0.121616	2.38211	0.017235	1.76358	1.2708	0.529723	0	3	576	+-+
9	83980692	cg22068499	0.090988	0.038197	0.016122	0.165854	2.38209	0.017236	1.76356	1.08484	0.58134	0	3	576	+++
17	37765181	cg01529253	0.056375	0.023666	0.009989	0.102761	2.38209	0.017236	1.76356	4.78684	0.091317	0.582188	3	576	+++
1	111989455	cg22957381	0.099343	0.041706	0.0176	0.181087	2.382	0.01724	1.76345	0.683646	0.710474	0	3	576	+++
1	26337010	cg22237937	0.096742	0.040614	0.017138	0.176345	2.38198	0.017241	1.76343	0.958589	0.61922	0	3	576	+++
11	85665186	cg19844233	0.145433	0.061055	0.025764	0.265102	2.38199	0.017241	1.76344	0.744404	0.689215	0	3	576	+++
1	7178937	cg03629303	0.076844	0.032261	0.013613	0.140076	2.38196	0.017242	1.7634	1.23321	0.539775	0	3	576	+-+
2	648864	cg26340671	0.074271	0.03118	0.013157	0.135384	2.38197	0.017242	1.76341	0.328071	0.848712	0	3	576	+++
7	139483776	cg05224190	0.048738	0.020461	0.008634	0.088843	2.38198	0.017242	1.76342	4.24572	0.119689	0.528938	3	576	+-+
17	81540676	cg09570951	0.053647	0.022523	0.009502	0.097791	2.3819	0.017245	1.76334	1.43655	0.487594	0	3	576	+++
17	2057814	cg00138101	-0.041112	0.017261	-0.074943	-0.007281	-2.38185	0.017248	1.76327	4.00779	0.134809	0.500972	3	576	-+-
16	49855032	cg00797821	0.086335	0.036248	0.015289	0.157381	2.3818	0.01725	1.76321	2.60709	0.271567	0.232861	3	576	+++
12	56300549	cg09832218	0.064552	0.027102	0.011432	0.117672	2.3818	0.01725	1.76322	1.46738	0.480134	0	3	576	+++
16	69726555	cg09516362	0.09184	0.03856	0.016263	0.167417	2.38177	0.017251	1.76318	2.27396	0.320786	0.120477	3	576	+++
12	53300017	cg15602214	0.069687	0.029258	0.012341	0.127033	2.38178	0.017251	1.76319	1.09153	0.579399	0	3	576	+++
17	30926850	cg09127645	0.085726	0.035992	0.015181	0.156271	2.38178	0.017251	1.7632	0.773962	0.679104	0	3	576	+++
10	102395739	cg09269103	0.179522	0.075375	0.031787	0.327256	2.38171	0.017254	1.76312	0.288447	0.865694	0	3	576	+++
16	31527624	cg14387505	0.091864	0.038571	0.016265	0.167463	2.38168	0.017255	1.76307	0.596107	0.742262	0	3	576	+++
1	206717077	cg02582023	-0.059574	0.025013	-0.1086	-0.010547	-2.38167	0.017256	1.76306	1.43628	0.487659	0	3	576	-+-
19	58003371	cg12689060	-0.13818	0.058019	-0.251898	-0.024462	-2.38162	0.017258	1.763	1.77012	0.412689	0	3	576	---
9	127716059	cg00172371	0.106373	0.044664	0.018831	0.193914	2.38163	0.017258	1.76301	9.96322	0.006863	0.799262	3	576	-++
6	12963220	cg03647563	-0.112932	0.047419	-0.205874	-0.019991	-2.38158	0.01726	1.76296	0.515734	0.772698	0	3	576	---
1	3635249	cg02997163	-0.070935	0.029785	-0.129313	-0.012556	-2.38157	0.017261	1.76294	1.9558	0.376099	0	3	576	---
1	160789990	cg15183129	0.062434	0.026216	0.011051	0.113816	2.38156	0.017261	1.76293	4.20794	0.121971	0.524708	3	576	+++
19	46778864	cg26014699	-0.092275	0.038746	-0.168217	-0.016333	-2.38153	0.017262	1.7629	0.191905	0.908507	0	3	576	---
2	155842444	cg27452939	0.095353	0.040039	0.016877	0.17383	2.38152	0.017263	1.76288	5.02451	0.081085	0.601952	3	576	+-+
6	1577877	cg00134190	-0.057091	0.023973	-0.104077	-0.010105	-2.38151	0.017263	1.76287	2.83771	0.241991	0.295206	3	576	---
6	17794688	cg10819094	-0.058935	0.024748	-0.10744	-0.01043	-2.38144	0.017267	1.76279	1.11669	0.572154	0	3	576	---
12	24956363	cg03926451	0.069472	0.029172	0.012294	0.12665	2.38141	0.017268	1.76276	1.61899	0.445084	0	3	576	+-+
6	158554727	cg13553667	-0.098789	0.041486	-0.180101	-0.017476	-2.38126	0.017275	1.76258	4.30627	0.11612	0.535561	3	576	--+
13	93225581	cg06047020	-0.093923	0.039443	-0.17123	-0.016615	-2.38125	0.017276	1.76257	1.45257	0.483704	0	3	576	---
17	63458668	cg11817605	0.049754	0.020894	0.008801	0.090707	2.38121	0.017277	1.76252	0.852266	0.653029	0	3	576	+-+
16	30558656	cg06095814	0.056863	0.02388	0.010058	0.103668	2.38121	0.017277	1.76252	0.994193	0.608294	0	3	576	+++
11	67508655	cg05676593	-0.110501	0.046406	-0.201456	-0.019545	-2.38117	0.017279	1.76248	1.13691	0.566401	0	3	576	---
5	133384327	cg23323158	0.046684	0.019606	0.008256	0.085111	2.38111	0.017282	1.7624	6.71946	0.034745	0.702357	3	576	+-+
13	25170537	cg18815647	0.070101	0.029441	0.012397	0.127805	2.3811	0.017283	1.76239	0.573807	0.750584	0	3	576	+-+
1	59357918	cg20867240	-0.067271	0.028252	-0.122645	-0.011896	-2.38107	0.017284	1.76236	1.80249	0.406063	0	3	576	---
5	157107382	cg26748224	-0.07926	0.033288	-0.144504	-0.014015	-2.38102	0.017286	1.7623	0.682918	0.710732	0	3	576	---
16	1342739	cg03456797	0.075333	0.031639	0.013321	0.137346	2.38103	0.017286	1.76231	0.574816	0.750205	0	3	576	+++
2	120638950	cg22658948	-0.09183	0.038567	-0.167423	-0.016238	-2.38103	0.017286	1.76232	1.44806	0.484795	0	3	576	-+-
12	106743563	cg15819471	-0.080226	0.033695	-0.146268	-0.014184	-2.38096	0.017289	1.76222	2.65144	0.265611	0.245694	3	576	---
15	32651410	cg11116086	-0.07801	0.032764	-0.142228	-0.013793	-2.38097	0.017289	1.76224	0.227053	0.89268	0	3	576	---
6	89080259	cg07069107	0.101998	0.04284	0.018032	0.185964	2.38091	0.017291	1.76217	0.60177	0.740163	0	3	576	+++
11	3232607	cg02475301	0.121627	0.051084	0.021502	0.221753	2.38091	0.017291	1.76217	3.70447	0.156886	0.460112	3	576	+++
6	167978222	cg00678938	-0.052463	0.022035	-0.095652	-0.009274	-2.38087	0.017293	1.76212	4.48732	0.10607	0.554299	3	576	---
3	48447231	cg20838721	0.092711	0.03894	0.016389	0.169033	2.38087	0.017293	1.76212	0.689854	0.708272	0	3	576	+++
2	105610664	cg02370923	-0.072546	0.03047	-0.132268	-0.012824	-2.38087	0.017293	1.76212	1.13357	0.567347	0	3	576	---
12	1971132	cg05923471	-0.112434	0.047224	-0.204992	-0.019876	-2.38088	0.017293	1.76213	1.69799	0.427845	0	3	576	---
10	84425088	cg24777176	0.061562	0.025857	0.010882	0.112242	2.38085	0.017294	1.7621	2.86433	0.238791	0.301756	3	576	+++
2	202871632	cg12870876	0.110335	0.046343	0.019503	0.201167	2.38085	0.017294	1.76209	0.476895	0.78785	0	3	576	+++
10	133110545	cg18388786	-0.133339	0.056005	-0.243109	-0.023569	-2.38083	0.017295	1.76207	3.99222	0.135863	0.499025	3	576	---
1	45620390	cg27165784	-0.07192	0.030208	-0.131127	-0.012713	-2.38084	0.017295	1.76209	1.74883	0.417106	0	3	576	---
8	143247373	cg17661300	0.050928	0.021391	0.009002	0.092853	2.38083	0.017295	1.76207	0.931323	0.62772	0	3	576	+++
3	196740582	cg21840599	0.05789	0.024315	0.010232	0.105548	2.38081	0.017296	1.76205	3.49776	0.173968	0.428206	3	576	++-
15	70775802	cg21884011	0.070374	0.029559	0.012439	0.12831	2.38081	0.017296	1.76205	0.71545	0.699265	0	3	576	+-+
6	34223270	cg00531745	-0.065261	0.027411	-0.118987	-0.011535	-2.38081	0.017296	1.76205	0.187127	0.91068	0	3	576	---
19	7629315	cg04294563	0.061863	0.025984	0.010934	0.112791	2.38081	0.017296	1.76205	1.80966	0.404611	0	3	576	+++
22	40358686	cg16695941	-0.104792	0.044016	-0.191064	-0.018521	-2.38076	0.017298	1.762	1.86391	0.393783	0	3	576	---
12	2057664	cg11414276	-0.082497	0.034651	-0.150414	-0.01458	-2.38077	0.017298	1.76201	0.641832	0.725484	0	3	576	---
2	206160255	cg19656890	0.058833	0.024712	0.010397	0.107268	2.38072	0.0173	1.76194	1.73032	0.420983	0	3	576	+++
1	155127708	cg26335527	0.105311	0.044235	0.018611	0.192011	2.38072	0.0173	1.76195	3.04757	0.217885	0.34374	3	576	+++
6	30571285	cg05385119	0.089427	0.037563	0.015803	0.163051	2.38069	0.017302	1.76191	0.346898	0.84076	0	3	576	+++
13	113053525	cg15372862	0.067596	0.028393	0.011945	0.123247	2.38069	0.017302	1.76191	1.71726	0.423742	0	3	576	+-+
2	165573908	cg15637576	0.074513	0.031299	0.013166	0.13586	2.38066	0.017303	1.76188	1.46154	0.481539	0	3	576	+++
6	7427040	cg02162745	-0.132258	0.055556	-0.241147	-0.023369	-2.38064	0.017304	1.76185	0.003371	0.998316	0	3	576	---
7	90346334	cg21573611	0.142758	0.059966	0.025225	0.260291	2.38065	0.017304	1.76186	0.599059	0.741167	0	3	576	+-+
3	63955858	cg05233725	-0.13121	0.055116	-0.239237	-0.023183	-2.38062	0.017305	1.76182	0.82714	0.661285	0	3	576	---
2	130002970	cg08459169	0.07001	0.029409	0.012369	0.127651	2.38059	0.017306	1.76179	1.89938	0.386862	0	3	576	+-+
4	82374135	cg03853253	0.073662	0.030943	0.013013	0.134311	2.38054	0.017309	1.76173	0.44804	0.799299	0	3	576	+++
4	155208582	cg03202738	0.082178	0.034521	0.014517	0.14984	2.38053	0.017309	1.76172	0.078401	0.961558	0	3	576	+++
7	150379556	cg07244362	-0.0875	0.036756	-0.159543	-0.015457	-2.38054	0.017309	1.76173	1.953	0.376627	0	3	576	---
8	38467573	cg07498778	0.060184	0.025282	0.010631	0.109737	2.3805	0.017311	1.76169	3.61039	0.164443	0.446043	3	576	+++
14	37172778	cg08841848	-0.07647	0.032124	-0.139434	-0.013507	-2.38046	0.017313	1.76164	2.34423	0.309711	0.146841	3	576	-+-
20	35095733	cg04194272	0.083828	0.035216	0.014806	0.152851	2.38043	0.017314	1.7616	3.56981	0.167813	0.439746	3	576	+-+
2	69643971	cg16062558	0.102489	0.043055	0.0181	0.186878	2.3804	0.017315	1.76157	3.30768	0.191313	0.395347	3	576	++-
14	93115532	cg01419788	0.077483	0.03255	0.013684	0.141282	2.3804	0.017315	1.76157	0.458844	0.794993	0	3	576	+++
7	55347900	cg03078057	-0.079622	0.033449	-0.145181	-0.014062	-2.38041	0.017315	1.76158	4.10271	0.128561	0.512517	3	576	---
5	5297241	cg07142556	-0.084428	0.035468	-0.153946	-0.01491	-2.38038	0.017316	1.76155	1.76215	0.414338	0	3	576	-+-
7	150634004	cg08357336	-0.063078	0.026499	-0.115017	-0.01114	-2.38039	0.017316	1.76155	0.595092	0.742639	0	3	576	---
6	55579069	cg06401021	-0.081212	0.034117	-0.148081	-0.014343	-2.38039	0.017316	1.76156	1.67681	0.432399	0	3	576	---
7	152664019	cg02383227	-0.065483	0.02751	-0.119402	-0.011564	-2.38038	0.017316	1.76154	1.12577	0.569564	0	3	576	---
5	96807894	cg23215014	0.107142	0.045011	0.018921	0.195363	2.38036	0.017317	1.76152	0.05636	0.972213	0	3	576	+++
15	51342052	cg25905881	0.080254	0.033715	0.014172	0.146336	2.38035	0.017318	1.76151	0.537393	0.764375	0	3	576	+-+
15	26867032	cg17710023	-0.092102	0.038693	-0.167941	-0.016263	-2.38032	0.017319	1.76147	4.7221	0.094321	0.576459	3	576	---
11	66268357	cg09978545	0.081733	0.034337	0.014432	0.149033	2.3803	0.01732	1.76145	1.2497	0.535342	0	3	576	+++
6	143450877	cg11862080	0.085958	0.036113	0.015178	0.156739	2.3803	0.01732	1.76145	2.22595	0.32858	0.101508	3	576	+++
19	15237700	cg09373983	-0.06886	0.028929	-0.125561	-0.012159	-2.38029	0.017321	1.76144	2.61902	0.269953	0.236354	3	576	-+-
5	139633731	cg08234504	-0.041815	0.017567	-0.076247	-0.007383	-2.38026	0.017322	1.7614	4.21366	0.121623	0.525354	3	576	--+
17	36864337	cg13753698	0.066221	0.027821	0.011692	0.120751	2.38026	0.017322	1.7614	2.28075	0.319699	0.123095	3	576	+++
9	3447936	cg22329648	-0.102334	0.042993	-0.1866	-0.018068	-2.38026	0.017322	1.7614	0.562657	0.75478	0	3	576	-+-
17	2029995	cg16017165	0.076644	0.0322	0.013532	0.139755	2.38024	0.017323	1.76138	0.734483	0.692642	0	3	576	+++
9	127007814	cg26036722	-0.06169	0.025917	-0.112488	-0.010892	-2.38024	0.017323	1.76138	0.753076	0.686233	0	3	576	---
1	161098461	cg08785274	0.055013	0.023112	0.009712	0.100313	2.38022	0.017324	1.76136	0.033292	0.983492	0	3	576	+++
5	59814016	cg14339051	-0.076379	0.032089	-0.139274	-0.013484	-2.38021	0.017324	1.76134	3.3067	0.191408	0.395167	3	576	---
14	32933236	cg19949955	-0.075763	0.031831	-0.138151	-0.013375	-2.38019	0.017325	1.76132	5.24451	0.072639	0.618649	3	576	---
1	3227117	cg23631759	-0.074812	0.031432	-0.136419	-0.013206	-2.38014	0.017327	1.76127	1.97616	0.372291	0	3	576	---
6	31681724	cg22786465	-0.04519	0.018986	-0.082403	-0.007977	-2.38015	0.017327	1.76127	1.91541	0.383772	0	3	576	---
9	136890865	cg13502514	-0.067952	0.02855	-0.123909	-0.011995	-2.38013	0.017328	1.76125	1.33433	0.513162	0	3	576	-+-
7	105585422	cg20385356	-0.081967	0.034438	-0.149466	-0.014468	-2.38013	0.017328	1.76125	0.829496	0.660507	0	3	576	---
14	100159867	cg25087487	-0.093062	0.039099	-0.169696	-0.016427	-2.38014	0.017328	1.76126	0.065006	0.968019	0	3	576	---
19	7634864	cg03489492	0.08698	0.036545	0.015353	0.158607	2.38011	0.017329	1.76122	2.88689	0.236113	0.307213	3	576	+++
10	79348303	cg19939077	-0.089368	0.037548	-0.162962	-0.015774	-2.38011	0.017329	1.76122	5.07885	0.078912	0.60621	3	576	-+-
17	7888000	cg15467911	0.067926	0.02854	0.011988	0.123864	2.38005	0.017332	1.76116	1.4048	0.495395	0	3	576	+++
11	45090184	cg16730557	-0.097935	0.041149	-0.178587	-0.017284	-2.38002	0.017333	1.76113	4.05986	0.131345	0.507372	3	576	---
1	18919474	cg22871801	0.057869	0.024315	0.010212	0.105526	2.37999	0.017335	1.76109	7.47018	0.023871	0.732269	3	576	++-
22	40346938	cg25784395	0.071923	0.03022	0.012692	0.131154	2.37997	0.017335	1.76107	0.054489	0.973123	0	3	576	+++
2	128503391	cg17425550	0.077087	0.03239	0.013602	0.140572	2.37995	0.017336	1.76104	0.623195	0.732276	0	3	576	+++
6	127516424	cg10245778	-0.066427	0.027912	-0.121134	-0.01172	-2.37991	0.017339	1.76099	0.244048	0.885127	0	3	576	---
14	36520248	cg14867569	-0.089952	0.037797	-0.164035	-0.01587	-2.37986	0.017341	1.76093	0.538922	0.763791	0	3	576	-+-
8	51526255	cg24429187	0.108367	0.045535	0.019118	0.197615	2.37985	0.017341	1.76092	0.973219	0.614707	0	3	576	+++
3	41962231	cg17685679	0.117715	0.049465	0.020765	0.214666	2.37979	0.017344	1.76084	1.2969	0.522856	0	3	576	+++
4	5050890	cg22551741	0.136222	0.057242	0.024028	0.248417	2.37976	0.017345	1.76082	1.27543	0.5285	0	3	576	+++
17	73193077	cg23807559	0.08692	0.036525	0.015332	0.158508	2.37976	0.017345	1.76082	0.860868	0.650227	0	3	576	+++
10	119512233	cg16596052	0.07213	0.03031	0.012723	0.131537	2.37976	0.017346	1.76081	0.621454	0.732914	0	3	576	+-+
11	14891577	cg01385795	0.097344	0.040905	0.01717	0.177518	2.37974	0.017346	1.76079	3.46666	0.176695	0.423076	3	576	+++
11	88338240	cg12391538	0.153086	0.064329	0.027001	0.279172	2.37973	0.017347	1.76077	0.451505	0.797916	0	3	576	+++
2	119544291	cg13564824	0.095303	0.040049	0.016807	0.173798	2.37968	0.017349	1.76072	3.351	0.187214	0.403164	3	576	+-+
20	13785016	cg23222573	0.11257	0.047305	0.019852	0.205287	2.37967	0.01735	1.7607	0.307318	0.857564	0	3	576	+-+
3	127576898	cg19311102	0.052708	0.02215	0.009294	0.096122	2.3796	0.017353	1.76062	6.30795	0.042682	0.68294	3	576	+--
2	155203234	cg00972584	0.086677	0.036425	0.015283	0.158071	2.37958	0.017354	1.76061	0.689981	0.708227	0	3	576	+++
5	140401478	cg13962022	-0.185834	0.078096	-0.338903	-0.032765	-2.37955	0.017355	1.76057	3.78777	0.150486	0.471985	3	576	--+
7	98878747	cg01622965	0.054571	0.022933	0.009622	0.09952	2.37955	0.017355	1.76057	1.32117	0.51655	0	3	576	+-+
2	9094408	cg12446793	0.065599	0.027568	0.011566	0.119632	2.37953	0.017356	1.76055	0.381684	0.826263	0	3	576	+++
11	64317557	cg03439086	0.120773	0.050755	0.021293	0.220254	2.37953	0.017356	1.76054	0.518651	0.771572	0	3	576	+++
1	86705626	cg07009521	0.101325	0.042582	0.017864	0.184787	2.3795	0.017357	1.76051	1.37205	0.503574	0	3	576	+-+
20	2454105	cg01530965	-0.0921	0.038706	-0.167963	-0.016238	-2.37952	0.017357	1.76053	1.34214	0.51116	0	3	576	---
3	128486652	cg04347582	0.079583	0.033445	0.01403	0.145135	2.3795	0.017358	1.7605	1.27543	0.528499	0	3	576	+++
7	15685851	cg06411724	-0.125771	0.052857	-0.22937	-0.022171	-2.37945	0.01736	1.76045	5.21937	0.073558	0.616812	3	576	---
1	240406425	cg12804283	0.131143	0.055115	0.023117	0.239169	2.37943	0.017361	1.76043	3.93995	0.13946	0.49238	3	576	+++
3	196503965	cg02647990	0.100948	0.042426	0.017793	0.184104	2.3794	0.017362	1.76039	4.68442	0.096115	0.573052	3	576	+++
6	7889534	cg13218994	-0.09839	0.041352	-0.179439	-0.017341	-2.37936	0.017364	1.76035	0.369386	0.831359	0	3	576	---
14	66002923	cg04791132	-0.087529	0.036787	-0.159631	-0.015427	-2.37936	0.017364	1.76035	1.57096	0.4559	0	3	576	---
4	7134610	cg05568532	-0.099163	0.041676	-0.180848	-0.017478	-2.37937	0.017364	1.76035	1.57075	0.455948	0	3	576	---
15	56465115	cg16738145	0.126516	0.053172	0.022298	0.230734	2.37936	0.017364	1.76034	1.41307	0.49335	0	3	576	+++
11	64270500	cg26787449	0.044693	0.018784	0.007877	0.081509	2.37934	0.017365	1.76032	1.74758	0.417366	0	3	576	+++
14	74260297	cg08255017	-0.072698	0.030554	-0.132583	-0.012812	-2.37933	0.017366	1.76031	0.133826	0.935277	0	3	576	---
11	118251999	cg06491116	-0.110867	0.046596	-0.202195	-0.019539	-2.37932	0.017366	1.7603	0.511791	0.774223	0	3	576	---
10	120947709	cg14461586	-0.049345	0.020739	-0.089994	-0.008697	-2.37933	0.017366	1.76031	0.065647	0.967709	0	3	576	---
10	97446255	cg00537477	0.147414	0.061958	0.025977	0.268851	2.37927	0.017368	1.76024	2.66486	0.263835	0.249493	3	576	+-+
22	20424715	cg01346767	-0.054756	0.023014	-0.099863	-0.009649	-2.37927	0.017369	1.76024	0.050272	0.975177	0	3	576	---
9	6757540	cg11934111	0.09928	0.041728	0.017494	0.181066	2.37923	0.01737	1.76019	1.03425	0.596231	0	3	576	+++
6	50706808	cg13279673	-0.063057	0.026503	-0.115003	-0.011111	-2.37923	0.01737	1.76019	7.28549	0.02618	0.725482	3	576	---
20	44714873	cg14122922	-0.084901	0.035684	-0.154841	-0.01496	-2.37923	0.01737	1.76019	5.95767	0.050852	0.664298	3	576	---
22	20496768	cg09958090	0.086878	0.036516	0.015307	0.158449	2.37918	0.017373	1.76013	2.5621	0.277746	0.21939	3	576	+++
11	120590931	cg13255440	0.052849	0.022213	0.009311	0.096388	2.37915	0.017374	1.7601	4.23387	0.1204	0.527619	3	576	++-
6	96836732	cg01864372	0.083286	0.035007	0.014672	0.151901	2.3791	0.017376	1.76004	2.41397	0.299098	0.17149	3	576	+++
2	209423815	cg24419856	0.091373	0.038407	0.016095	0.16665	2.37906	0.017378	1.75999	1.55545	0.459451	0	3	576	+++
18	74597658	cg20650861	0.056917	0.023924	0.010026	0.103808	2.37906	0.017378	1.75999	0.036875	0.981732	0	3	576	+++
11	2839973	cg24761467	0.059661	0.025077	0.010509	0.108813	2.37907	0.017378	1.76	0.320606	0.851886	0	3	576	+++
13	96053531	cg22558303	-0.080165	0.033696	-0.14621	-0.01412	-2.37905	0.017379	1.75998	6.61379	0.03663	0.697602	3	576	---
6	33788900	cg05542986	0.164396	0.069102	0.028957	0.299835	2.37904	0.017379	1.75997	2.18625	0.335167	0.085192	3	576	+++
17	30968741	cg21806592	0.151572	0.063712	0.026697	0.276447	2.37903	0.01738	1.75995	4.24069	0.11999	0.528379	3	576	+++
1	231376929	cg18815120	-0.221699	0.093189	-0.40435	-0.039047	-2.37901	0.017381	1.75993	2.45341	0.293258	0.184807	3	576	-+-
12	114408056	cg18554826	-0.056741	0.023851	-0.10349	-0.009993	-2.37897	0.017382	1.75989	0.22203	0.894925	0	3	576	---
9	76677516	cg20431421	-0.0885	0.037201	-0.161415	-0.015586	-2.37896	0.017383	1.75987	0.94305	0.62405	0	3	576	---
19	797226	cg21698280	0.078024	0.032798	0.01374	0.142309	2.37891	0.017385	1.75981	0.140335	0.932238	0	3	576	+++
7	1664445	cg20824189	0.102865	0.04324	0.018114	0.187616	2.37892	0.017385	1.75982	6.77265	0.033833	0.704695	3	576	+-+
11	44605394	cg03275864	0.052861	0.022221	0.009308	0.096413	2.37891	0.017386	1.75981	0.882523	0.643224	0	3	576	+-+
10	68737020	cg25360297	-0.044791	0.018829	-0.081696	-0.007886	-2.37884	0.017389	1.75973	0.720141	0.697627	0	3	576	---
1	85047507	cg00893493	-0.046321	0.019473	-0.084488	-0.008155	-2.37881	0.01739	1.7597	0.037629	0.981361	0	3	576	---
11	58422519	cg17013303	0.060224	0.025317	0.010602	0.109846	2.37878	0.017391	1.75966	1.31582	0.517933	0	3	576	+++
19	33522903	cg17533158	-0.039535	0.01662	-0.07211	-0.00696	-2.37877	0.017392	1.75965	2.07603	0.354157	0.036623	3	576	---
19	18571673	cg24372325	0.150147	0.063119	0.026433	0.273861	2.37878	0.017392	1.75966	4.06299	0.131139	0.507751	3	576	+++
17	58518043	cg17617805	0.142825	0.060042	0.025142	0.260507	2.37874	0.017393	1.75961	1.79549	0.407487	0	3	576	+-+
2	2115760	cg26383138	-0.110045	0.046262	-0.200718	-0.019372	-2.37874	0.017394	1.75961	0.792966	0.672682	0	3	576	---
21	42362390	cg24606807	0.083547	0.035123	0.014706	0.152389	2.37869	0.017396	1.75955	0.199419	0.9051	0	3	576	+++
4	71713969	cg19225827	0.08522	0.035827	0.014999	0.155441	2.37866	0.017397	1.75952	1.66042	0.435957	0	3	576	+-+
1	156741205	cg25503559	0.098948	0.041598	0.017416	0.18048	2.37866	0.017397	1.75952	3.18677	0.203236	0.372406	3	576	+++
6	35468411	cg24085655	0.112969	0.047493	0.019882	0.206056	2.37862	0.017399	1.75947	1.81247	0.404043	0	3	576	+++
12	132346980	cg14907262	-0.062085	0.026101	-0.113242	-0.010927	-2.37863	0.017399	1.75948	0.963671	0.617649	0	3	576	---
6	32764986	cg21566383	-0.071185	0.029927	-0.129842	-0.012528	-2.37863	0.017399	1.75948	2.05504	0.357893	0.026785	3	576	---
1	231282020	cg19932853	-0.101924	0.04285	-0.18591	-0.017937	-2.37861	0.0174	1.75946	0.339432	0.843905	0	3	576	---
6	41778579	cg10612481	-0.111297	0.046791	-0.203007	-0.019587	-2.37861	0.0174	1.75946	1.92641	0.381668	0	3	576	-+-
19	1014363	cg27197643	0.08694	0.036551	0.0153	0.158581	2.37858	0.017401	1.75943	0.530189	0.767133	0	3	576	+++
6	118645633	cg05868800	-0.073953	0.031092	-0.134893	-0.013014	-2.37855	0.017402	1.75939	3.61368	0.164172	0.446547	3	576	--+
12	93569743	cg27619149	-0.100669	0.042325	-0.183625	-0.017712	-2.37849	0.017405	1.75932	0.530512	0.76701	0	3	576	---
7	155216194	cg07802573	-0.066504	0.027961	-0.121307	-0.011701	-2.37849	0.017405	1.75932	1.2143	0.544901	0	3	576	---
17	42025396	cg06874016	-0.054947	0.023102	-0.100226	-0.009667	-2.37847	0.017406	1.75929	1.56192	0.457966	0	3	576	-+-
17	82185306	cg05522083	0.044195	0.018581	0.007776	0.080615	2.37846	0.017407	1.75929	0.338317	0.844375	0	3	576	+++
7	70354059	cg06670464	-0.134279	0.056457	-0.244935	-0.023624	-2.37844	0.017408	1.75926	1.51254	0.469414	0	3	576	---
1	226371227	cg00278472	0.130764	0.054981	0.023002	0.238527	2.37836	0.017412	1.75916	0.000555	0.981198	0	2	313	++?
13	26221993	cg18362558	0.059337	0.024949	0.010437	0.108238	2.37832	0.017414	1.75911	0.612954	0.736035	0	3	576	+-+
9	130661917	cg15117909	-0.078127	0.032851	-0.142515	-0.01374	-2.37824	0.017417	1.75902	1.20718	0.546846	0	3	576	---
10	114043784	cg27521563	0.14113	0.059342	0.02482	0.257441	2.37825	0.017417	1.75904	0.28628	0.866633	0	3	576	+++
9	129322513	cg14121593	-0.096265	0.040478	-0.175601	-0.016929	-2.37822	0.017418	1.759	2.49784	0.286814	0.199308	3	576	---
12	26832804	cg24082826	0.075881	0.031907	0.013342	0.138419	2.37815	0.017421	1.75892	2.6224	0.269496	0.23734	3	576	+++
19	44451878	cg23527409	0.066624	0.028015	0.011714	0.121534	2.37814	0.017422	1.75891	1.15053	0.562557	0	3	576	+++
5	151028822	cg04201367	-0.05899	0.024805	-0.107608	-0.010372	-2.37814	0.017422	1.7589	0.057574	0.971623	0	3	576	---
6	31728192	cg16936944	0.047401	0.019932	0.008334	0.086468	2.37813	0.017422	1.7589	6.96957	0.03066	0.713038	3	576	+++
5	138128812	cg14966336	0.077871	0.032745	0.013691	0.142052	2.37811	0.017423	1.75887	0.342153	0.842757	0	3	576	+++
17	35796304	cg06037848	-0.046729	0.01965	-0.085243	-0.008215	-2.37807	0.017425	1.75882	0.132637	0.935833	0	3	576	---
19	11435127	cg20225041	0.077589	0.032627	0.01364	0.141539	2.37806	0.017426	1.75881	4.42153	0.109617	0.547667	3	576	++-
7	158056922	cg23932711	-0.086639	0.036433	-0.158047	-0.015231	-2.37805	0.017426	1.7588	0.043884	0.978297	0	3	576	---
11	112080409	cg25567833	-0.118935	0.050014	-0.216962	-0.020908	-2.37805	0.017426	1.7588	1.39807	0.497065	0	3	576	---
6	31649826	cg20029156	-0.126311	0.053116	-0.230418	-0.022204	-2.37802	0.017427	1.75877	0.270684	0.873417	0	3	576	---
1	24491767	cg25566301	-0.064998	0.027333	-0.11857	-0.011426	-2.37804	0.017427	1.75879	1.15941	0.560064	0	3	576	---
6	113669551	cg15448369	0.056822	0.023895	0.009988	0.103656	2.37801	0.017428	1.75876	0.195971	0.906662	0	3	576	+++
2	132645425	cg15833099	0.132998	0.055929	0.023377	0.242618	2.37799	0.017429	1.75873	0.005113	0.997447	0	3	576	+++
16	53099218	cg09339251	0.058713	0.02469	0.010319	0.107106	2.37796	0.01743	1.75869	2.67451	0.262565	0.252199	3	576	+++
13	24638109	cg13793718	0.12814	0.053886	0.022522	0.233757	2.37796	0.01743	1.7587	0.512221	0.774056	0	3	576	+++
15	88913535	cg03796655	0.1149	0.048319	0.020195	0.209605	2.37795	0.017431	1.75868	1.80271	0.406019	0	3	576	+++
5	32472181	cg00967331	0.062518	0.026291	0.010988	0.114048	2.37794	0.017431	1.75867	2.44925	0.293868	0.183424	3	576	+-+
7	73515372	cg02274123	-0.059843	0.025166	-0.109168	-0.010518	-2.37794	0.017431	1.75867	6.02319	0.049213	0.66795	3	576	---
18	2620738	cg16058195	-0.113825	0.047868	-0.207647	-0.020004	-2.3779	0.017433	1.75862	2.65088	0.265686	0.245534	3	576	---
14	75734208	cg04169243	-0.072872	0.030647	-0.13294	-0.012805	-2.37783	0.017436	1.75854	2.66661	0.263605	0.249983	3	576	---
14	21917068	cg10192694	-0.087659	0.036865	-0.159914	-0.015404	-2.37784	0.017436	1.75855	0.11828	0.942575	0	3	576	---
4	80202458	cg22054918	0.095305	0.040081	0.016747	0.173863	2.37783	0.017436	1.75855	2.8947	0.235193	0.309081	3	576	+++
6	32843473	cg08099136	-0.071896	0.030236	-0.131159	-0.012633	-2.37781	0.017437	1.75852	0.759113	0.684165	0	3	576	---
7	155296621	cg27127927	0.072202	0.030365	0.012686	0.131717	2.37779	0.017438	1.75849	1.13374	0.567299	0	3	576	+-+
10	103692580	cg11819799	0.115885	0.048737	0.020361	0.211409	2.37777	0.017439	1.75847	0.022141	0.98899	0	3	576	+++
19	37929790	cg03526964	-0.076563	0.0322	-0.139674	-0.013452	-2.37778	0.017439	1.75849	0.498669	0.779319	0	3	576	---
1	202144956	cg04364194	0.089426	0.03761	0.015711	0.163142	2.37772	0.017441	1.75842	0.477754	0.787512	0	3	576	+++
10	102393993	cg18231411	0.065303	0.027465	0.011472	0.119134	2.37769	0.017443	1.75838	0.614317	0.735534	0	3	576	+++
5	150289804	cg10483275	-0.065778	0.027665	-0.120002	-0.011555	-2.37767	0.017444	1.75835	1.10122	0.576599	0	3	576	-+-
2	102142485	cg09363443	-0.104233	0.043838	-0.190156	-0.01831	-2.37768	0.017444	1.75836	0.09278	0.954669	0	3	576	---
4	41935279	cg00217444	0.07021	0.02953	0.012332	0.128088	2.37762	0.017446	1.7583	0.114438	0.944387	0	3	576	+++
2	192149202	cg24923920	-0.086992	0.036588	-0.158704	-0.01528	-2.37762	0.017446	1.7583	2.1468	0.341844	0.06838	3	576	---
5	139439625	cg19577054	0.076869	0.03233	0.013502	0.140235	2.37762	0.017446	1.7583	5.57882	0.061457	0.641501	3	576	+++
2	215850538	cg10214933	-0.048793	0.020522	-0.089017	-0.00857	-2.37761	0.017447	1.75829	2.71073	0.257853	0.262191	3	576	---
7	124765412	cg23428445	0.063122	0.02655	0.011085	0.115159	2.37753	0.01745	1.75819	1.39324	0.498267	0	3	576	+++
7	727836	cg02943676	-0.084988	0.035746	-0.15505	-0.014925	-2.37753	0.01745	1.75819	0.066376	0.967357	0	3	576	---
14	25372375	cg11491851	0.082807	0.03483	0.014541	0.151073	2.37749	0.017452	1.75815	4.77851	0.091698	0.581459	3	576	+-+
19	41715218	cg26257634	-0.064585	0.027165	-0.117828	-0.011341	-2.3775	0.017452	1.75816	3.06708	0.215771	0.347913	3	576	---
6	31693400	cg17353177	0.0319	0.013417	0.005602	0.058197	2.37749	0.017452	1.75815	0.432372	0.805586	0	3	576	+++
12	45949281	cg09734568	-0.095345	0.040103	-0.173946	-0.016743	-2.3775	0.017452	1.75815	3.17663	0.20427	0.370402	3	576	---
18	78581129	cg03419075	-0.094742	0.03985	-0.172849	-0.016636	-2.37748	0.017453	1.75813	2.45603	0.292874	0.185677	3	576	---
21	44718832	cg24450548	0.06974	0.029334	0.012246	0.127234	2.37746	0.017454	1.75811	3.48343	0.175219	0.425854	3	576	+++
5	179708128	cg21744089	-0.059563	0.025053	-0.108667	-0.010459	-2.37745	0.017454	1.7581	1.94675	0.377805	0	3	576	---
1	111505582	cg21419003	0.062879	0.026448	0.01104	0.114717	2.37742	0.017456	1.75806	1.43629	0.487657	0	3	576	+++
2	9951591	cg22549231	0.06027	0.025352	0.010581	0.10996	2.37736	0.017459	1.75799	0.623522	0.732156	0	3	576	+-+
13	41194352	cg09712527	0.091211	0.038367	0.016012	0.16641	2.37733	0.01746	1.75796	6.33839	0.042037	0.684462	3	576	+++
4	740811	cg16754522	-0.095753	0.040278	-0.174698	-0.016808	-2.37731	0.017461	1.75793	1.91951	0.382986	0	3	576	---
7	27663816	cg11724147	0.137878	0.057999	0.024201	0.251555	2.37726	0.017463	1.75788	2.72672	0.255799	0.266519	3	576	+-+
6	167340318	cg21356630	0.064563	0.027158	0.011332	0.117793	2.37726	0.017463	1.75788	0.183988	0.912111	0	3	576	+++
4	87007208	cg17586321	0.087981	0.03701	0.015442	0.16052	2.37724	0.017464	1.75785	3.12016	0.210119	0.359008	3	576	+-+
1	88175771	cg22333857	-0.101172	0.042559	-0.184589	-0.017756	-2.37721	0.017466	1.75781	1.8593	0.394692	0	3	576	-+-
7	152025535	cg15146720	0.06166	0.025938	0.010821	0.112498	2.3772	0.017466	1.7578	0.77459	0.678891	0	3	576	+++
4	80239850	cg13101184	0.093563	0.03936	0.016418	0.170707	2.37713	0.017469	1.75772	0.013337	0.993354	0	3	576	+++
6	19836783	cg14151259	-0.084234	0.035435	-0.153686	-0.014782	-2.37715	0.017469	1.75774	1.23158	0.540213	0	3	576	---
2	54664462	cg00710366	0.061358	0.025812	0.010767	0.111949	2.37713	0.017469	1.75772	2.47839	0.289618	0.193023	3	576	+++
19	41493552	cg25499281	0.071795	0.030202	0.012598	0.130991	2.37711	0.01747	1.7577	0.100559	0.950964	0	3	576	+++
7	122329366	cg20665157	0.076147	0.032034	0.013361	0.138933	2.3771	0.017471	1.75768	0.408201	0.81538	0	3	576	+++
20	62010411	cg25205566	-0.102606	0.043165	-0.187209	-0.018003	-2.37707	0.017472	1.75765	2.48783	0.288253	0.196087	3	576	---
9	137199123	cg14537183	0.028898	0.012157	0.00507	0.052726	2.37705	0.017473	1.75762	2.79002	0.24783	0.283159	3	576	+-+
3	142225665	cg14130570	0.065023	0.027354	0.011408	0.118638	2.37705	0.017473	1.75762	1.07378	0.584563	0	3	576	+-+
1	65068146	cg09473383	0.069913	0.029412	0.012266	0.12756	2.37705	0.017473	1.75762	1.5638	0.457535	0	3	576	+++
7	100612924	cg10240853	-0.064844	0.027279	-0.118311	-0.011376	-2.37704	0.017474	1.75761	0.539933	0.763405	0	3	576	---
8	103108899	cg01077938	-0.071579	0.030113	-0.1306	-0.012558	-2.37703	0.017474	1.75761	0.092182	0.954955	0	3	576	---
18	54358611	cg05741611	0.082558	0.034732	0.014484	0.150632	2.37703	0.017474	1.75761	1.25352	0.534321	0	3	576	+++
16	84505282	cg09259081	-0.130478	0.054891	-0.238065	-0.022892	-2.37704	0.017474	1.75761	1.37565	0.502669	0	3	576	---
14	103745394	cg13717514	-0.068365	0.028761	-0.124737	-0.011994	-2.37702	0.017475	1.75759	5.83862	0.053971	0.657453	3	576	---
18	37253375	cg21148404	0.0489	0.020572	0.008579	0.089222	2.37702	0.017475	1.75759	2.27194	0.321111	0.119695	3	576	+++
12	116380303	cg09223263	0.046513	0.019568	0.008159	0.084866	2.37698	0.017476	1.75755	5.4147	0.066713	0.630635	3	576	++-
9	95517136	cg04334429	0.150543	0.063335	0.026407	0.274679	2.37694	0.017479	1.75749	1.54371	0.462155	0	3	576	+++
11	2868578	cg16083838	-0.088627	0.037287	-0.16171	-0.015545	-2.37689	0.017481	1.75744	0.369707	0.831226	0	3	576	-+-
1	154334530	cg17488500	0.065948	0.027745	0.011567	0.120329	2.37689	0.017481	1.75743	0.214933	0.898107	0	3	576	+++
6	31529636	cg23224191	0.049219	0.020707	0.008633	0.089806	2.3769	0.017481	1.75744	0.679453	0.711965	0	3	576	+++
12	109022733	cg03158150	0.112376	0.047279	0.019709	0.205043	2.37688	0.017482	1.75742	0.542343	0.762486	0	3	576	+-+
11	67303344	cg05289892	-0.076709	0.032274	-0.139966	-0.013452	-2.37682	0.017484	1.75736	0.49677	0.780059	0	3	576	---
10	124802191	cg01073605	-0.110274	0.046396	-0.20121	-0.019339	-2.37682	0.017484	1.75736	0.807569	0.667788	0	3	576	-+-
18	27861026	cg21653264	-0.092161	0.038775	-0.16816	-0.016162	-2.37681	0.017485	1.75734	1.37424	0.503022	0	3	576	-+-
16	75148915	cg24544925	0.093635	0.039396	0.01642	0.17085	2.37679	0.017485	1.75732	2.20146	0.332628	0.091513	3	576	+++
16	30063780	cg00583733	-0.037699	0.015861	-0.068787	-0.006611	-2.37679	0.017486	1.75732	0.931692	0.627604	0	3	576	---
1	45521786	cg21319693	0.068161	0.028679	0.011951	0.124371	2.37673	0.017488	1.75725	2.49476	0.287257	0.198318	3	576	+++
20	34547220	cg11920519	-0.061174	0.025739	-0.111622	-0.010727	-2.37675	0.017488	1.75727	2.38834	0.302956	0.162597	3	576	---
16	67875790	cg03611597	-0.058088	0.024441	-0.105992	-0.010183	-2.37665	0.017492	1.75715	0.421967	0.809788	0	3	576	---
20	6005960	cg23564746	0.133307	0.056092	0.023367	0.243247	2.37659	0.017495	1.75709	0.441886	0.801763	0	3	576	+++
6	43775443	cg25343661	-0.062268	0.026201	-0.113621	-0.010915	-2.37658	0.017496	1.75707	1.47952	0.477229	0	3	576	---
4	118836064	cg25860314	0.086273	0.036302	0.015121	0.157425	2.37655	0.017497	1.75703	0.739527	0.690898	0	3	576	+++
5	142325578	cg20410997	-0.075678	0.031844	-0.138093	-0.013264	-2.37653	0.017498	1.75701	0.124159	0.939808	0	3	576	---
1	25895611	cg00454997	0.081549	0.034315	0.014292	0.148805	2.3765	0.017499	1.75698	2.02348	0.363585	0.011605	3	576	+++
7	1708978	cg17549927	0.057631	0.024251	0.0101	0.105163	2.37649	0.0175	1.75697	4.27761	0.117795	0.53245	3	576	+-+
4	183097373	cg01278041	0.12694	0.053415	0.022246	0.231634	2.37648	0.0175	1.75695	2.20539	0.331976	0.093129	3	576	+-+
14	94129647	cg19511435	0.148378	0.062436	0.026004	0.270752	2.37649	0.0175	1.75696	0.730938	0.693871	0	3	576	+++
7	99035763	cg18564971	-0.089934	0.037845	-0.16411	-0.015759	-2.3764	0.017504	1.75686	0.894355	0.63943	0	3	576	-+-
16	3129625	cg09900463	0.111473	0.046909	0.019532	0.203414	2.37639	0.017505	1.75684	0.202016	0.903926	0	3	576	+++
17	39657115	cg22243000	-0.06432	0.027067	-0.117371	-0.011269	-2.37636	0.017506	1.75681	0.315407	0.854103	0	3	576	---
5	178194246	cg11690274	0.07228	0.030416	0.012664	0.131896	2.37636	0.017506	1.75682	2.60296	0.272128	0.231645	3	576	+-+
7	155002238	cg08071983	0.058451	0.024597	0.010241	0.106661	2.37635	0.017506	1.75681	1.42644	0.490063	0	3	576	+++
16	28101917	cg16211642	-0.058043	0.024426	-0.105918	-0.010169	-2.37634	0.017507	1.75679	2.41387	0.299113	0.171453	3	576	---
11	64340967	cg00022866	-0.100965	0.042488	-0.184241	-0.017689	-2.37634	0.017507	1.75679	2.06077	0.356869	0.02949	3	576	---
6	75280623	cg23581173	-0.114985	0.048388	-0.209824	-0.020145	-2.37632	0.017508	1.75677	0.578881	0.748682	0	3	576	-+-
6	41734517	cg05100051	0.069448	0.029225	0.012166	0.12673	2.37629	0.017509	1.75674	2.33136	0.311711	0.142132	3	576	+-+
5	69369734	cg16271912	0.118496	0.049866	0.020758	0.216234	2.37627	0.01751	1.7567	2.98722	0.224561	0.330481	3	576	+-+
13	98308365	cg24938743	-0.082067	0.034537	-0.149758	-0.014375	-2.37622	0.017512	1.75665	2.96111	0.227511	0.324578	3	576	---
12	113097556	cg09323400	0.059848	0.025186	0.010483	0.109212	2.37624	0.017512	1.75667	0.026759	0.98671	0	3	576	+++
10	31930038	cg21078934	0.118592	0.049909	0.020771	0.216413	2.37618	0.017514	1.75661	2.33625	0.31095	0.143927	3	576	+-+
9	87338933	cg08248710	-0.09493	0.039951	-0.173233	-0.016627	-2.37618	0.017514	1.75661	0.690454	0.70806	0	3	576	---
1	26772745	cg15798999	-0.050285	0.021162	-0.091764	-0.008807	-2.37615	0.017516	1.75657	0.006821	0.996595	0	3	576	---
21	16071172	cg20630582	-0.09509	0.040019	-0.173527	-0.016654	-2.37615	0.017516	1.75656	1.06225	0.587942	0	3	576	-+-
1	38218070	cg10396153	-0.068808	0.028958	-0.125567	-0.01205	-2.37612	0.017517	1.75653	0.583691	0.746884	0	3	576	-+-
2	66667227	cg15359093	-0.054214	0.022816	-0.098934	-0.009494	-2.37611	0.017518	1.75652	0.479891	0.786671	0	3	576	---
6	168519556	cg05651862	-0.096326	0.040539	-0.175783	-0.016869	-2.37611	0.017518	1.75652	0.324994	0.850019	0	3	576	---
7	33107195	cg01016102	-0.068128	0.028672	-0.124326	-0.01193	-2.37608	0.017519	1.75648	0.4127	0.813548	0	3	576	---
2	238060940	cg01613696	0.163871	0.068967	0.028696	0.299045	2.37609	0.017519	1.7565	0.769971	0.680461	0	3	576	+++
19	1228271	cg00896043	-0.07388	0.031093	-0.134822	-0.012937	-2.37609	0.017519	1.75649	1.53561	0.464031	0	3	576	---
6	135260310	cg21189742	0.059366	0.024985	0.010395	0.108337	2.37606	0.01752	1.75646	1.06828	0.586172	0	3	576	+++
10	115094268	cg24252925	-0.064722	0.02724	-0.118112	-0.011333	-2.37603	0.017521	1.75643	3.38805	0.183778	0.40969	3	576	---
6	150069137	cg02247356	0.161596	0.068011	0.028295	0.294897	2.37603	0.017521	1.75643	2.29243	0.317838	0.127563	3	576	+++
2	200585909	cg02657832	-0.058463	0.024605	-0.106689	-0.010236	-2.37603	0.017522	1.75643	1.6355	0.441424	0	3	576	-+-
11	31369785	cg16322655	0.175214	0.073743	0.030678	0.319749	2.37601	0.017522	1.75641	4.62112	0.099206	0.567204	3	576	+++
17	37430994	cg14224214	0.08388	0.035303	0.014686	0.153075	2.37598	0.017524	1.75637	0.19913	0.905231	0	3	576	+++
14	99554725	cg15650039	-0.143201	0.06027	-0.26133	-0.025071	-2.37598	0.017524	1.75637	2.93929	0.230008	0.319563	3	576	---
8	8578347	cg16278633	-0.079077	0.033283	-0.144311	-0.013842	-2.3759	0.017528	1.75627	0.161921	0.92223	0	3	576	---
8	27395184	cg26342834	0.048374	0.02036	0.008468	0.088279	2.3759	0.017528	1.75628	6.38958	0.040975	0.68699	3	576	+++
17	1229073	cg13655563	0.076216	0.03208	0.01334	0.139092	2.37583	0.017531	1.75619	0.326428	0.84941	0	3	576	+++
1	200043132	cg11168908	0.070205	0.02955	0.012288	0.128123	2.37583	0.017531	1.75619	1.09888	0.577274	0	3	576	+++
6	30345616	cg16859001	0.156759	0.065981	0.027436	0.286081	2.37581	0.017532	1.75617	0.546167	0.761029	0	3	576	+++
14	73237369	cg15079605	0.064905	0.027319	0.011359	0.11845	2.37581	0.017532	1.75616	0.001331	0.999335	0	3	576	+++
1	94095140	cg09234454	-0.083302	0.035063	-0.152025	-0.01458	-2.37581	0.017532	1.75617	0.325635	0.849746	0	3	576	---
12	56258475	cg27631794	0.082143	0.034574	0.014377	0.149908	2.37582	0.017532	1.75618	0.509008	0.775301	0	3	576	+++
17	79007069	cg03162916	-0.089645	0.037732	-0.1636	-0.01569	-2.37582	0.017532	1.75618	1.6484	0.438586	0	3	576	---
20	34863468	cg17250863	-0.080449	0.033862	-0.146819	-0.014079	-2.37579	0.017533	1.75614	1.60075	0.44916	0	3	576	---
3	36992299	cg04726821	-0.090888	0.038257	-0.165871	-0.015905	-2.37575	0.017535	1.75609	0.505023	0.776847	0	3	576	---
16	21698761	cg11587110	-0.11318	0.047641	-0.206556	-0.019804	-2.37569	0.017538	1.75602	1.55847	0.458756	0	3	576	---
20	38033600	cg04936382	0.104928	0.044168	0.018358	0.191498	2.37563	0.017541	1.75596	0.609	0.737492	0	3	576	+++
17	73552614	cg13386505	-0.076419	0.032169	-0.13947	-0.013369	-2.3756	0.017542	1.75591	0.011654	0.99419	0	3	576	---
2	216607061	cg05008135	0.064706	0.027238	0.01132	0.118093	2.3756	0.017542	1.75591	1.86793	0.392993	0	3	576	+++
6	165661325	cg21429087	0.126987	0.053455	0.022216	0.231758	2.3756	0.017542	1.75592	2.31447	0.314354	0.135871	3	576	+++
2	3558723	cg25715462	0.043799	0.018437	0.007662	0.079936	2.37556	0.017544	1.75587	0.022363	0.988881	0	3	576	+++
6	25232587	cg20875826	-0.055943	0.023549	-0.102099	-0.009786	-2.37554	0.017545	1.75585	2.10275	0.349458	0.048863	3	576	---
22	26429047	cg23092250	0.152823	0.064332	0.026731	0.278914	2.37552	0.017546	1.75583	2.85668	0.090995	0.649943	2	313	++?
19	55851738	cg14930706	-0.079662	0.033535	-0.145391	-0.013933	-2.37546	0.017549	1.75575	1.61976	0.444912	0	3	576	---
8	9369807	cg00186916	-0.073607	0.030986	-0.13434	-0.012874	-2.37546	0.017549	1.75576	1.47865	0.477436	0	3	576	-+-
2	218568967	cg04275194	0.117836	0.049605	0.020609	0.215062	2.37546	0.017549	1.75575	0.114618	0.944302	0	3	576	+++
18	1323674	cg16551830	-0.056874	0.023942	-0.103801	-0.009947	-2.37544	0.01755	1.75573	4.95236	0.084064	0.596152	3	576	---
6	158819250	cg04368067	0.09392	0.039539	0.016425	0.171416	2.37541	0.017551	1.75569	5.93596	0.051407	0.663071	3	576	+++
5	150701202	cg00068621	0.109625	0.04615	0.019171	0.200079	2.3754	0.017552	1.75568	1.21892	0.543643	0	3	576	+++
19	36010086	cg23362059	0.076348	0.032141	0.013351	0.139344	2.3754	0.017552	1.75568	1.02469	0.311409	0.024094	2	313	++?
18	79573372	cg26646527	-0.097263	0.040947	-0.177519	-0.017008	-2.37537	0.017553	1.75565	1.82755	0.401007	0	3	576	---
10	133253944	cg12623045	0.057686	0.024286	0.010087	0.105286	2.37534	0.017554	1.75562	1.21763	0.543995	0	3	576	+-+
8	40092495	cg10139476	-0.06044	0.025445	-0.110311	-0.010568	-2.37535	0.017554	1.75563	1.19458	0.550301	0	3	576	---
1	178037781	cg20707323	-0.096419	0.040592	-0.17598	-0.016859	-2.37532	0.017555	1.75559	0.13686	0.933859	0	3	576	---
21	46296528	cg09417038	-0.194354	0.081822	-0.354724	-0.033983	-2.37534	0.017555	1.75561	0.743647	0.689476	0	3	576	---
16	85752511	cg23419296	0.091761	0.038631	0.016044	0.167478	2.3753	0.017556	1.75557	0.071151	0.789668	0	2	313	++?
2	144565415	cg26961782	-0.083701	0.035238	-0.152768	-0.014634	-2.37528	0.017557	1.75555	0.404491	0.816894	0	3	576	---
4	8464541	cg19431768	0.07536	0.031727	0.013175	0.137544	2.37526	0.017558	1.75552	0.132649	0.935827	0	3	576	+++
3	51712706	cg25423647	0.065087	0.027402	0.011379	0.118796	2.37526	0.017558	1.75552	0.117088	0.943137	0	3	576	+++
17	74442745	cg15965578	0.069029	0.029062	0.012067	0.125991	2.37521	0.01756	1.75547	0.538642	0.763898	0	3	576	+++
14	75725095	cg23658047	-0.082641	0.034793	-0.150835	-0.014447	-2.37521	0.01756	1.75547	0.960647	0.618583	0	3	576	---
18	58828575	cg08822636	-0.05217	0.021965	-0.095222	-0.009118	-2.37511	0.017565	1.75534	1.12178	0.5707	0	3	576	---
11	94493370	cg13023536	0.105022	0.044218	0.018354	0.19169	2.37509	0.017566	1.75532	0.036304	0.982012	0	3	576	+++
11	68032083	cg26703857	-0.050124	0.021104	-0.091489	-0.00876	-2.37509	0.017566	1.75532	0.513428	0.773589	0	3	576	---
7	140696546	cg12318316	-0.142977	0.060199	-0.260966	-0.024987	-2.37508	0.017567	1.75531	4.30265	0.11633	0.53517	3	576	--+
14	23237631	cg24787431	-0.135429	0.057022	-0.247191	-0.023666	-2.37504	0.017569	1.75526	0.022435	0.988845	0	3	576	---
1	22783387	cg04099056	-0.08447	0.035566	-0.15418	-0.014761	-2.37503	0.017569	1.75525	0.291926	0.86419	0	3	576	---
3	184711847	cg10700874	0.12387	0.052156	0.021645	0.226096	2.375	0.017571	1.75521	0.490093	0.782668	0	3	576	+-+
16	48365901	cg03104704	0.050751	0.021369	0.008868	0.092634	2.375	0.017571	1.75521	0.625373	0.731479	0	3	576	+++
11	64870717	cg11321083	-0.071963	0.0303	-0.131351	-0.012574	-2.375	0.017571	1.75521	0.655712	0.720467	0	3	576	---
8	29804170	cg08887138	0.073957	0.03114	0.012923	0.134992	2.37499	0.017571	1.7552	3.24869	0.19704	0.384368	3	576	+-+
19	8364149	cg06620911	0.055289	0.02328	0.00966	0.100917	2.37497	0.017572	1.75518	1.05791	0.589222	0	3	576	+++
7	30603710	cg18770728	-0.154584	0.06509	-0.28216	-0.027008	-2.37493	0.017574	1.75514	0.497236	0.779878	0	3	576	---
17	28903212	cg19651249	0.09945	0.041876	0.017374	0.181526	2.37488	0.017576	1.75508	0.44999	0.79852	0	3	576	+-+
14	75124192	cg05343811	-0.071306	0.030025	-0.130156	-0.012456	-2.37484	0.017578	1.75502	0.158066	0.924009	0	3	576	---
11	44098886	cg02083376	-0.147759	0.062218	-0.269707	-0.025811	-2.37485	0.017578	1.75504	2.46101	0.292145	0.187325	3	576	---
7	76047588	cg19063302	0.094661	0.03986	0.016535	0.172787	2.37482	0.017579	1.755	3.61796	0.163821	0.447203	3	576	+++
1	2132359	cg24557048	-0.111533	0.046965	-0.203585	-0.019481	-2.37479	0.01758	1.75497	0.326963	0.849182	0	3	576	---
2	144667835	cg24082384	0.084696	0.035665	0.014793	0.154599	2.37477	0.017581	1.75495	1.15383	0.561628	0	3	576	+-+
16	68347350	cg19036522	-0.1133	0.047711	-0.206813	-0.019786	-2.37472	0.017584	1.75488	0.123247	0.72554	0	2	313	--?
12	9115782	cg12058490	-0.085221	0.035887	-0.155558	-0.014883	-2.37472	0.017584	1.75488	1.48898	0.474977	0	3	576	-+-
12	3153041	cg08972009	0.08104	0.034126	0.014152	0.147927	2.37471	0.017584	1.75488	3.51441	0.172527	0.430914	3	576	+++
3	169967529	cg02622956	0.109154	0.045965	0.019062	0.199246	2.3747	0.017585	1.75486	0.396438	0.82019	0	3	576	+++
19	8390128	cg07686248	0.067355	0.028364	0.011763	0.122948	2.3747	0.017585	1.75487	1.54853	0.461041	0	3	576	+++
2	27072040	cg13439914	0.06735	0.028361	0.011761	0.122938	2.37469	0.017585	1.75485	2.36894	0.305908	0.155742	3	576	+++
7	135211474	cg03604796	0.082824	0.034878	0.014463	0.151185	2.37467	0.017586	1.75483	2.3158	0.314145	0.136369	3	576	+++
1	234406031	cg00522450	-0.056406	0.023753	-0.102962	-0.00985	-2.37466	0.017587	1.75482	2.0142	0.365277	0.00705	3	576	---
6	143971217	cg17870553	-0.092016	0.038749	-0.167965	-0.016067	-2.37463	0.017588	1.75479	4.7237	0.094246	0.576603	3	576	-++
2	112055379	cg16293249	-0.108358	0.045631	-0.197796	-0.018921	-2.37464	0.017588	1.75479	2.98444	0.224873	0.329857	3	576	---
11	120210236	cg01146320	-0.06477	0.027276	-0.11823	-0.011309	-2.37462	0.017589	1.75477	1.13204	0.567779	0	3	576	---
2	5696580	cg23668184	-0.116936	0.049245	-0.213455	-0.020417	-2.37459	0.01759	1.75474	6.00376	0.049694	0.666875	3	576	---
13	106376669	cg05372727	-0.055618	0.023422	-0.101526	-0.00971	-2.37457	0.017591	1.7547	0.56593	0.753546	0	3	576	---
11	2470000	cg01734338	0.070778	0.029807	0.012357	0.1292	2.37456	0.017591	1.7547	0.85313	0.652748	0	3	576	+++
13	101917525	cg23809442	0.076181	0.032082	0.0133	0.139061	2.37458	0.017591	1.75472	2.37406	0.305126	0.157562	3	576	+-+
12	51083684	cg12594348	0.079015	0.033275	0.013795	0.144234	2.37458	0.017591	1.75472	2.7593	0.251667	0.275178	3	576	+++
4	119627181	cg03557391	0.098793	0.041605	0.017247	0.180339	2.37454	0.017592	1.75468	1.28096	0.527038	0	3	576	+++
9	110101937	cg24990685	0.075028	0.031597	0.013098	0.136959	2.37452	0.017594	1.75465	1.66009	0.43603	0	3	576	+++
5	124912950	cg00581205	0.064132	0.027009	0.011194	0.11707	2.37446	0.017596	1.75458	2.37485	0.305006	0.157841	3	576	+++
17	82022927	cg23256393	0.094166	0.039658	0.016437	0.171895	2.37447	0.017596	1.75459	0.501004	0.77841	0	3	576	+++
1	28088881	cg14046420	0.115443	0.048618	0.020151	0.210734	2.37447	0.017596	1.75459	2.64392	0.266613	0.243546	3	576	+++
12	116599740	cg26466921	-0.053996	0.022741	-0.098568	-0.009424	-2.37442	0.017598	1.75453	2.79825	0.246813	0.285268	3	576	---
10	22341397	cg01381797	0.072484	0.030527	0.012651	0.132318	2.3744	0.017599	1.75451	0.9422	0.624315	0	3	576	+++
1	153727544	cg07688613	-0.064697	0.027248	-0.118102	-0.011292	-2.37441	0.017599	1.75452	0.56312	0.754606	0	3	576	-+-
15	29675326	cg15447787	-0.092371	0.038903	-0.168621	-0.016122	-2.37441	0.017599	1.75452	1.66951	0.433981	0	3	576	---
16	89957117	cg03022813	-0.051472	0.021678	-0.093961	-0.008982	-2.37435	0.017601	1.75445	0.339513	0.84387	0	3	576	---
12	2902574	cg20467195	-0.119667	0.0504	-0.218451	-0.020882	-2.37433	0.017602	1.75443	0.259405	0.610529	0	2	313	--?
17	77214483	cg08792557	0.059053	0.024871	0.010305	0.1078	2.37432	0.017603	1.75442	1.13768	0.566182	0	3	576	+++
19	1041020	cg10749413	0.081299	0.034242	0.014185	0.148413	2.37426	0.017606	1.75435	1.294	0.523615	0	3	576	+++
11	46247417	cg16344975	-0.082951	0.034938	-0.151429	-0.014473	-2.37424	0.017607	1.75432	3.93618	0.139724	0.491893	3	576	---
16	59182213	cg02832505	-0.09079	0.03824	-0.165741	-0.01584	-2.37422	0.017608	1.75429	0.54376	0.761946	0	3	576	---
8	73030797	cg00817393	0.053518	0.022541	0.009337	0.097698	2.37422	0.017608	1.7543	0.993331	0.608556	0	3	576	+++
5	108661117	cg17432647	-0.103171	0.043455	-0.188343	-0.017998	-2.37418	0.017609	1.75425	0.188792	0.909922	0	3	576	---
7	157812876	cg01239704	-0.074362	0.031321	-0.13575	-0.012973	-2.37419	0.017609	1.75427	0.358011	0.836101	0	3	576	---
19	10106177	cg17379601	0.061356	0.025844	0.010703	0.11201	2.37414	0.017611	1.75421	0.060995	0.969963	0	3	576	+++
8	42391918	cg25641920	0.066315	0.027932	0.011568	0.121063	2.37414	0.017611	1.75421	2.49144	0.287734	0.197251	3	576	+++
1	50960396	cg10158674	0.081067	0.034146	0.01414	0.147993	2.37411	0.017613	1.75417	0.309406	0.856669	0	3	576	+++
1	151165849	cg15687138	0.079721	0.033579	0.013905	0.145537	2.3741	0.017614	1.75415	2.98466	0.224848	0.329906	3	576	+++
12	49650674	cg12905970	0.050998	0.021481	0.008895	0.093101	2.37408	0.017614	1.75413	3.39099	0.183508	0.410202	3	576	+-+
6	56358235	cg07242556	0.069417	0.02924	0.012107	0.126727	2.37404	0.017616	1.75409	1.71763	0.423664	0	3	576	+++
7	156080415	cg11329170	0.084118	0.035433	0.01467	0.153566	2.37403	0.017617	1.75408	0.508623	0.475736	0	2	313	+-?
17	44324384	cg24497270	0.109341	0.046058	0.019068	0.199614	2.374	0.017618	1.75404	2.28434	0.130686	0.562236	2	313	+-?
11	77066571	cg27249581	0.079607	0.033534	0.013881	0.145333	2.37393	0.017621	1.75396	0.1525	0.926584	0	3	576	+++
7	157279469	cg23704936	-0.12818	0.053996	-0.234013	-0.022347	-2.37387	0.017624	1.75388	6.2057	0.044921	0.677715	3	576	---
12	53301356	cg05752048	-0.111024	0.046769	-0.202692	-0.019356	-2.37386	0.017625	1.75387	4.82856	0.089432	0.585798	3	576	-+-
4	782266	cg06051392	0.104879	0.044181	0.018284	0.191474	2.37384	0.017626	1.75385	1.61773	0.445364	0	3	576	+-+
9	116152828	cg10423544	0.09069	0.038204	0.01581	0.16557	2.37383	0.017626	1.75385	0.16152	0.922415	0	3	576	+++
2	10473850	cg00238123	-0.059128	0.024909	-0.107949	-0.010307	-2.3738	0.017628	1.75381	2.28078	0.319695	0.123106	3	576	-+-
4	146648785	cg25316663	-0.069176	0.029141	-0.126293	-0.012059	-2.3738	0.017628	1.7538	1.17968	0.554416	0	3	576	---
5	125576160	cg08010651	0.05951	0.02507	0.010373	0.108646	2.37378	0.017628	1.75378	0.818616	0.66411	0	3	576	+++
16	75557377	cg26272064	0.066332	0.027944	0.011563	0.121102	2.37378	0.017629	1.75378	1.77279	0.412138	0	3	576	+-+
17	8868876	cg01320510	-0.078666	0.03314	-0.14362	-0.013712	-2.37378	0.017629	1.75378	1.72237	0.42266	0	3	576	---
12	104479442	cg24742550	-0.065833	0.027734	-0.120191	-0.011475	-2.37375	0.01763	1.75375	1.0985	0.577383	0	3	576	-+-
12	49828075	cg07805817	0.154464	0.065073	0.026921	0.282007	2.37371	0.017632	1.75369	0	1	NA	1	276	+??
7	29482673	cg04517961	-0.083992	0.035384	-0.153344	-0.014639	-2.37371	0.017632	1.7537	3.90655	0.141809	0.488039	3	576	---
17	41188179	cg13149710	-0.084327	0.035526	-0.153958	-0.014695	-2.37364	0.017635	1.75362	2.80408	0.246095	0.286752	3	576	---
2	238446260	cg26598840	0.051348	0.021633	0.008948	0.093749	2.37361	0.017637	1.75358	0.184545	0.911857	0	3	576	+++
7	45973885	cg02160129	0.069989	0.029486	0.012195	0.127783	2.37359	0.017637	1.75356	0.023696	0.988222	0	3	576	+++
6	797765	cg17288170	-0.094654	0.039878	-0.172814	-0.016494	-2.37361	0.017637	1.75358	4.22057	0.121203	0.52613	3	576	---
3	141311745	cg12110529	0.070125	0.029544	0.012218	0.128031	2.37357	0.017639	1.75353	1.74306	0.41831	0	3	576	+-+
2	147332696	cg19423804	-0.077724	0.032746	-0.141905	-0.013542	-2.37356	0.017639	1.75352	0.566726	0.753246	0	3	576	---
9	97363864	cg05022212	0.068257	0.028757	0.011893	0.124621	2.37356	0.017639	1.75352	2.43027	0.296669	0.177048	3	576	+-+
5	88689771	cg18799217	-0.063764	0.026865	-0.116419	-0.011108	-2.37349	0.017643	1.75344	2.36721	0.306173	0.155124	3	576	---
20	63537898	cg06694811	0.085534	0.036037	0.014901	0.156167	2.37348	0.017643	1.75343	1.81393	0.403747	0	3	576	+++
1	173868332	cg02033606	0.079155	0.03335	0.013789	0.144521	2.37345	0.017644	1.7534	5.69766	0.057912	0.648979	3	576	+++
8	61928966	cg00947192	-0.075792	0.031933	-0.138381	-0.013203	-2.37345	0.017644	1.75339	0.465513	0.792346	0	3	576	---
8	22087901	cg25407543	-0.06259	0.026371	-0.114278	-0.010903	-2.37345	0.017644	1.75339	1.00299	0.605624	0	3	576	---
5	16465871	cg07730270	0.075343	0.031744	0.013125	0.137561	2.37347	0.017644	1.75341	1.78267	0.410108	0	3	576	+++
17	38853904	cg24734422	0.071589	0.030162	0.012471	0.130707	2.37345	0.017644	1.7534	0.785411	0.675227	0	3	576	+++
6	38703079	cg23086892	0.09292	0.03915	0.016187	0.169653	2.37345	0.017644	1.7534	2.15487	0.340468	0.071868	3	576	+++
5	80158854	cg10189441	-0.071981	0.030328	-0.131423	-0.012539	-2.37344	0.017645	1.75339	0.523039	0.769881	0	3	576	---
16	65919908	cg03995968	-0.098049	0.041311	-0.179018	-0.01708	-2.37345	0.017645	1.75339	0.394316	0.821061	0	3	576	---
14	105021234	cg10840007	0.089792	0.037832	0.015641	0.163942	2.37343	0.017645	1.75337	2.33323	0.311419	0.142821	3	576	+++
3	184363213	cg05061504	0.082823	0.034896	0.014426	0.151219	2.37341	0.017646	1.75335	0.391886	0.822059	0	3	576	+++
16	1926615	cg07058484	-0.084656	0.035669	-0.154567	-0.014745	-2.3734	0.017647	1.75333	1.21328	0.54518	0	3	576	---
2	179817601	cg06741497	-0.05024	0.021168	-0.09173	-0.00875	-2.37337	0.017648	1.7533	3.92401	0.140577	0.490317	3	576	-+-
1	6098582	cg16053064	0.094431	0.039788	0.016446	0.172416	2.37334	0.01765	1.75327	1.02595	0.59871	0	3	576	+-+
1	39491717	cg13806070	0.109755	0.046245	0.019114	0.200395	2.37332	0.017651	1.75324	4.77257	0.091971	0.580938	3	576	+-+
20	58651388	cg20784785	0.08749	0.036864	0.015236	0.159744	2.3733	0.017652	1.75321	1.18385	0.553262	0	3	576	+-+
11	3232834	cg23683010	0.141681	0.059698	0.024672	0.25869	2.37329	0.017652	1.7532	2.98258	0.225082	0.329439	3	576	+++
1	243236586	cg17510645	-0.129465	0.054551	-0.236385	-0.022545	-2.37328	0.017653	1.75319	0.807208	0.667908	0	3	576	-+-
2	55618153	cg22104478	0.174328	0.073455	0.030356	0.3183	2.37325	0.017654	1.75317	0.540548	0.76317	0	3	576	+++
22	37244209	cg18265887	0.124975	0.052661	0.02176	0.22819	2.37322	0.017656	1.75312	0.341504	0.843031	0	3	576	+++
8	144409452	cg14008523	0.118326	0.049859	0.020602	0.21605	2.37321	0.017656	1.75311	0.013776	0.993136	0	3	576	+++
13	89554503	cg07357237	0.064578	0.027212	0.011243	0.117912	2.37317	0.017658	1.75306	0.372024	0.830263	0	3	576	+++
17	80351557	cg21269819	-0.046903	0.019764	-0.085641	-0.008166	-2.37316	0.017658	1.75306	2.21125	0.331003	0.095535	3	576	---
20	48648888	cg26959192	0.088928	0.037473	0.015482	0.162374	2.37315	0.017659	1.75304	7.52492	0.023227	0.734216	3	576	++-
21	14659220	cg16381169	-0.047147	0.019867	-0.086087	-0.008208	-2.37314	0.017659	1.75303	2.68644	0.261004	0.25552	3	576	---
12	46215279	cg14673904	0.118958	0.050127	0.02071	0.217206	2.37315	0.017659	1.75303	7.13843	0.028178	0.719826	3	576	+++
14	20613715	cg09925855	0.073282	0.03088	0.012757	0.133807	2.3731	0.017661	1.75298	4.4968	0.105568	0.555239	3	576	++-
17	77443183	cg23043853	-0.05451	0.02297	-0.099532	-0.009488	-2.37305	0.017663	1.75293	0.562848	0.754708	0	3	576	---
7	4733399	cg09889178	-0.05153	0.021715	-0.094092	-0.008969	-2.37303	0.017664	1.7529	0.507469	0.775898	0	3	576	---
15	89852288	cg15914071	0.095068	0.040062	0.016547	0.173588	2.37304	0.017664	1.75291	2.42075	0.298086	0.173809	3	576	+++
6	33278115	cg06362282	-0.063996	0.026968	-0.116854	-0.011138	-2.37302	0.017665	1.75288	2.11765	0.346864	0.055555	3	576	---
15	72118574	cg12195460	-0.083068	0.035005	-0.151679	-0.014458	-2.37301	0.017665	1.75288	1.27883	0.5276	0	3	576	---
20	49949057	cg20493633	0.043317	0.018254	0.007539	0.079096	2.373	0.017666	1.75287	3.52596	0.171533	0.432778	3	576	+++
19	19643671	cg26208693	0.130431	0.054967	0.022696	0.238165	2.3729	0.01767	1.75275	1.93032	0.164724	0.481951	2	313	++?
1	154201278	cg24706124	-0.065741	0.027706	-0.120044	-0.011438	-2.37285	0.017673	1.75269	1.7708	0.412549	0	3	576	---
13	36888896	cg03071245	0.071651	0.030196	0.012467	0.130836	2.37285	0.017673	1.75269	2.22369	0.328951	0.100595	3	576	+++
6	2352733	cg12086462	0.052484	0.022119	0.009131	0.095837	2.37283	0.017674	1.75267	2.32543	0.312636	0.139945	3	576	+-+
3	15798767	cg14999035	-0.056017	0.023608	-0.102289	-0.009746	-2.37284	0.017674	1.75267	0.436315	0.803999	0	3	576	---
7	149126513	cg01276625	0.102377	0.043146	0.017812	0.186943	2.37283	0.017674	1.75266	0.937689	0.625725	0	3	576	+++
1	47679366	cg06680513	0.068066	0.028686	0.011842	0.124291	2.37281	0.017675	1.75264	3.45832	0.177434	0.421684	3	576	+++
19	42529185	cg08743715	-0.035482	0.014954	-0.064791	-0.006173	-2.37279	0.017676	1.75262	0.805397	0.668514	0	3	576	-+-
19	3572517	cg01335042	0.064762	0.027294	0.011266	0.118258	2.37278	0.017676	1.75261	3.59129	0.16602	0.443097	3	576	+++
12	56104307	cg14940636	0.100084	0.04218	0.017411	0.182756	2.37278	0.017676	1.75261	2.35831	0.307538	0.151936	3	576	+++
2	118859248	cg14634534	-0.063907	0.026934	-0.116697	-0.011117	-2.37276	0.017677	1.75258	4.96472	0.083546	0.597158	3	576	--+
10	17227031	cg04400217	-0.063331	0.026692	-0.115647	-0.011016	-2.37269	0.017681	1.7525	0.575185	0.750067	0	3	576	---
4	13534879	cg17023149	-0.082068	0.03459	-0.149864	-0.014272	-2.37261	0.017685	1.7524	0.478716	0.787133	0	3	576	---
14	73239818	cg14280533	-0.070287	0.029625	-0.128351	-0.012223	-2.3726	0.017685	1.7524	1.93922	0.379231	0	3	576	---
1	32201609	cg26479625	0.108574	0.045763	0.018878	0.198269	2.37253	0.017689	1.75231	6.12525	0.046765	0.673483	3	576	+++
19	17455816	cg07936109	-0.069367	0.029238	-0.126673	-0.012061	-2.3725	0.01769	1.75228	3.38027	0.184495	0.408331	3	576	---
18	55321991	cg02403154	-0.085351	0.035976	-0.155863	-0.014839	-2.37248	0.017691	1.75225	1.44102	0.486505	0	3	576	---
2	43574927	cg18682549	-0.094377	0.03978	-0.172345	-0.016408	-2.37248	0.017691	1.75225	2.21633	0.330165	0.097607	3	576	---
16	11463875	cg03751585	-0.040791	0.017194	-0.074491	-0.007091	-2.37244	0.017693	1.75221	1.19953	0.548941	0	3	576	-+-
7	151955082	cg10303654	-0.090406	0.038109	-0.165099	-0.015713	-2.37233	0.017698	1.75208	6.54381	0.037934	0.694368	3	576	---
2	161312103	cg23517954	-0.113242	0.047735	-0.206802	-0.019681	-2.3723	0.017699	1.75204	1.09435	0.578583	0	3	576	---
12	120978447	cg09329758	0.05428	0.022881	0.009434	0.099126	2.37231	0.017699	1.75205	0.003112	0.998445	0	3	576	+++
16	87125320	cg26513917	-0.070222	0.029601	-0.12824	-0.012205	-2.37231	0.017699	1.75205	0.096417	0.952935	0	3	576	---
19	1468466	cg10090761	0.094777	0.039951	0.016472	0.173081	2.37231	0.017699	1.75206	5.31744	0.070038	0.623879	3	576	+-+
6	32095348	cg19134644	0.053943	0.022739	0.009375	0.098511	2.3723	0.017699	1.75205	1.53607	0.463924	0	3	576	+++
12	115452322	cg10589447	-0.040191	0.016942	-0.073397	-0.006985	-2.37228	0.0177	1.75202	3.30113	0.191942	0.394146	3	576	-+-
14	104894834	cg23667868	0.054024	0.022773	0.009389	0.098658	2.37229	0.0177	1.75203	4.12661	0.127033	0.515341	3	576	+++
1	155859638	cg14284289	0.105774	0.044587	0.018383	0.193164	2.37229	0.0177	1.75203	2.83556	0.242251	0.294671	3	576	+++
14	96204400	cg23312397	0.078464	0.033076	0.013636	0.143292	2.37227	0.017701	1.75201	0.538973	0.763772	0	3	576	+-+
6	136822992	cg02067722	0.109899	0.046328	0.019097	0.200701	2.37222	0.017703	1.75195	0.406434	0.816101	0	3	576	+++
19	7534837	cg22662788	0.079363	0.033455	0.01379	0.144935	2.3722	0.017704	1.75193	0.507181	0.776009	0	3	576	+++
1	182332235	cg14155831	0.117028	0.049333	0.020336	0.21372	2.37221	0.017704	1.75194	0.210678	0.646236	0	2	313	++?
17	7220306	cg07813421	0.073587	0.031021	0.012787	0.134388	2.37219	0.017704	1.75192	0.013872	0.993088	0	3	576	+++
12	131012466	cg25130831	-0.091653	0.038637	-0.167381	-0.015925	-2.37218	0.017705	1.7519	1.80195	0.406174	0	3	576	---
1	31945012	cg11756095	-0.077491	0.032667	-0.141518	-0.013464	-2.37216	0.017706	1.75188	0.223104	0.894445	0	3	576	---
11	72615785	cg22123156	-0.036616	0.015436	-0.06687	-0.006362	-2.37216	0.017706	1.75188	0.9649	0.617269	0	3	576	-+-
15	25542849	cg27084736	0.070491	0.029716	0.012247	0.128735	2.37214	0.017707	1.75185	1.36909	0.50432	0	3	576	+++
1	10424387	cg15912434	-0.082146	0.03463	-0.150022	-0.014271	-2.37209	0.017709	1.75179	0.541408	0.762842	0	3	576	---
2	219060523	cg17178336	-0.120398	0.050756	-0.219879	-0.020916	-2.3721	0.017709	1.75181	4.70364	0.095196	0.574798	3	576	---
15	35957633	cg23944400	0.121302	0.051137	0.021074	0.221531	2.37211	0.017709	1.75181	1.75806	0.415185	0	3	576	+++
15	74461187	cg07517287	0.09291	0.039168	0.01614	0.16968	2.37208	0.01771	1.75178	0.772223	0.679695	0	3	576	+++
9	113591310	cg15985712	-0.068263	0.028778	-0.124668	-0.011858	-2.37204	0.017712	1.75174	1.96983	0.373471	0	3	576	---
1	26694615	cg21294655	-0.091709	0.038664	-0.16749	-0.015929	-2.37199	0.017714	1.75168	0.439433	0.802747	0	3	576	---
22	40950517	cg23776282	-0.068746	0.028983	-0.125552	-0.01194	-2.37195	0.017716	1.75164	0.950791	0.621639	0	3	576	---
12	7210943	cg07052231	-0.07193	0.030325	-0.131368	-0.012492	-2.37194	0.017716	1.75162	5.93731	0.051372	0.663147	3	576	---
7	149234333	cg02075707	0.075743	0.031933	0.013154	0.138332	2.37192	0.017718	1.75159	4.92739	0.08512	0.594106	3	576	+--
15	40694978	cg22879270	0.128481	0.054168	0.022312	0.23465	2.37191	0.017718	1.75158	1.7885	0.408914	0	3	576	+++
5	38715970	cg25768367	-0.090364	0.038098	-0.165035	-0.015693	-2.3719	0.017718	1.75158	1.59131	0.451286	0	3	576	---
8	13131006	cg10941185	-0.078613	0.033144	-0.143575	-0.013651	-2.37188	0.017719	1.75155	0.639412	0.423924	0	2	313	--?
6	110180406	cg05715287	0.107549	0.045344	0.018675	0.196424	2.37184	0.017721	1.7515	3.67505	0.159211	0.45579	3	576	+++
7	156127760	cg20552263	0.070122	0.029564	0.012176	0.128067	2.37185	0.017721	1.75151	0.296463	0.862231	0	3	576	+-+
12	121467734	cg15348430	0.133448	0.056264	0.023171	0.243725	2.37182	0.017722	1.75148	0.167387	0.919713	0	3	576	+++
3	147356729	cg12989851	0.043857	0.018491	0.007615	0.080099	2.3718	0.017723	1.75145	2.87632	0.237364	0.304667	3	576	+-+
9	35691983	cg06747231	-0.057529	0.024255	-0.105069	-0.009988	-2.37179	0.017724	1.75144	0.628606	0.730298	0	3	576	---
11	119709738	cg25653659	0.072464	0.030553	0.012581	0.132347	2.37178	0.017724	1.75143	3.81326	0.14858	0.475515	3	576	+++
6	109202450	cg17701375	0.042175	0.017782	0.007322	0.077029	2.37175	0.017725	1.7514	0.102656	0.949967	0	3	576	+++
13	51584376	cg08530912	0.108413	0.04571	0.018821	0.198004	2.37176	0.017725	1.75141	0.902899	0.636705	0	3	576	+++
8	11494061	cg03860768	0.134915	0.056884	0.023421	0.246409	2.37174	0.017726	1.75138	0.258193	0.611364	0	2	313	++?
18	5295771	cg23894768	0.111205	0.046887	0.019305	0.203104	2.37174	0.017726	1.75139	0.843046	0.656047	0	3	576	+-+
1	8026527	cg19922442	0.059531	0.0251	0.010335	0.108727	2.37174	0.017726	1.75139	3.00948	0.222076	0.335432	3	576	+-+
4	110196980	cg10494569	0.11433	0.048205	0.019847	0.208812	2.37172	0.017727	1.75136	1.40228	0.496019	0	3	576	+++
19	39540086	cg04137116	0.074913	0.031586	0.013004	0.136821	2.37169	0.017728	1.75133	3.08902	0.213416	0.352545	3	576	+-+
13	110638407	cg11017500	-0.076723	0.03235	-0.140129	-0.013318	-2.37168	0.017729	1.75131	3.02924	0.219891	0.339769	3	576	-+-
10	99530941	cg10377903	0.078767	0.033212	0.013673	0.143862	2.37168	0.017729	1.75132	0.338433	0.844326	0	3	576	+++
12	131711441	cg05759182	0.061571	0.025961	0.010687	0.112454	2.37166	0.01773	1.75129	2.86365	0.238872	0.301591	3	576	+++
8	23960660	cg13554624	-0.101461	0.042781	-0.185311	-0.01761	-2.37164	0.017731	1.75127	0.666	0.71677	0	3	576	---
16	54055128	cg20983183	0.067715	0.028552	0.011752	0.123678	2.37161	0.017732	1.75124	3.1364	0.20842	0.362327	3	576	+-+
14	101040241	cg21882238	-0.053066	0.022376	-0.096922	-0.009209	-2.37157	0.017734	1.75119	0.796235	0.671583	0	3	576	-+-
10	118812140	cg22674426	0.089691	0.037819	0.015565	0.163816	2.37156	0.017735	1.75117	0.80793	0.667668	0	3	576	+++
15	84654451	cg22514595	0.109952	0.046364	0.019079	0.200825	2.37152	0.017737	1.75112	0.523462	0.769718	0	3	576	+-+
1	108661049	cg12100751	0.148497	0.062617	0.025768	0.271227	2.37152	0.017737	1.75112	0.137468	0.933575	0	3	576	+++
2	9424653	cg13891009	-0.084158	0.035487	-0.153712	-0.014603	-2.37151	0.017737	1.75112	0.285665	0.866899	0	3	576	---
17	6120674	cg07210453	-0.063233	0.026664	-0.115494	-0.010972	-2.37149	0.017738	1.75109	0.04239	0.979028	0	3	576	---
14	67449392	cg01933709	0.061537	0.025949	0.010678	0.112397	2.37149	0.017738	1.75109	0.034869	0.982716	0	3	576	+++
14	49862206	cg24744468	0.077459	0.032663	0.01344	0.141478	2.37146	0.017739	1.75106	2.24936	0.324756	0.110858	3	576	+++
19	35931680	cg17425567	0.067159	0.02832	0.011653	0.122666	2.37148	0.017739	1.75108	0.929507	0.62829	0	3	576	+++
12	53738435	cg26695123	0.082165	0.034647	0.014256	0.150074	2.37147	0.017739	1.75107	5.00697	0.0818	0.600557	3	576	+-+
2	130342411	cg04526816	0.090224	0.038047	0.015652	0.164795	2.3714	0.017742	1.75099	1.21532	0.544624	0	3	576	+++
3	4083573	cg08954286	-0.072363	0.030515	-0.132171	-0.012554	-2.37142	0.017742	1.75101	0.13834	0.933168	0	3	576	---
11	68461299	cg17404081	0.10967	0.046247	0.019027	0.200314	2.37141	0.017742	1.751	4.90845	0.08593	0.59254	3	576	+++
2	132671262	cg08613144	-0.078191	0.032973	-0.142817	-0.013564	-2.37138	0.017743	1.75097	2.39708	0.301634	0.165653	3	576	---
8	73008850	cg01671059	0.085327	0.035982	0.014802	0.155852	2.37137	0.017744	1.75096	2.05503	0.357895	0.02678	3	576	+-+
16	85198088	cg14158201	0.063108	0.026613	0.010947	0.11527	2.37134	0.017745	1.75092	0.890531	0.640654	0	3	576	+-+
7	959344	cg04403850	-0.081724	0.034463	-0.149272	-0.014176	-2.37133	0.017746	1.7509	7.35932	0.025232	0.728236	3	576	--+
1	149933933	cg14474539	0.061206	0.025811	0.010617	0.111796	2.37132	0.017746	1.75089	1.30056	0.521899	0	3	576	+-+
14	100992170	cg05402841	-0.147083	0.062025	-0.268653	-0.025513	-2.37133	0.017746	1.75091	4.70416	0.095171	0.574845	3	576	---
11	73949412	cg08557471	-0.077139	0.03253	-0.140898	-0.01338	-2.3713	0.017747	1.75087	3.71833	0.155803	0.462123	3	576	---
17	3567695	cg03569872	0.066543	0.028062	0.011542	0.121544	2.3713	0.017747	1.75087	1.1047	0.575596	0	3	576	+-+
11	73376689	cg00706396	0.130703	0.05512	0.022668	0.238737	2.37125	0.017749	1.75082	1.77082	0.412545	0	3	576	+++
16	649499	cg02729011	0.077841	0.032828	0.013499	0.142184	2.37121	0.017752	1.75076	0.923064	0.630317	0	3	576	+++
9	83707448	cg04152088	0.102762	0.043338	0.01782	0.187704	2.3712	0.017752	1.75075	2.06801	0.35558	0.032888	3	576	+++
4	180933384	cg06001163	-0.071888	0.030317	-0.13131	-0.012466	-2.37117	0.017753	1.75072	0.345655	0.841283	0	3	576	---
14	74594564	cg12879727	-0.054068	0.022802	-0.09876	-0.009376	-2.37119	0.017753	1.75073	6.76076	0.034034	0.704175	3	576	---
11	86672670	cg12030550	-0.059035	0.024897	-0.107833	-0.010237	-2.37116	0.017754	1.7507	0.692658	0.70728	0	3	576	---
7	30284416	cg10289912	0.069783	0.02943	0.012101	0.127466	2.37117	0.017754	1.75072	5.35608	0.068698	0.626592	3	576	+++
15	44663783	cg08839913	0.134318	0.056647	0.02329	0.245346	2.37114	0.017755	1.75068	1.79535	0.407517	0	3	576	+++
1	62198687	cg11146821	0.065109	0.027459	0.011289	0.118929	2.37114	0.017755	1.75068	1.25925	0.532792	0	3	576	+++
2	143176963	cg23437503	0.081012	0.034166	0.014046	0.147977	2.37112	0.017756	1.75066	1.77021	0.41267	0	3	576	+++
16	68016286	cg23510407	0.045514	0.019195	0.007891	0.083137	2.37111	0.017756	1.75065	2.55291	0.279025	0.21658	3	576	+++
4	127782443	cg14666734	0.06856	0.028915	0.011886	0.125234	2.37108	0.017758	1.75061	0.955996	0.620023	0	3	576	+++
11	113630222	cg12442871	0.062228	0.026245	0.010788	0.113668	2.37107	0.017758	1.7506	0.263225	0.876681	0	3	576	+++
17	64262711	cg04663539	0.119678	0.050475	0.020747	0.21861	2.37104	0.01776	1.75056	0.419673	0.810717	0	3	576	+++
5	16603569	cg25753342	0.071476	0.030146	0.012389	0.130563	2.37097	0.017763	1.75048	1.68279	0.194554	0.40575	2	313	++?
14	60723244	cg27540114	0.090566	0.038198	0.015699	0.165434	2.37098	0.017763	1.75049	1.02938	0.597687	0	3	576	+++
19	9538699	cg21285525	0.088267	0.037228	0.0153	0.161235	2.37097	0.017763	1.75048	1.91798	0.38328	0	3	576	+++
1	231420531	cg03079863	0.120494	0.05082	0.020886	0.220102	2.37097	0.017763	1.75048	2.7383	0.254323	0.26962	3	576	+++
11	64646612	cg07452738	0.090867	0.038326	0.015748	0.165985	2.3709	0.017766	1.7504	4.24004	0.120029	0.528306	3	576	+++
9	137255878	cg00203463	0.09508	0.040103	0.016479	0.173681	2.37091	0.017766	1.75042	0.281233	0.868822	0	3	576	+++
2	241753253	cg04069371	0.072921	0.030757	0.012637	0.133204	2.37088	0.017767	1.75038	0.835707	0.658459	0	3	576	+++
2	151974699	cg13860447	-0.101308	0.042731	-0.185061	-0.017556	-2.37086	0.017768	1.75035	4.08339	0.129808	0.510211	3	576	-+-
9	68795042	cg16705969	-0.118701	0.050067	-0.216832	-0.02057	-2.37085	0.017769	1.75034	1.46707	0.480208	0	3	576	---
12	39820476	cg25446177	-0.090775	0.038289	-0.165821	-0.015729	-2.37079	0.017772	1.75028	1.28352	0.526366	0	3	576	---
6	109381699	cg26579759	0.074378	0.031373	0.012887	0.13587	2.37076	0.017773	1.75024	15.0417	0.000542	0.867037	3	576	++-
1	227437757	cg21781784	-0.092447	0.038995	-0.168876	-0.016017	-2.37076	0.017773	1.75023	2.79038	0.247786	0.283252	3	576	---
16	68084661	cg14257232	0.095635	0.04034	0.016569	0.174701	2.37075	0.017774	1.75022	0.670686	0.715093	0	3	576	+++
5	134845909	cg02619173	0.115931	0.048902	0.020084	0.211778	2.37071	0.017776	1.75017	1.85901	0.394749	0	3	576	+++
6	32858074	cg19994157	-0.076869	0.032425	-0.140423	-0.013316	-2.37066	0.017778	1.75012	1.45095	0.484095	0	3	576	---
8	37861970	cg00250525	-0.075433	0.031819	-0.137799	-0.013067	-2.37065	0.017778	1.75011	8.51541	0.014155	0.765132	3	576	---
9	134727847	cg07726930	-0.063062	0.026602	-0.115201	-0.010923	-2.37063	0.017779	1.75008	0.513393	0.773603	0	3	576	---
6	135052024	cg02314953	-0.128843	0.05435	-0.23537	-0.022316	-2.37059	0.017781	1.75004	11.6324	0.002979	0.828066	3	576	-+-
2	84624503	cg23416937	0.107398	0.045304	0.018602	0.196194	2.3706	0.017781	1.75005	9.66155	0.00798	0.792994	3	576	+-+
2	99141487	cg17983891	0.090594	0.038217	0.015689	0.165498	2.37053	0.017784	1.74997	2.23099	0.327753	0.103538	3	576	+++
7	92590224	cg24145357	-0.045326	0.019121	-0.082802	-0.007849	-2.37052	0.017785	1.74995	0.93286	0.627238	0	3	576	---
2	64018544	cg00408964	0.148117	0.062483	0.025651	0.270584	2.37052	0.017785	1.74995	3.16956	0.204992	0.368998	3	576	+++
5	137754999	cg07237882	0.070632	0.029796	0.012231	0.129033	2.37048	0.017786	1.74991	0.235928	0.888728	0	3	576	+++
1	211365417	cg02575850	-0.072979	0.030787	-0.133322	-0.012637	-2.37047	0.017787	1.7499	2.02326	0.363626	0.011496	3	576	---
17	4790469	cg22979080	0.066074	0.027874	0.011441	0.120707	2.37045	0.017788	1.74987	0.300449	0.860515	0	3	576	+++
17	50560579	cg15033031	0.052627	0.022201	0.009113	0.096141	2.37046	0.017788	1.74988	0.804073	0.668956	0	3	576	+++
2	157993790	cg06873913	-0.066313	0.027975	-0.121143	-0.011482	-2.37043	0.017789	1.74985	0.833377	0.659226	0	3	576	---
17	42050598	cg25579774	0.07592	0.032028	0.013145	0.138695	2.37042	0.01779	1.74983	0.71125	0.700735	0	3	576	+++
14	77323951	cg22291170	-0.080019	0.033757	-0.146183	-0.013854	-2.37041	0.01779	1.74982	9.78502	0.007503	0.795606	3	576	+--
11	133338411	cg22209355	0.047794	0.020163	0.008274	0.087313	2.37036	0.017793	1.74976	0.958283	0.619315	0	3	576	+++
2	60964446	cg20360928	-0.093513	0.039452	-0.170839	-0.016188	-2.37031	0.017795	1.74971	0.404508	0.816888	0	3	576	---
2	96700252	cg12909445	0.049478	0.020874	0.008565	0.090391	2.37031	0.017795	1.74971	1.6052	0.448161	0	3	576	+-+
19	57191775	cg23257840	0.129019	0.054432	0.022333	0.235706	2.37029	0.017796	1.74968	0.984251	0.611326	0	3	576	+++
2	210476590	cg21119032	0.141055	0.05951	0.024416	0.257694	2.37029	0.017796	1.74968	4.50584	0.105092	0.556132	3	576	+++
15	43371158	cg02738049	0.089216	0.03764	0.015442	0.162989	2.37026	0.017797	1.74965	2.70734	0.25829	0.261268	3	576	+-+
7	140539724	cg21473753	-0.032396	0.013668	-0.059185	-0.005607	-2.37024	0.017798	1.74963	0.361882	0.834484	0	3	576	-+-
2	24084644	cg00605408	0.091148	0.038455	0.015775	0.166521	2.37023	0.017799	1.74961	0.937922	0.625652	0	3	576	+++
1	116372669	cg20420826	0.073114	0.030847	0.012654	0.133573	2.37023	0.017799	1.74961	0.931538	0.627652	0	3	576	+++
2	167863639	cg24722720	0.096394	0.040669	0.016683	0.176106	2.3702	0.0178	1.74958	3.37023	0.185423	0.406568	3	576	+-+
5	146350032	cg01579479	-0.054015	0.02279	-0.098683	-0.009347	-2.37015	0.017802	1.74952	0.242549	0.885791	0	3	576	---
17	28897785	cg05854193	0.072659	0.030656	0.012573	0.132745	2.37015	0.017803	1.74952	1.00578	0.604781	0	3	576	+++
19	17952238	cg13211785	0.135845	0.057316	0.023506	0.248184	2.37012	0.017804	1.74949	1.41058	0.493965	0	3	576	+++
17	56795038	cg25112643	-0.048418	0.020429	-0.088458	-0.008378	-2.37009	0.017805	1.74945	2.54181	0.280577	0.21316	3	576	---
2	119475837	cg14585953	-0.120242	0.050733	-0.219679	-0.020805	-2.37009	0.017805	1.74945	0.269096	0.874111	0	3	576	---
17	44015103	cg01635193	-0.065723	0.02773	-0.120074	-0.011371	-2.37007	0.017806	1.74943	2.46003	0.292288	0.187002	3	576	-+-
19	16143705	cg03243965	0.061407	0.02591	0.010624	0.11219	2.37006	0.017807	1.74941	0.817454	0.664496	0	3	576	+++
1	181105601	cg11383374	0.089361	0.037705	0.01546	0.163262	2.37003	0.017808	1.74938	0.662943	0.717867	0	3	576	+-+
2	239182967	cg05747239	-0.088348	0.037277	-0.16141	-0.015285	-2.37003	0.017808	1.74938	1.66906	0.434078	0	3	576	---
1	25429963	cg08035105	0.123111	0.051945	0.021299	0.224924	2.37002	0.017809	1.74937	0.221946	0.894963	0	3	576	+++
16	88657392	cg16732395	0.06028	0.025435	0.010428	0.110132	2.37001	0.017809	1.74935	2.31901	0.313642	0.137562	3	576	+++
1	204197771	cg17539235	0.057223	0.024145	0.0099	0.104546	2.37002	0.017809	1.74937	4.11317	0.12789	0.513758	3	576	+++
5	172772240	cg10837843	0.083547	0.035254	0.01445	0.152644	2.36988	0.017815	1.7492	0.213124	0.898919	0	3	576	+++
15	67828838	cg20557801	0.074247	0.03133	0.012842	0.135653	2.36989	0.017815	1.74921	0.932861	0.627237	0	3	576	+++
16	22232893	cg10977273	-0.067863	0.028635	-0.123988	-0.011738	-2.3699	0.017815	1.74922	7.40903	0.024612	0.730059	3	576	---
12	113728026	cg22594345	0.068371	0.02885	0.011825	0.124917	2.36987	0.017816	1.74919	0.78121	0.676647	0	3	576	+++
10	75235354	cg14498492	0.081325	0.034316	0.014065	0.148584	2.36986	0.017816	1.74918	2.00839	0.366339	0.004178	3	576	+++
12	49742001	cg05368762	0.094051	0.039688	0.016264	0.171839	2.3698	0.01782	1.7491	1.34699	0.509925	0	3	576	+++
4	7054852	cg07727721	-0.067043	0.028291	-0.122494	-0.011593	-2.36976	0.017821	1.74906	0.375055	0.829006	0	3	576	---
11	1763749	cg04984200	0.084685	0.035736	0.014643	0.154727	2.36975	0.017822	1.74904	0.065822	0.967625	0	3	576	+++
2	162318615	cg06347928	0.072032	0.030397	0.012454	0.131609	2.36973	0.017823	1.74903	3.55601	0.168975	0.437572	3	576	+++
5	159774297	cg13215514	-0.073172	0.030878	-0.133693	-0.012651	-2.36971	0.017823	1.74901	0.206923	0.901711	0	3	576	---
2	88055666	cg14512004	0.109255	0.046105	0.01889	0.199621	2.36972	0.017823	1.74901	0.338188	0.84443	0	3	576	+++
9	123930293	cg22762932	0.074194	0.031309	0.012828	0.13556	2.36972	0.017823	1.74901	1.44404	0.48577	0	3	576	+++
11	118435389	cg07428648	0.100613	0.042458	0.017396	0.183831	2.36973	0.017823	1.74903	2.92763	0.231352	0.316854	3	576	+++
5	2703023	cg26127025	-0.069556	0.029352	-0.127085	-0.012026	-2.36971	0.017824	1.749	0.200005	0.904835	0	3	576	---
13	40388816	cg02761541	0.082068	0.034632	0.014188	0.149947	2.36968	0.017825	1.74897	4.90962	0.08588	0.592636	3	576	+++
1	63593713	cg01664957	0.145756	0.061509	0.025198	0.266313	2.36967	0.017826	1.74896	1.19607	0.549892	0	3	576	+-+
20	58888274	cg26791489	-0.049103	0.020722	-0.089718	-0.008488	-2.36964	0.017827	1.74892	3.67226	0.159433	0.455377	3	576	---
15	83107693	cg14696396	0.107287	0.045277	0.018545	0.196029	2.36959	0.017829	1.74886	1.73135	0.420768	0	3	576	+++
17	60749286	cg12691372	0.060248	0.025425	0.010414	0.110081	2.36959	0.01783	1.74886	0.570642	0.751773	0	3	576	+++
17	3609509	cg10826699	-0.066601	0.028107	-0.121691	-0.011511	-2.36952	0.017833	1.74878	1.16504	0.55849	0	3	576	-+-
5	118692877	cg00994832	0.069888	0.029495	0.012077	0.127699	2.36946	0.017836	1.74871	2.89702	0.234921	0.309634	3	576	+-+
22	21001779	cg22507989	0.100892	0.04258	0.017435	0.184349	2.36945	0.017836	1.7487	0.790225	0.673604	0	3	576	+++
2	33490324	cg07582379	0.045038	0.019008	0.007783	0.082293	2.36945	0.017836	1.7487	1.22913	0.540875	0	3	576	+++
2	71466647	cg18610958	0.070005	0.029545	0.012097	0.127912	2.36944	0.017837	1.74868	1.81706	0.403115	0	3	576	+++
16	2290459	cg04149930	0.058944	0.024878	0.010184	0.107704	2.36938	0.017839	1.74862	0.187033	0.910723	0	3	576	+++
12	132438294	cg14192259	0.075835	0.032006	0.013102	0.138568	2.36936	0.01784	1.7486	4.76635	0.092257	0.580391	3	576	+-+
16	50742911	cg15248604	0.065736	0.027744	0.011357	0.120114	2.36936	0.017841	1.74859	0.726792	0.695311	0	3	576	+++
5	146183063	cg24305785	0.099007	0.041787	0.017106	0.180909	2.36936	0.017841	1.74859	1.22672	0.541529	0	3	576	+++
14	75126630	cg02308192	0.094091	0.039713	0.016254	0.171929	2.36928	0.017844	1.7485	2.10752	0.348625	0.051016	3	576	+++
11	34571307	cg26960859	-0.080509	0.03398	-0.147111	-0.013907	-2.36928	0.017845	1.74849	0.68381	0.710416	0	3	576	---
8	100158298	cg16192717	0.075635	0.031924	0.013064	0.138205	2.36924	0.017847	1.74845	0.852476	0.652961	0	3	576	+++
7	39951129	cg20991801	0.077099	0.032543	0.013316	0.140883	2.36919	0.017849	1.74839	0.452768	0.797412	0	3	576	+-+
16	3058896	cg05674990	0.188616	0.079613	0.032575	0.344657	2.36917	0.017849	1.74838	1.62187	0.444442	0	3	576	+++
5	140118798	cg13049961	-0.130318	0.055006	-0.238131	-0.022506	-2.36914	0.017851	1.74834	1.16573	0.558297	0	3	576	---
13	49308363	cg23378722	0.067317	0.028414	0.011625	0.123008	2.36914	0.017851	1.74834	0.041769	0.979332	0	3	576	+++
10	45672954	cg02225096	0.111913	0.047238	0.019326	0.204499	2.36913	0.017852	1.74832	1.7442	0.418072	0	3	576	+-+
6	158047311	cg19920417	0.064889	0.027389	0.011206	0.118572	2.36912	0.017852	1.74831	0.359009	0.835684	0	3	576	+++
16	66579149	cg01683883	0.113285	0.047817	0.019563	0.207006	2.36912	0.017852	1.74831	3.00744	0.222302	0.334982	3	576	+++
21	46228763	cg00453930	0.164762	0.069546	0.028451	0.301072	2.3691	0.017853	1.74829	5.32105	0.069912	0.624134	3	576	+-+
19	19709977	cg05423367	-0.092033	0.038847	-0.168174	-0.015892	-2.36908	0.017854	1.74827	0.158539	0.923791	0	3	576	---
2	205682506	cg17809414	0.128549	0.054261	0.022198	0.2349	2.36909	0.017854	1.74827	0.36191	0.834473	0	3	576	+++
12	113358595	cg04355250	0.074455	0.031428	0.012856	0.136054	2.36905	0.017855	1.74823	0.021747	0.989185	0	3	576	+++
19	58544241	cg26981251	0.103545	0.043708	0.017878	0.189213	2.36903	0.017856	1.74821	0.695874	0.706143	0	3	576	+++
3	151836047	cg02182126	-0.080211	0.033859	-0.146574	-0.013847	-2.36897	0.017859	1.74814	1.51952	0.467779	0	3	576	-+-
1	59296932	cg19213569	0.06832	0.02884	0.011793	0.124846	2.36892	0.017862	1.74808	4.08321	0.12982	0.510189	3	576	+++
1	179586499	cg00988148	-0.164251	0.069336	-0.30015	-0.028353	-2.36892	0.017862	1.74807	2.23214	0.327564	0.104	3	576	---
13	111953531	cg08644897	-0.058358	0.024635	-0.106642	-0.010073	-2.36888	0.017863	1.74803	0.646084	0.723944	0	3	576	---
6	163347378	cg20867674	-0.065446	0.027627	-0.119596	-0.011297	-2.3689	0.017863	1.74806	3.06045	0.216486	0.346502	3	576	---
6	41787652	cg19848720	0.141305	0.059651	0.024389	0.258222	2.36885	0.017865	1.748	0.53585	0.764965	0	3	576	+++
20	58890717	cg07516978	0.116511	0.049184	0.020109	0.212912	2.36885	0.017865	1.74799	4.31022	0.115891	0.535986	3	576	+++
19	5962737	cg27032754	-0.037439	0.015805	-0.068417	-0.006462	-2.36884	0.017866	1.74798	6.49784	0.038816	0.692206	3	576	-+-
2	235032874	cg14917874	-0.095328	0.040243	-0.174204	-0.016451	-2.36879	0.017868	1.74792	0.146819	0.92922	0	3	576	---
11	108960308	cg13902829	-0.066627	0.028128	-0.121759	-0.011496	-2.36871	0.017872	1.74783	1.13245	0.567664	0	3	576	-+-
1	116681669	cg06156303	0.069193	0.029212	0.011938	0.126448	2.36869	0.017873	1.7478	0.191921	0.9085	0	3	576	+++
2	21396386	cg18756184	-0.072928	0.030789	-0.133274	-0.012583	-2.36868	0.017873	1.7478	0.33944	0.843901	0	3	576	---
15	63045152	cg17147440	-0.09338	0.039423	-0.170649	-0.016111	-2.36866	0.017874	1.74777	2.3073	0.315483	0.133187	3	576	---
6	77650623	cg12637106	-0.068604	0.028963	-0.125372	-0.011836	-2.36866	0.017874	1.74777	0.176873	0.915361	0	3	576	---
5	179623824	cg08324846	0.09555	0.040339	0.016485	0.174615	2.36867	0.017874	1.74778	0.342252	0.842715	0	3	576	+++
8	21787996	cg20521389	0.061464	0.025949	0.010603	0.112325	2.36862	0.017876	1.74773	0.826096	0.661631	0	3	576	+-+
16	67719604	cg03555433	0.084964	0.03587	0.014658	0.15527	2.36862	0.017876	1.74773	0.159136	0.923515	0	3	576	+++
21	32495061	cg21210250	0.049559	0.020923	0.008549	0.090568	2.36861	0.017877	1.74771	5.18147	0.074965	0.614009	3	576	+-+
11	5685150	cg01799588	0.113675	0.047994	0.019608	0.207743	2.36855	0.01788	1.74764	0.531701	0.766554	0	3	576	+-+
17	34568176	cg00873361	0.068855	0.029071	0.011876	0.125834	2.36851	0.017881	1.7476	1.22802	0.541176	0	3	576	+++
19	3627274	cg16537543	0.069119	0.029183	0.01192	0.126317	2.36847	0.017883	1.74755	5.4289	0.066241	0.631601	3	576	+--
7	134954551	cg26551894	-0.097886	0.041328	-0.178889	-0.016882	-2.36849	0.017883	1.74757	2.48237	0.289041	0.19432	3	576	---
1	202193838	cg27091807	0.074575	0.031487	0.012861	0.136289	2.36845	0.017884	1.74752	0.414985	0.812619	0	3	576	+++
5	150528054	cg03345059	-0.076969	0.032498	-0.140665	-0.013273	-2.36844	0.017885	1.74751	0.720844	0.697382	0	3	576	---
17	17681190	cg15994159	0.094515	0.039906	0.016298	0.172731	2.36842	0.017886	1.74749	3.00986	0.222033	0.335518	3	576	++-
12	32218177	cg09346050	0.107621	0.04544	0.018558	0.196684	2.3684	0.017887	1.74746	3.96787	0.046376	0.747975	2	313	+-?
6	32167453	cg17208278	-0.089207	0.037666	-0.163032	-0.015382	-2.36837	0.017888	1.74743	2.356	0.307894	0.151103	3	576	---
16	68448687	cg08694014	0.092134	0.038902	0.015887	0.168382	2.36838	0.017888	1.74745	0.579005	0.748636	0	3	576	+-+
3	15440745	cg14164230	-0.092692	0.039138	-0.169402	-0.015983	-2.36837	0.017888	1.74743	2.954	0.228322	0.322951	3	576	---
6	73129603	cg04248108	-0.095526	0.040335	-0.174582	-0.016469	-2.3683	0.017892	1.74735	3.14282	0.207752	0.363629	3	576	---
11	117797125	cg20997773	0.065869	0.027813	0.011356	0.120382	2.36829	0.017892	1.74733	0.217318	0.897036	0	3	576	+++
1	218285278	cg19280390	0.059687	0.025203	0.010289	0.109085	2.36826	0.017894	1.7473	0.260664	0.877804	0	3	576	+++
6	157607169	cg14640588	0.278461	0.117581	0.048003	0.508919	2.36826	0.017894	1.7473	4.56658	0.101948	0.562036	3	576	+-+
19	8589923	cg19802981	-0.06061	0.025593	-0.110772	-0.010448	-2.36822	0.017895	1.74726	1.15293	0.561882	0	3	576	---
17	82696794	cg09581065	0.078642	0.033207	0.013556	0.143728	2.36822	0.017896	1.74725	0.033847	0.983219	0	3	576	+++
8	64374492	cg03610852	0.072642	0.030674	0.012522	0.132762	2.36822	0.017896	1.74726	1.77028	0.412656	0	3	576	+++
5	166624733	cg10643982	0.085623	0.036156	0.014758	0.156488	2.36817	0.017898	1.7472	0.161954	0.922215	0	3	576	+++
6	116669182	cg00831470	-0.072505	0.030616	-0.132513	-0.012496	-2.36816	0.017898	1.74718	0.077246	0.962113	0	3	576	---
19	10119890	cg25671374	0.051427	0.021716	0.008863	0.09399	2.36815	0.017899	1.74717	1.10719	0.574879	0	3	576	+++
4	2010122	cg01523938	0.087333	0.036879	0.01505	0.159616	2.36808	0.017902	1.74709	3.24552	0.197353	0.383766	3	576	+++
12	128366084	cg02543772	-0.080597	0.034035	-0.147306	-0.013888	-2.36806	0.017903	1.74707	3.97872	0.136783	0.497326	3	576	---
6	165943439	cg06918551	-0.082123	0.034679	-0.150094	-0.014151	-2.36805	0.017904	1.74706	0.899129	0.637906	0	3	576	---
13	43892287	cg21566278	-0.126589	0.053458	-0.231367	-0.021811	-2.368	0.017906	1.747	0.898207	0.6382	0	3	576	---
6	18120581	cg00509335	-0.100057	0.042254	-0.182875	-0.017239	-2.36798	0.017907	1.74698	0.077909	0.961795	0	3	576	---
1	239908422	cg25388738	0.062134	0.026239	0.010705	0.113562	2.36797	0.017908	1.74696	0.285969	0.866767	0	3	576	+++
16	15490633	cg16123908	0.066637	0.028141	0.011481	0.121794	2.36797	0.017908	1.74696	1.03041	0.597379	0	3	576	+++
9	112379920	cg13986501	0.110504	0.046667	0.019036	0.201971	2.36792	0.01791	1.7469	1.84138	0.398243	0	3	576	+++
11	61816290	cg05623655	0.094071	0.039727	0.016206	0.171936	2.36793	0.01791	1.74691	1.42685	0.489962	0	3	576	+++
1	27831249	cg13564456	0.042713	0.018039	0.007357	0.078069	2.36786	0.017913	1.74683	0.624567	0.731774	0	3	576	+++
8	26627928	cg19610383	0.116379	0.04915	0.020044	0.212713	2.36782	0.017915	1.74678	0.912904	0.339345	0	2	313	+-?
2	43827798	cg01930503	-0.090413	0.038184	-0.165254	-0.015572	-2.36782	0.017915	1.74679	0.008874	0.995573	0	3	576	---
22	47169721	cg05496900	-0.068586	0.028966	-0.125358	-0.011813	-2.36782	0.017915	1.74679	0.648895	0.722927	0	3	576	---
1	8154917	cg01214909	0.048074	0.020304	0.008279	0.087869	2.36775	0.017918	1.7467	2.53321	0.281787	0.210488	3	576	+-+
3	18443249	cg00390724	0.072176	0.030483	0.012429	0.131924	2.36773	0.017919	1.74667	3.84218	0.146447	0.479463	3	576	+-+
7	935721	cg13548189	0.146436	0.061846	0.025217	0.267655	2.36773	0.017919	1.74668	0.281877	0.868543	0	3	576	+++
15	76165937	cg25880042	-0.099368	0.041968	-0.181626	-0.017111	-2.36772	0.01792	1.74667	0.186151	0.911125	0	3	576	---
5	34564804	cg09669035	0.060322	0.025477	0.010387	0.110257	2.36769	0.017921	1.74663	0.722413	0.696835	0	3	576	+-+
2	202186072	cg02840515	-0.052704	0.02226	-0.096333	-0.009075	-2.36768	0.017921	1.74663	1.83853	0.398813	0	3	576	---
8	141220904	cg27000496	-0.098139	0.04145	-0.17938	-0.016898	-2.36767	0.017922	1.74661	1.03607	0.595691	0	3	576	-+-
4	141021590	cg10935804	-0.102725	0.043387	-0.187764	-0.017686	-2.36763	0.017924	1.74656	1.6613	0.435766	0	3	576	-+-
15	40266606	cg04626341	0.05983	0.02527	0.0103	0.109359	2.36761	0.017925	1.74653	1.91512	0.383829	0	3	576	+++
2	58757811	cg17118867	-0.079887	0.033742	-0.14602	-0.013753	-2.36761	0.017925	1.74654	2.55628	0.278554	0.217614	3	576	-+-
1	228355548	cg19637744	0.07517	0.031749	0.012941	0.137398	2.36759	0.017926	1.74652	6.60294	0.036829	0.697104	3	576	++-
13	79395430	cg06499265	-0.117345	0.049563	-0.214489	-0.020202	-2.36759	0.017926	1.74652	4.61735	0.099393	0.566851	3	576	---
20	13222695	cg12235430	-0.262274	0.110777	-0.479398	-0.04515	-2.36758	0.017927	1.7465	0.712319	0.700361	0	3	576	---
8	1103156	cg12023271	-0.044209	0.018673	-0.080807	-0.007611	-2.36758	0.017927	1.7465	1.09401	0.57868	0	3	576	-+-
2	176553935	cg16982199	0.127614	0.053901	0.021968	0.23326	2.36756	0.017928	1.74648	0.331366	0.847315	0	3	576	+-+
20	62238396	cg19560052	0.096552	0.040781	0.01662	0.176483	2.36754	0.017928	1.74646	2.71317	0.257538	0.262856	3	576	+++
17	3690831	cg26857662	0.07956	0.033605	0.013695	0.145425	2.36754	0.017929	1.74646	2.39591	0.301811	0.165243	3	576	+-+
17	81637180	cg17520314	0.110179	0.046538	0.018964	0.201393	2.36751	0.01793	1.74642	2.52493	0.282956	0.207898	3	576	+-+
1	33037106	cg16484018	-0.130941	0.055308	-0.239344	-0.022538	-2.3675	0.01793	1.74641	2.74453	0.253531	0.271279	3	576	---
2	62662782	cg19352433	-0.10218	0.04316	-0.186773	-0.017587	-2.36749	0.017931	1.74639	0.389571	0.823011	0	3	576	---
21	42893278	cg05686194	0.091356	0.038588	0.015724	0.166989	2.36747	0.017932	1.74638	0.655288	0.720619	0	3	576	+++
19	43591201	cg03664217	-0.098773	0.041722	-0.180547	-0.016998	-2.36741	0.017935	1.7463	1.54807	0.46115	0	3	576	-+-
2	96815769	cg05056823	0.09405	0.039727	0.016185	0.171914	2.36741	0.017935	1.7463	2.89003	0.235742	0.307967	3	576	+-+
10	133565926	cg04981000	-0.100947	0.042641	-0.184522	-0.017371	-2.36737	0.017937	1.74626	0.0841	0.958822	0	3	576	---
9	37465606	cg14300019	0.109057	0.046067	0.018766	0.199348	2.36736	0.017937	1.74625	2.59495	0.273221	0.229272	3	576	+++
12	78121101	cg27030854	-0.148232	0.062615	-0.270956	-0.025507	-2.36737	0.017937	1.74625	0	1	NA	1	263	??-
14	37595921	cg16527491	0.046261	0.019541	0.00796	0.084562	2.36734	0.017938	1.74623	0.808379	0.667517	0	3	576	+++
2	212538550	cg03822365	0.087397	0.036918	0.015038	0.159757	2.36733	0.017939	1.74621	1.84197	0.398127	0	3	576	+++
15	88489171	cg11163506	0.055288	0.023355	0.009513	0.101063	2.36732	0.017939	1.7462	1.13206	0.567775	0	3	576	+-+
1	226370794	cg18590995	0.102516	0.043305	0.017639	0.187394	2.36731	0.01794	1.74619	0.450794	0.501958	0	2	313	++?
3	33827496	cg17430014	-0.124566	0.052621	-0.227703	-0.021429	-2.36724	0.017943	1.74611	1.9356	0.379918	0	3	576	---
15	48962121	cg00628178	-0.083388	0.035226	-0.152432	-0.014345	-2.36721	0.017944	1.74607	0.198231	0.905638	0	3	576	---
20	37096098	cg00565646	0.096968	0.040964	0.016679	0.177257	2.36717	0.017946	1.74603	4.61783	0.099369	0.566896	3	576	++-
7	140696583	cg11769966	0.053814	0.022734	0.009256	0.098372	2.36717	0.017946	1.74602	1.30938	0.519603	0	3	576	+-+
19	5352715	cg03595970	0.092932	0.039258	0.015985	0.169878	2.36718	0.017946	1.74604	0.905977	0.635725	0	3	576	+-+
15	84752380	cg13115803	-0.058604	0.024757	-0.107127	-0.01008	-2.36715	0.017947	1.746	0.249548	0.882696	0	3	576	---
10	34110915	cg14753293	-0.078121	0.033002	-0.142804	-0.013437	-2.36714	0.017948	1.74599	5.72615	0.057093	0.650725	3	576	--+
3	48609992	cg12309479	-0.083926	0.035455	-0.153418	-0.014435	-2.36713	0.017948	1.74598	0.018479	0.990803	0	3	576	---
2	119219187	cg06832677	-0.079048	0.033395	-0.144502	-0.013595	-2.36709	0.01795	1.74593	0.875037	0.645637	0	3	576	---
2	218659256	cg04104609	0.046867	0.0198	0.00806	0.085674	2.36709	0.01795	1.74593	2.50245	0.286154	0.200782	3	576	+++
1	160215720	cg09416175	-0.079077	0.033407	-0.144555	-0.013599	-2.36707	0.017951	1.74591	2.13156	0.344459	0.061721	3	576	---
5	14728574	cg08482307	-0.054105	0.022857	-0.098906	-0.009304	-2.36706	0.017952	1.7459	2.44839	0.293994	0.183137	3	576	---
12	116536417	cg13408935	0.054516	0.023031	0.009375	0.099657	2.36704	0.017953	1.74588	0.135036	0.934711	0	3	576	+++
7	158990325	cg24883441	-0.076164	0.032178	-0.139232	-0.013096	-2.36699	0.017955	1.74582	1.9137	0.384101	0	3	576	---
2	74503395	cg02845591	0.086339	0.036477	0.014844	0.157835	2.36693	0.017958	1.74575	0.40922	0.814965	0	3	576	+++
1	151282826	cg19594360	0.065909	0.027846	0.01133	0.120488	2.36689	0.01796	1.7457	1.35848	0.507002	0	3	576	+-+
9	104094094	cg21893220	0.074536	0.031492	0.012813	0.13626	2.36687	0.017961	1.74567	0.887026	0.641778	0	3	576	+++
8	57989850	cg09930574	0.059843	0.025283	0.010287	0.109398	2.36687	0.017961	1.74567	0.219901	0.895878	0	3	576	+++
5	132490918	cg08977266	0.120974	0.051112	0.020794	0.221154	2.36684	0.017962	1.74564	3.06265	0.216249	0.34697	3	576	+++
16	78993846	cg10424969	0.070581	0.029821	0.012132	0.12903	2.36683	0.017963	1.74562	0.554104	0.758015	0	3	576	+-+
11	62770938	cg22998610	0.076332	0.032251	0.01312	0.139545	2.3668	0.017964	1.74559	0.195985	0.906656	0	3	576	+++
7	75878978	cg25680865	0.098071	0.041438	0.016853	0.179289	2.36672	0.017968	1.7455	1.24549	0.536469	0	3	576	+++
1	161177659	cg09381484	0.057193	0.024165	0.009828	0.104557	2.36671	0.017969	1.74548	1.89933	0.386871	0	3	576	+++
7	7969737	cg18531954	-0.127874	0.054031	-0.233776	-0.021973	-2.36667	0.01797	1.74544	1.14543	0.563991	0	3	576	---
17	3558185	cg09199598	0.063933	0.027014	0.010985	0.116881	2.36664	0.017972	1.7454	7.11107	0.028566	0.718748	3	576	+-+
9	37243895	cg20072008	-0.106286	0.04491	-0.19431	-0.018262	-2.36664	0.017972	1.74541	2.05638	0.357654	0.027418	3	576	---
6	23955497	cg17239478	0.103799	0.043859	0.017835	0.189763	2.36664	0.017972	1.7454	1.30291	0.521286	0	3	576	+-+
12	51217890	cg26597461	0.053272	0.02251	0.009153	0.097391	2.36662	0.017973	1.74538	2.01037	0.365978	0.005156	3	576	+-+
1	91500719	cg05391423	0.057094	0.024125	0.009809	0.104379	2.36661	0.017974	1.74537	5.3487	0.068952	0.626077	3	576	+++
20	35955088	cg00839297	0.098358	0.041561	0.016899	0.179817	2.3666	0.017974	1.74535	1.22983	0.540688	0	3	576	+++
20	43590746	cg00511405	0.085384	0.036079	0.014669	0.156098	2.36659	0.017975	1.74534	2.61971	0.269859	0.236557	3	576	+++
19	9498718	cg18568589	-0.04591	0.019399	-0.083932	-0.007887	-2.36655	0.017976	1.7453	0.070836	0.965202	0	3	576	---
20	49046290	cg03212862	0.090913	0.038416	0.015618	0.166208	2.36657	0.017976	1.74532	0.717637	0.698501	0	3	576	+++
8	143159702	cg09528449	0.067019	0.028319	0.011514	0.122525	2.36657	0.017976	1.74531	1.84136	0.398249	0	3	576	+-+
6	125956427	cg04708637	-0.118059	0.049887	-0.215837	-0.020281	-2.36655	0.017977	1.74529	4.6391	0.098318	0.568882	3	576	-+-
5	74684501	cg11595214	0.066493	0.028097	0.011423	0.121563	2.36654	0.017977	1.74528	0.08845	0.956739	0	3	576	+++
6	28918269	cg16061301	-0.107667	0.045497	-0.19684	-0.018493	-2.36647	0.01798	1.7452	1.87288	0.39202	0	3	576	---
12	77030447	cg24841475	-0.090692	0.038324	-0.165806	-0.015577	-2.36647	0.01798	1.7452	1.36932	0.504263	0	3	576	---
12	68686971	cg14121014	0.123174	0.052049	0.021157	0.225191	2.36648	0.01798	1.74521	1.56386	0.457522	0	3	576	+++
17	75588278	cg16097357	0.066543	0.028119	0.01143	0.121656	2.36648	0.01798	1.74522	4.34565	0.113855	0.53977	3	576	+++
11	63615998	cg23836403	-0.05173	0.02186	-0.094575	-0.008885	-2.36645	0.017981	1.74517	0.772671	0.679542	0	3	576	---
7	74014011	cg07536498	0.059117	0.024982	0.010153	0.108081	2.36641	0.017983	1.74513	6.96746	0.030693	0.712951	3	576	+++
2	9653254	cg15159083	0.083916	0.035462	0.014412	0.153421	2.3664	0.017984	1.74513	0.488981	0.783103	0	3	576	+++
6	31547680	cg00585846	0.087725	0.037072	0.015064	0.160385	2.36636	0.017986	1.74507	1.78215	0.410214	0	3	576	+++
11	75814591	cg20962356	0.106697	0.045089	0.018322	0.195071	2.36636	0.017986	1.74508	3.49729	0.174009	0.428129	3	576	+++
2	25216240	cg20172627	-0.11937	0.050445	-0.218241	-0.020498	-2.36634	0.017986	1.74506	1.17485	0.555758	0	3	576	---
7	140697369	cg00600941	0.139441	0.058928	0.023943	0.254939	2.36631	0.017988	1.74501	0.380309	0.826831	0	3	576	+++
4	94584106	cg05108346	0.060221	0.025449	0.01034	0.110102	2.36631	0.017988	1.74501	5.68702	0.058221	0.648322	3	576	+++
4	134011672	cg00925947	-0.12739	0.053836	-0.232908	-0.021873	-2.36629	0.017989	1.74499	1.18459	0.553056	0	3	576	---
11	59107134	cg02404739	0.088132	0.037245	0.015132	0.161132	2.36627	0.01799	1.74497	2.53654	0.281318	0.211525	3	576	+++
5	119878976	cg21760006	0.089419	0.037789	0.015352	0.163485	2.36625	0.017991	1.74495	3.9409	0.139394	0.492502	3	576	++-
3	123119568	cg01239428	-0.081465	0.034428	-0.148944	-0.013986	-2.36624	0.017991	1.74493	3.30429	0.191639	0.394725	3	576	-+-
10	51244547	cg05131940	-0.116858	0.049387	-0.213657	-0.020059	-2.36615	0.017996	1.74483	0.326012	0.849586	0	3	576	---
2	28913652	cg15295596	-0.067092	0.028355	-0.122668	-0.011516	-2.36612	0.017997	1.74479	0.225203	0.893507	0	3	576	---
2	233841363	cg24074913	-0.074119	0.031325	-0.135517	-0.012721	-2.36611	0.017998	1.74478	1.32706	0.51503	0	3	576	---
3	107999724	cg26450839	-0.054863	0.023187	-0.100311	-0.009416	-2.36608	0.017999	1.74475	0.482438	0.785669	0	3	576	---
19	49642043	cg13837895	0.081102	0.034277	0.013919	0.148285	2.36607	0.017999	1.74474	1.30574	0.52055	0	3	576	+-+
14	75334020	cg00681462	0.108831	0.045996	0.018678	0.198983	2.36609	0.017999	1.74476	2.29834	0.3169	0.129807	3	576	+-+
2	203015301	cg26581387	-0.117769	0.049774	-0.215326	-0.020211	-2.36606	0.018	1.74472	1.87422	0.391758	0	3	576	---
3	58308558	cg08030657	-0.081178	0.03431	-0.148424	-0.013931	-2.36604	0.018001	1.7447	3.03358	0.081558	0.670356	2	313	--?
1	154272463	cg00982167	0.101582	0.042933	0.017433	0.185731	2.36605	0.018001	1.74471	3.96282	0.137875	0.495309	3	576	+++
16	86670879	cg03084704	-0.067392	0.028483	-0.123218	-0.011565	-2.36605	0.018001	1.74471	1.36721	0.504794	0	3	576	---
13	77459955	cg27393502	-0.075452	0.031891	-0.137959	-0.012946	-2.36593	0.018006	1.74457	0.644322	0.724582	0	3	576	---
1	63317495	cg00097228	0.067286	0.02844	0.011544	0.123027	2.36593	0.018006	1.74457	1.70481	0.426389	0	3	576	+++
10	100229578	cg13939664	0.090959	0.038445	0.015607	0.166311	2.36595	0.018006	1.74459	0.126543	0.938689	0	3	576	+++
16	56191686	cg13936125	0.100082	0.042301	0.017172	0.182991	2.36594	0.018006	1.74459	4.25332	0.119235	0.529779	3	576	+-+
13	108915939	cg05740578	-0.071349	0.030157	-0.130457	-0.012241	-2.3659	0.018008	1.74453	0.943978	0.62376	0	3	576	---
10	132124651	cg06342920	-0.081367	0.034392	-0.148775	-0.013959	-2.36589	0.018009	1.74452	3.47764	0.175728	0.424897	3	576	-+-
9	109822736	cg07218643	-0.060008	0.025364	-0.109721	-0.010294	-2.36586	0.01801	1.74449	0.109492	0.946725	0	3	576	---
13	110914701	cg15538243	0.149097	0.063021	0.025576	0.272618	2.36583	0.018011	1.74445	0.698276	0.705296	0	3	576	+++
14	102229125	cg16781161	-0.080503	0.034027	-0.147196	-0.01381	-2.36584	0.018011	1.74446	3.66721	0.159837	0.454625	3	576	-+-
20	59573602	cg22663305	0.064479	0.027255	0.01106	0.117899	2.36578	0.018014	1.74439	0.03837	0.980998	0	3	576	+++
6	41706090	cg16111704	-0.084748	0.035823	-0.15496	-0.014535	-2.36576	0.018015	1.74437	2.79282	0.247483	0.283879	3	576	---
6	150039692	cg06390363	-0.087253	0.036882	-0.159542	-0.014963	-2.3657	0.018017	1.74431	0.333151	0.846559	0	3	576	-+-
8	38246097	cg10728746	-0.069745	0.029482	-0.127529	-0.01196	-2.36569	0.018018	1.74429	3.67754	0.159013	0.456158	3	576	---
1	3651645	cg20677901	-0.091176	0.038541	-0.166716	-0.015635	-2.36568	0.018018	1.74428	1.91725	0.38342	0	3	576	---
6	41530586	cg04564003	-0.045576	0.019265	-0.083336	-0.007816	-2.36568	0.018019	1.74427	4.52836	0.103915	0.558339	3	576	---
17	64327666	cg21920239	-0.057237	0.024195	-0.104658	-0.009815	-2.36567	0.018019	1.74427	0.935519	0.626404	0	3	576	---
16	79653768	cg21720175	0.06159	0.026035	0.010561	0.11262	2.36565	0.01802	1.74425	0.548262	0.760232	0	3	576	+++
3	44435391	cg26027521	-0.068911	0.02913	-0.126006	-0.011816	-2.36561	0.018022	1.7442	0.939532	0.625148	0	3	576	-+-
1	113904893	cg02774380	0.064869	0.027422	0.011122	0.118616	2.36561	0.018022	1.74419	2.26583	0.322093	0.117321	3	576	+++
4	142406125	cg10773526	-0.065315	0.02761	-0.119431	-0.011199	-2.36559	0.018023	1.74418	6.698	0.035119	0.701403	3	576	-+-
20	62238367	cg06683288	0.08777	0.037103	0.015048	0.160491	2.36558	0.018023	1.74417	0.684872	0.710039	0	3	576	+++
12	124224966	cg04100267	0.059916	0.025328	0.010273	0.10956	2.36558	0.018024	1.74416	8.54167	0.01397	0.765854	3	576	+-+
16	86466931	cg15929171	0.080876	0.034189	0.013866	0.147886	2.36556	0.018024	1.74414	9.93357	0.006966	0.798662	3	576	+++
9	33167338	cg13834453	0.051699	0.021855	0.008864	0.094535	2.36556	0.018025	1.74414	0.01586	0.992101	0	3	576	+++
1	159196741	cg15549910	0.059783	0.025273	0.010249	0.109317	2.36552	0.018026	1.74409	1.0352	0.595949	0	3	576	+-+
17	29075210	cg23715696	-0.064663	0.027336	-0.118241	-0.011086	-2.36554	0.018026	1.74411	1.7216	0.422824	0	3	576	---
6	41942123	cg25658178	0.061298	0.025913	0.010508	0.112088	2.36551	0.018027	1.74409	0.561685	0.755147	0	3	576	+-+
14	105532407	cg14905514	0.067187	0.028403	0.011517	0.122857	2.36548	0.018028	1.74405	5.45085	0.065518	0.633085	3	576	++-
18	69770298	cg25780529	0.073553	0.031094	0.012608	0.134498	2.36549	0.018028	1.74405	1.61321	0.446371	0	3	576	+++
22	26429933	cg06206626	-0.03235	0.013676	-0.059154	-0.005545	-2.36546	0.018029	1.74402	4.28469	0.117379	0.533222	3	576	--+
10	812876	cg17893934	-0.058961	0.024926	-0.107815	-0.010107	-2.36547	0.018029	1.74404	1.09366	0.578783	0	3	576	---
5	179732810	cg27013129	0.123837	0.052352	0.021227	0.226447	2.36546	0.018029	1.74402	2.74237	0.253806	0.270704	3	576	+++
6	26521043	cg18969411	0.156414	0.066124	0.026811	0.286018	2.36546	0.01803	1.74402	1.34909	0.509389	0	3	576	+-+
16	47965591	cg17977994	0.107354	0.045385	0.018401	0.196308	2.36544	0.018031	1.74399	1.56295	0.457731	0	3	576	+-+
10	33335194	cg13186597	0.081205	0.03433	0.013918	0.148493	2.36541	0.018032	1.74396	1.53511	0.464147	0	3	576	+++
1	54700052	cg17144252	0.054712	0.02313	0.009377	0.100047	2.3654	0.018032	1.74395	2.65035	0.265756	0.245383	3	576	+++
13	99969903	cg03313945	0.095749	0.04048	0.016409	0.175089	2.36536	0.018034	1.7439	1.25564	0.533755	0	3	576	+++
12	123490000	cg14413134	-0.05836	0.024673	-0.106718	-0.010001	-2.36534	0.018035	1.74388	0.190496	0.909148	0	3	576	---
16	3862953	cg08402498	-0.093485	0.039523	-0.17095	-0.01602	-2.36533	0.018036	1.74387	0.193527	0.907771	0	3	576	---
14	45087476	cg07842677	-0.069992	0.029591	-0.127991	-0.011993	-2.3653	0.018037	1.74384	1.53621	0.463892	0	3	576	-+-
19	29214538	cg27565368	0.064254	0.027165	0.01101	0.117497	2.36531	0.018037	1.74384	0.269937	0.873743	0	3	576	+++
20	64049616	cg06649044	-0.036808	0.015562	-0.067309	-0.006307	-2.36529	0.018038	1.74382	0.693649	0.70693	0	3	576	-+-
3	50567807	cg19175455	0.109824	0.046432	0.018817	0.20083	2.36527	0.018039	1.74379	0.641372	0.725651	0	3	576	+++
12	121839453	cg26386472	0.05507	0.023283	0.009435	0.100705	2.36524	0.01804	1.74376	2.18227	0.335834	0.083525	3	576	+-+
17	41658003	cg10743536	0.03919	0.016569	0.006715	0.071666	2.36525	0.01804	1.74377	0.663158	0.71779	0	3	576	+++
14	73059431	cg01096789	-0.115774	0.048948	-0.211713	-0.019835	-2.36523	0.018041	1.74375	3.60576	0.164824	0.445331	3	576	-+-
3	197489972	cg04766683	0.077382	0.032717	0.013257	0.141508	2.36519	0.018043	1.7437	0.665834	0.71683	0	3	576	+++
2	237966600	cg19409229	0.063973	0.027048	0.010959	0.116987	2.36515	0.018044	1.74366	0.368508	0.831725	0	3	576	+++
11	529432	cg17775775	-0.055543	0.023485	-0.101573	-0.009513	-2.36507	0.018048	1.74357	0.017437	0.991319	0	3	576	---
22	42693913	cg26158235	-0.060972	0.02578	-0.111502	-0.010443	-2.36507	0.018048	1.74356	0.868298	0.647816	0	3	576	---
12	89526305	cg21982700	0.107631	0.045509	0.018434	0.196829	2.36506	0.018049	1.74355	2.58203	0.274992	0.225415	3	576	+++
1	52552586	cg02917972	0.087909	0.03717	0.015056	0.160762	2.36504	0.01805	1.74353	1.60442	0.448337	0	3	576	+++
1	229650744	cg02224147	-0.084534	0.035743	-0.15459	-0.014477	-2.36504	0.01805	1.74352	2.30989	0.315074	0.134159	3	576	---
16	22374333	cg20526663	0.067635	0.028598	0.011582	0.123687	2.36501	0.018051	1.74349	1.37936	0.501737	0	3	576	+++
13	31044605	cg10670748	0.11303	0.047794	0.019355	0.206705	2.36497	0.018053	1.74345	0.351911	0.838656	0	3	576	+-+
11	126356172	cg25604067	0.117181	0.049548	0.020066	0.214296	2.36497	0.018053	1.74345	1.20592	0.54719	0	3	576	+++
4	108027711	cg01786467	-0.150193	0.063508	-0.274669	-0.025718	-2.36495	0.018054	1.74342	0.035183	0.851212	0	2	313	--?
21	15140770	cg11939713	-0.059372	0.025105	-0.108578	-0.010166	-2.36496	0.018054	1.74343	1.67101	0.433654	0	3	576	---
5	157545562	cg08513343	0.080703	0.034125	0.013818	0.147587	2.36494	0.018055	1.74341	5.74652	0.056514	0.651963	3	576	+-+
18	39841861	cg22999682	-0.076843	0.032493	-0.140529	-0.013157	-2.36491	0.018056	1.74338	1.42322	0.490854	0	3	576	---
11	111937318	cg26805012	0.055062	0.023283	0.009427	0.100697	2.36489	0.018057	1.74335	1.29097	0.524408	0	3	576	+-+
2	61888440	cg19716462	0.113031	0.047796	0.019351	0.206712	2.36486	0.018058	1.74332	0.269055	0.874129	0	3	576	+++
10	113151105	cg04322596	0.076534	0.032363	0.013102	0.139966	2.36483	0.01806	1.74329	0.008804	0.995608	0	3	576	+++
17	48012270	cg23363877	0.072219	0.030539	0.012363	0.132075	2.36482	0.01806	1.74327	0.023007	0.988562	0	3	576	+++
3	131092165	cg17784070	-0.096617	0.040856	-0.176695	-0.016538	-2.36479	0.018062	1.74324	4.25507	0.119131	0.529972	3	576	---
10	43323516	cg23922327	-0.090404	0.038229	-0.165334	-0.015475	-2.36479	0.018062	1.74324	0.221463	0.895179	0	3	576	---
13	52652552	cg26168557	-0.10401	0.043984	-0.190219	-0.017802	-2.36475	0.018064	1.74318	2.27353	0.320855	0.120311	3	576	-+-
5	851342	cg15089370	0.073812	0.031214	0.012632	0.134992	2.3647	0.018066	1.74313	0.607722	0.737964	0	3	576	+++
6	32192296	cg00442389	-0.101706	0.04301	-0.186006	-0.017407	-2.36471	0.018066	1.74314	0.192804	0.908099	0	3	576	---
3	184579733	cg27214730	-0.05538	0.02342	-0.101283	-0.009478	-2.3647	0.018066	1.74313	1.48063	0.476963	0	3	576	---
8	134592368	cg16113188	-0.068353	0.028906	-0.125008	-0.011697	-2.36468	0.018067	1.7431	0.643284	0.724958	0	3	576	---
3	27713849	cg18775634	0.101776	0.043042	0.017414	0.186137	2.36459	0.018072	1.743	0.681737	0.711153	0	3	576	+++
3	52969480	cg11100324	-0.097698	0.041317	-0.17868	-0.016716	-2.36458	0.018072	1.74299	0.20705	0.901654	0	3	576	---
13	91311640	cg21357653	-0.096481	0.040803	-0.176455	-0.016507	-2.36457	0.018073	1.74297	0.453447	0.500702	0	2	313	-+?
1	241465840	cg16008008	0.076536	0.032368	0.013095	0.139978	2.36455	0.018074	1.74295	1.58402	0.452933	0	3	576	+++
17	19409710	cg11289100	0.076532	0.032367	0.013093	0.13997	2.36452	0.018075	1.74292	1.00948	0.603663	0	3	576	+++
16	74472630	cg06023252	0.104543	0.044213	0.017885	0.191201	2.36451	0.018075	1.74291	0.009751	0.995136	0	3	576	+++
6	31156630	cg05522349	0.088808	0.037559	0.015192	0.162424	2.36449	0.018076	1.74289	0.599258	0.741093	0	3	576	+++
3	169658509	cg25702780	-0.068052	0.028781	-0.124462	-0.011642	-2.3645	0.018076	1.74289	0.247275	0.8837	0	3	576	---
20	33811193	cg00997172	0.076955	0.032546	0.013164	0.140746	2.36447	0.018077	1.74286	0.068106	0.96652	0	3	576	+++
12	57447004	cg07903445	-0.064922	0.027457	-0.118738	-0.011106	-2.36448	0.018077	1.74288	0.102943	0.949831	0	3	576	---
20	45406497	cg11942541	0.077965	0.032974	0.013337	0.142593	2.36446	0.018078	1.74285	0.000832	0.999584	0	3	576	+++
3	183905471	cg22685307	-0.089954	0.038045	-0.164522	-0.015387	-2.36445	0.018079	1.74284	1.44109	0.486486	0	3	576	---
14	34982600	cg18923964	0.086655	0.036649	0.014822	0.158487	2.36443	0.01808	1.74281	0.21824	0.896623	0	3	576	+++
3	49412466	cg13389229	0.062829	0.026573	0.010746	0.114912	2.36441	0.01808	1.74279	0.96096	0.618487	0	3	576	+++
7	92590023	cg00568741	0.076161	0.032212	0.013025	0.139297	2.36434	0.018084	1.74271	0.506912	0.776114	0	3	576	+++
1	41015709	cg10557584	0.055676	0.023549	0.009521	0.101832	2.36431	0.018085	1.74268	4.37796	0.112031	0.543166	3	576	+++
3	185728167	cg09014823	-0.07099	0.030026	-0.12984	-0.012139	-2.36429	0.018086	1.74265	1.73127	0.420783	0	3	576	---
12	132167913	cg03782800	0.048657	0.020581	0.008319	0.088996	2.36422	0.01809	1.74257	0.030099	0.985063	0	3	576	+++
17	42194661	cg08468689	-0.07186	0.030395	-0.131433	-0.012286	-2.36422	0.01809	1.74257	5.99432	0.049929	0.666351	3	576	-+-
14	80580604	cg22923961	-0.101225	0.042816	-0.185144	-0.017307	-2.36421	0.01809	1.74256	0.727509	0.695062	0	3	576	---
17	814579	cg25232397	-0.075314	0.031856	-0.137753	-0.012876	-2.36419	0.018091	1.74253	1.99982	0.367912	0	3	576	---
17	44177293	cg06258596	0.066172	0.02799	0.011312	0.121031	2.36416	0.018092	1.7425	2.05851	0.357274	0.028422	3	576	+-+
3	47802689	cg19627446	0.073996	0.031299	0.01265	0.135341	2.36418	0.018092	1.74252	2.70795	0.258212	0.261435	3	576	+++
2	72887229	cg00930762	0.115391	0.048809	0.019726	0.211057	2.36415	0.018093	1.74248	0.127135	0.938411	0	3	576	+++
19	1813058	cg21959594	0.087769	0.037126	0.015003	0.160535	2.36411	0.018095	1.74244	0.270173	0.87364	0	3	576	+++
19	5322540	cg26365957	0.127496	0.05393	0.021794	0.233198	2.36411	0.018095	1.74244	0.398804	0.81922	0	3	576	+-+
17	48591750	cg05555337	-0.112951	0.047777	-0.206595	-0.019307	-2.36411	0.018095	1.74244	1.4491	0.484543	0	3	576	---
9	98572384	cg15044474	-0.096399	0.040777	-0.176322	-0.016476	-2.36404	0.018098	1.74236	0.439767	0.802612	0	3	576	-+-
1	206462229	cg14017326	-0.092475	0.039118	-0.169146	-0.015805	-2.36403	0.018099	1.74234	1.16391	0.558806	0	3	576	---
15	82187182	cg02606488	0.059435	0.025142	0.010158	0.108712	2.36402	0.0181	1.74233	0.331401	0.8473	0	3	576	+++
5	141512199	cg00283283	-0.05366	0.022699	-0.098149	-0.009171	-2.36401	0.0181	1.74232	0.215322	0.897932	0	3	576	---
4	78552172	cg00319655	-0.102875	0.043517	-0.188168	-0.017581	-2.364	0.018101	1.74231	2.06953	0.35531	0.033597	3	576	---
11	290446	cg24431515	0.133208	0.056349	0.022764	0.243652	2.36398	0.018101	1.74229	1.60783	0.447573	0	3	576	+-+
4	337606	cg11765430	0.074763	0.031626	0.012777	0.13675	2.36399	0.018101	1.7423	0.068495	0.966332	0	3	576	+++
4	127782024	cg16574924	0.100561	0.042539	0.017185	0.183937	2.36398	0.018102	1.74228	1.66454	0.435062	0	3	576	+++
2	85811414	cg09240693	-0.086613	0.036639	-0.158425	-0.0148	-2.36395	0.018103	1.74225	1.68424	0.430797	0	3	576	---
9	127921707	cg04457423	0.086776	0.036708	0.014828	0.158725	2.36395	0.018103	1.74225	3.55767	0.168835	0.437834	3	576	+++
1	6046008	cg19177811	-0.078202	0.033082	-0.143042	-0.013362	-2.36392	0.018104	1.74221	1.06211	0.587985	0	3	576	---
16	68539648	cg16526137	0.095079	0.040221	0.016245	0.173912	2.3639	0.018105	1.74219	1.44877	0.484622	0	3	576	+++
1	93488811	cg01167501	-0.073083	0.030917	-0.133679	-0.012486	-2.36386	0.018107	1.74214	1.59477	0.450506	0	3	576	---
1	235419433	cg20453763	-0.068588	0.029015	-0.125457	-0.011718	-2.36387	0.018107	1.74215	1.82563	0.401393	0	3	576	---
22	26322015	cg03874268	-0.075781	0.032058	-0.138615	-0.012946	-2.36384	0.018108	1.74212	2.8689	0.238247	0.302868	3	576	---
4	4346747	cg18994166	0.058821	0.024884	0.010048	0.107594	2.36381	0.01811	1.74209	0.547693	0.760449	0	3	576	+++
20	3164712	cg20821980	0.168134	0.071129	0.028721	0.307547	2.36379	0.018111	1.74207	0.147937	0.928701	0	3	576	+++
3	4905007	cg25676030	-0.097369	0.041193	-0.178107	-0.016631	-2.36374	0.018113	1.742	6.07721	0.047902	0.670902	3	576	--+
20	13246399	cg03304641	0.067932	0.028739	0.011603	0.124262	2.36374	0.018113	1.742	0.14335	0.930833	0	3	576	+++
18	79694589	cg19030090	0.078946	0.033399	0.013483	0.144408	2.36369	0.018116	1.74195	5.42732	0.066294	0.631494	3	576	+++
10	45595073	cg14281210	0.130406	0.055172	0.022268	0.238544	2.36361	0.018119	1.74186	2.65145	0.26561	0.245697	3	576	+++
8	97869036	cg13682019	-0.070016	0.029623	-0.128077	-0.011955	-2.36356	0.018122	1.7418	0.677584	0.712631	0	3	576	---
19	8526891	cg08283130	-0.188149	0.079604	-0.344174	-0.032124	-2.36355	0.018122	1.74178	0.402959	0.81752	0	3	576	---
1	156021090	cg06821274	-0.108876	0.046065	-0.199163	-0.018589	-2.36354	0.018123	1.74178	1.88872	0.388927	0	3	576	---
4	17627601	cg23519397	0.071493	0.030249	0.012205	0.13078	2.36349	0.018125	1.74172	3.34217	0.188043	0.401586	3	576	+++
12	50111801	cg14231506	0.054277	0.022966	0.009264	0.09929	2.36338	0.018131	1.74158	1.0893	0.580043	0	3	576	+++
17	46828684	cg18772415	0.041247	0.017453	0.00704	0.075454	2.36336	0.018132	1.74156	1.44009	0.48673	0	3	576	+-+
2	33599616	cg10639412	0.077218	0.032673	0.013178	0.141257	2.36334	0.018133	1.74154	0.730142	0.694147	0	3	576	+-+
5	177532144	cg00393193	0.034917	0.014775	0.005959	0.063876	2.36329	0.018135	1.74148	1.27369	0.528959	0	3	576	+-+
5	57095602	cg05319477	0.056974	0.024108	0.009722	0.104225	2.36328	0.018135	1.74147	1.05694	0.589505	0	3	576	+-+
4	24800717	cg13096007	-0.101449	0.042928	-0.185588	-0.017311	-2.36326	0.018137	1.74144	0.242946	0.885615	0	3	576	---
11	17890378	cg25795096	-0.083408	0.035294	-0.152584	-0.014232	-2.36325	0.018137	1.74143	0.059285	0.970793	0	3	576	---
2	138904079	cg20169952	0.041334	0.017491	0.007052	0.075616	2.36318	0.01814	1.74135	0.815055	0.665293	0	3	576	+++
1	11515480	cg18178246	-0.07813	0.033062	-0.142931	-0.01333	-2.36318	0.01814	1.74135	9.27753	0.00967	0.784425	3	576	---
16	70747005	cg08825489	-0.066814	0.028273	-0.122229	-0.011399	-2.36318	0.018141	1.74134	2.01272	0.365547	0.006319	3	576	---
9	93134589	cg03854262	0.082807	0.035041	0.014126	0.151489	2.36313	0.018143	1.74129	2.29982	0.316665	0.130368	3	576	+++
15	95324201	cg07151748	0.057442	0.024308	0.009799	0.105086	2.36312	0.018144	1.74128	3.10033	0.212213	0.354908	3	576	+-+
18	8786993	cg25747017	-0.097957	0.041453	-0.179206	-0.016709	-2.36307	0.018146	1.74123	7.22037	0.027047	0.723006	3	576	---
3	48717672	cg10101975	-0.035948	0.015212	-0.065764	-0.006131	-2.36305	0.018147	1.7412	0.500287	0.778689	0	3	576	---
18	80065687	cg12757818	0.071606	0.030302	0.012213	0.130998	2.36302	0.018148	1.74117	0.047153	0.976699	0	3	576	+++
20	33686580	cg18865566	0.09757	0.041291	0.016639	0.178501	2.36297	0.018151	1.7411	1.10838	0.574536	0	3	576	+-+
11	20156305	cg04290346	-0.093863	0.039723	-0.17172	-0.016007	-2.36296	0.018151	1.74109	4.79193	0.091085	0.582631	3	576	---
6	70666930	cg01281718	0.072474	0.030671	0.012359	0.132588	2.36296	0.018151	1.74109	1.87064	0.39246	0	3	576	+++
18	12884517	cg13920818	0.118021	0.049948	0.020123	0.215918	2.36287	0.018155	1.74099	0.031984	0.984135	0	3	576	+++
6	112560933	cg21611546	0.076102	0.032207	0.012976	0.139228	2.36289	0.018155	1.74101	1.06897	0.585971	0	3	576	+-+
13	37870541	cg17071063	-0.082128	0.034758	-0.150254	-0.014002	-2.36284	0.018157	1.74096	5.15194	0.07608	0.611797	3	576	---
21	33366850	cg15591162	0.079012	0.03344	0.01347	0.144554	2.36281	0.018158	1.74092	1.21384	0.545027	0	3	576	+++
9	129520282	cg17771123	0.06799	0.028775	0.011591	0.12439	2.3628	0.018159	1.74091	6.20377	0.044964	0.677616	3	576	+++
5	120096541	cg19442021	-0.146252	0.061898	-0.267572	-0.024932	-2.3628	0.018159	1.7409	1.62995	0.442649	0	3	576	---
17	78358979	cg13343932	-0.103337	0.043735	-0.189058	-0.017617	-2.3628	0.018159	1.74091	1.92694	0.381566	0	3	576	---
10	100530336	cg17328514	-0.05582	0.023625	-0.102125	-0.009516	-2.36279	0.01816	1.74089	0.937137	0.625898	0	3	576	---
3	119498844	cg01853246	0.129312	0.05473	0.022041	0.236584	2.36271	0.018163	1.7408	2.42388	0.297619	0.174878	3	576	+++
3	197512109	cg12628899	-0.075714	0.032045	-0.138523	-0.012905	-2.36273	0.018163	1.74082	0.924229	0.62995	0	3	576	---
7	66771432	cg21229115	-0.087946	0.037222	-0.160901	-0.01499	-2.36273	0.018163	1.74082	2.34827	0.309086	0.14831	3	576	---
17	11598936	cg24647724	-0.062027	0.026253	-0.113482	-0.010572	-2.36269	0.018165	1.74077	2.20688	0.331728	0.093742	3	576	---
4	140427012	cg17902573	0.088273	0.037362	0.015044	0.161502	2.36266	0.018166	1.74073	0.384935	0.824921	0	3	576	+++
17	6831743	cg00414171	0.094596	0.040038	0.016122	0.173071	2.36266	0.018166	1.74074	0.923122	0.630299	0	3	576	+++
21	33491651	cg02892961	0.090764	0.038416	0.015468	0.166061	2.36265	0.018167	1.74072	4.90674	0.086003	0.592397	3	576	+++
1	92481774	cg04535902	-0.118904	0.050327	-0.217546	-0.020263	-2.36263	0.018167	1.74071	8.32995	0.01553	0.759903	3	576	+--
19	40709059	cg26475899	-0.062702	0.026539	-0.114718	-0.010685	-2.36261	0.018168	1.74068	0.861799	0.649924	0	3	576	---
4	76148308	cg07525624	0.06486	0.027453	0.011053	0.118668	2.3626	0.018169	1.74067	3.38063	0.184461	0.408395	3	576	+++
2	48111585	cg07210996	0.078163	0.033084	0.013318	0.143008	2.36255	0.018171	1.74062	0.772764	0.679511	0	3	576	+++
10	126522754	cg17921439	0.081982	0.034701	0.013968	0.149996	2.36251	0.018173	1.74057	0.32241	0.851117	0	3	576	+++
6	27592449	cg03911627	0.087128	0.036881	0.014841	0.159416	2.36239	0.018179	1.74042	1.06005	0.588589	0	3	576	+++
22	26428933	cg11774381	0.070953	0.030034	0.012085	0.12982	2.36239	0.018179	1.74043	3.36403	0.185998	0.405476	3	576	+++
22	41447729	cg15356226	0.098177	0.041559	0.016721	0.179633	2.36234	0.018181	1.74037	2.2041	0.33219	0.092598	3	576	+-+
2	54558169	cg15543284	0.042429	0.017961	0.007227	0.077632	2.36236	0.018181	1.74039	5.83715	0.054011	0.657367	3	576	+-+
15	25198372	cg16386362	0.074956	0.03173	0.012766	0.137146	2.36234	0.018182	1.74036	0.315161	0.854208	0	3	576	+++
6	160349057	cg08303612	0.074623	0.031589	0.012709	0.136536	2.36234	0.018182	1.74036	0.131917	0.93617	0	3	576	+++
8	41491180	cg01354572	0.088605	0.037508	0.015089	0.16212	2.36229	0.018184	1.74031	3.30717	0.191363	0.395254	3	576	+-+
6	28838817	cg08883803	-0.068614	0.029046	-0.125543	-0.011685	-2.3623	0.018184	1.74031	2.12063	0.346347	0.056884	3	576	---
3	133821962	cg27366882	-0.093972	0.03978	-0.171942	-0.016003	-2.36229	0.018184	1.7403	0.512002	0.774141	0	3	576	---
10	73252771	cg16419498	0.102483	0.043384	0.017451	0.187515	2.36225	0.018186	1.74027	1.10315	0.576042	0	3	576	+++
4	112411812	cg08331733	0.04322	0.018296	0.007359	0.079082	2.36223	0.018187	1.74024	0.649898	0.722564	0	3	576	+++
20	31870299	cg27475076	0.086058	0.036431	0.014654	0.157462	2.36223	0.018187	1.74024	1.24033	0.537856	0	3	576	+++
12	4441760	cg13422817	0.053351	0.022585	0.009084	0.097617	2.3622	0.018188	1.7402	0.011476	0.994278	0	3	576	+++
9	76459293	cg09885086	0.077946	0.032997	0.013271	0.14262	2.3622	0.018188	1.74021	0.523681	0.769634	0	3	576	+++
6	28635255	cg27658416	0.089266	0.037791	0.015197	0.163336	2.36214	0.018192	1.74013	2.09013	0.351669	0.043121	3	576	+++
3	60746170	cg17927046	-0.127916	0.054154	-0.234057	-0.021776	-2.36211	0.018193	1.7401	0.152987	0.926359	0	3	576	---
8	122780867	cg26474925	0.088698	0.037551	0.015098	0.162297	2.36208	0.018195	1.74006	0.124986	0.93942	0	3	576	+++
2	215622697	cg14305335	-0.065607	0.027775	-0.120047	-0.011167	-2.36206	0.018195	1.74004	0.057018	0.971894	0	3	576	---
5	61162521	cg26650987	0.094916	0.040183	0.016157	0.173675	2.36207	0.018195	1.74005	1.12624	0.569431	0	3	576	+++
19	58041200	cg19657024	0.082385	0.034878	0.014023	0.150746	2.36206	0.018195	1.74004	5.10263	0.077979	0.608045	3	576	+++
1	1217533	cg01075305	-0.085655	0.036264	-0.156732	-0.014578	-2.36201	0.018198	1.73998	0.405805	0.816358	0	3	576	---
11	69744692	cg12936485	-0.057458	0.024327	-0.105138	-0.009778	-2.36196	0.0182	1.73992	0.390048	0.822815	0	3	576	---
11	14905457	cg03486485	0.092649	0.039225	0.015767	0.169531	2.36196	0.0182	1.73993	1.81212	0.404113	0	3	576	+++
17	677266	cg07024505	-0.06988	0.029586	-0.127869	-0.011892	-2.36194	0.018201	1.7399	0.03019	0.985018	0	3	576	---
4	185182528	cg17002171	-0.062179	0.026326	-0.113777	-0.010581	-2.36194	0.018201	1.7399	1.44805	0.484798	0	3	576	---
12	53999660	cg16356837	0.097383	0.041231	0.016571	0.178196	2.3619	0.018203	1.73985	2.67472	0.262538	0.252258	3	576	++-
8	140210077	cg12865888	-0.11497	0.048677	-0.210378	-0.019563	-2.3619	0.018203	1.73985	3.4348	0.179532	0.417725	3	576	---
7	92836812	cg19989801	0.076618	0.032439	0.013037	0.140199	2.36188	0.018204	1.73983	0.189325	0.90968	0	3	576	+++
6	13289427	cg20785661	-0.066683	0.028233	-0.12202	-0.011346	-2.36189	0.018204	1.73984	0.098186	0.952092	0	3	576	---
3	193499463	cg20182111	0.124872	0.05287	0.021247	0.228498	2.36187	0.018205	1.73981	0.726067	0.695563	0	3	576	+++
17	4057071	cg00205889	-0.086238	0.036513	-0.157803	-0.014673	-2.36186	0.018205	1.7398	0.778221	0.67766	0	3	576	---
19	41548301	cg24172617	-0.095203	0.040309	-0.174209	-0.016198	-2.36184	0.018206	1.73978	0.217339	0.641075	0	2	313	--?
8	73295351	cg26464596	0.084601	0.03582	0.014394	0.154808	2.36184	0.018206	1.73978	1.27973	0.527363	0	3	576	+-+
2	240959634	cg06141621	0.054215	0.022955	0.009224	0.099207	2.36185	0.018206	1.73979	0.803069	0.669292	0	3	576	+++
2	105242403	cg03722643	-0.070662	0.029918	-0.129302	-0.012022	-2.36182	0.018207	1.73976	1.66145	0.435734	0	3	576	-+-
11	34514020	cg11343506	0.077582	0.032849	0.013198	0.141966	2.36177	0.018209	1.73971	0.98498	0.611103	0	3	576	+++
10	99431041	cg18946722	0.036279	0.015361	0.006172	0.066387	2.36178	0.018209	1.73972	2.40411	0.300576	0.16809	3	576	+++
9	109024335	cg13589559	-0.116469	0.049315	-0.213126	-0.019812	-2.36175	0.01821	1.73968	2.42684	0.29718	0.175882	3	576	-+-
5	103476045	cg08343849	-0.082987	0.035137	-0.151856	-0.014117	-2.36177	0.01821	1.7397	0.074744	0.963318	0	3	576	---
3	177359540	cg18328822	0.098301	0.041622	0.016722	0.17988	2.36176	0.01821	1.73969	0.172437	0.917394	0	3	576	+++
15	83435983	cg09652294	-0.071337	0.030206	-0.13054	-0.012135	-2.36173	0.018211	1.73966	1.25316	0.534416	0	3	576	---
14	96039159	cg05906607	-0.055945	0.023689	-0.102375	-0.009515	-2.36167	0.018214	1.73958	3.93671	0.139687	0.491961	3	576	-+-
20	45060559	cg09466447	-0.073843	0.031268	-0.135129	-0.012558	-2.36163	0.018216	1.73954	0.393076	0.82157	0	3	576	---
1	116987149	cg17042439	0.068803	0.029135	0.011699	0.125907	2.36156	0.01822	1.73946	4.68606	0.096036	0.573202	3	576	+++
1	201507536	cg26371847	-0.052254	0.022127	-0.095624	-0.008885	-2.36154	0.018221	1.73943	0.977069	0.613525	0	3	576	-+-
10	506615	cg14605119	-0.071967	0.030475	-0.131698	-0.012237	-2.36153	0.018221	1.73942	2.7463	0.253307	0.271749	3	576	---
1	234608561	cg21690979	0.090043	0.038129	0.015311	0.164775	2.36155	0.018221	1.73944	4.78133	0.091569	0.581706	3	576	+++
1	5526086	cg06642219	0.086835	0.036771	0.014764	0.158906	2.36152	0.018222	1.73941	0.135816	0.934346	0	3	576	+++
3	108091943	cg06806080	-0.07405	0.031357	-0.13551	-0.01259	-2.3615	0.018223	1.73938	0.459118	0.794884	0	3	576	-+-
12	120495390	cg14069214	-0.097834	0.041429	-0.179036	-0.016633	-2.36149	0.018223	1.73937	2.65803	0.264738	0.247563	3	576	---
13	111165478	cg14380858	0.094394	0.039973	0.016047	0.172742	2.36145	0.018225	1.73932	1.86041	0.394473	0	3	576	+++
6	41922341	cg07964539	0.094217	0.039898	0.016017	0.172417	2.36144	0.018226	1.73931	1.01587	0.601737	0	3	576	+++
5	40679533	cg06013215	0.066245	0.028053	0.011261	0.12123	2.36141	0.018227	1.73928	1.04284	0.593677	0	3	576	+++
11	10076342	cg06300229	-0.083212	0.035238	-0.152279	-0.014145	-2.36141	0.018227	1.73928	6.04417	0.0487	0.669103	3	576	---
8	70804289	cg04548327	0.066222	0.028044	0.011257	0.121188	2.3614	0.018228	1.73927	1.21389	0.545013	0	3	576	+-+
12	57430387	cg05818093	0.143559	0.060795	0.024402	0.262717	2.36138	0.018229	1.73924	5.8493	0.053683	0.658079	3	576	++-
2	229922173	cg22865986	0.102572	0.04344	0.017431	0.187713	2.36126	0.018235	1.7391	10.5959	0.005002	0.811248	3	576	+++
9	104094193	cg12393533	0.100291	0.042474	0.017042	0.183541	2.36123	0.018236	1.73906	1.12025	0.571137	0	3	576	+++
6	101287314	cg11356240	-0.094658	0.040088	-0.173231	-0.016085	-2.36124	0.018236	1.73907	0.859565	0.650651	0	3	576	---
17	75205884	cg15312673	0.078981	0.033449	0.013421	0.144541	2.36124	0.018236	1.73908	2.14666	0.341869	0.068319	3	576	+++
1	6554597	cg07399635	0.069125	0.029276	0.011744	0.126506	2.36113	0.018241	1.73895	1.30132	0.521702	0	3	576	+++
17	80891572	cg03502601	0.103055	0.043648	0.017505	0.188604	2.36105	0.018245	1.73886	0.950696	0.621669	0	3	576	+-+
9	34977525	cg14380939	-0.071262	0.030182	-0.130419	-0.012104	-2.36104	0.018245	1.73885	0.40593	0.816307	0	3	576	---
2	237630100	cg19953352	0.106096	0.044936	0.018021	0.19417	2.36105	0.018245	1.73886	1.32527	0.515492	0	3	576	+++
1	186483744	cg27518277	-0.071603	0.030327	-0.131044	-0.012161	-2.36101	0.018247	1.73881	0.700024	0.70468	0	3	576	-+-
8	10350381	cg22646726	0.071572	0.030314	0.012156	0.130987	2.36101	0.018247	1.73881	0.381128	0.826493	0	3	576	+++
15	47553441	cg12841645	-0.075225	0.031862	-0.137674	-0.012776	-2.36097	0.018249	1.73876	0.576408	0.749609	0	3	576	---
1	2980022	cg05139515	-0.051142	0.021662	-0.093599	-0.008685	-2.36092	0.018251	1.73871	0.90638	0.635598	0	3	576	---
10	95561430	cg26273962	0.110292	0.046717	0.018727	0.201857	2.36087	0.018254	1.73865	1.11383	0.572973	0	3	576	+++
19	2232170	cg14293102	-0.062264	0.026374	-0.113957	-0.010572	-2.36084	0.018255	1.73862	5.79726	0.055099	0.65501	3	576	---
11	36510422	cg03503634	0.118913	0.050369	0.020189	0.217637	2.36082	0.018256	1.73859	1.9988	0.368101	0	3	576	+++
3	25664038	cg09793001	0.119042	0.050424	0.02021	0.217874	2.36079	0.018258	1.73856	0.778968	0.677406	0	3	576	+++
14	50042343	cg13235035	0.063719	0.026991	0.010817	0.116622	2.36076	0.018259	1.73852	0.002161	0.99892	0	3	576	+++
1	88993820	cg14669130	-0.146942	0.062246	-0.268944	-0.024941	-2.36069	0.018263	1.73844	0	1	NA	1	276	-??
15	88709423	cg19628053	0.0675	0.028593	0.011457	0.123543	2.36069	0.018263	1.73843	0.349085	0.839841	0	3	576	+++
1	36224275	cg00115101	0.156385	0.066246	0.026543	0.286227	2.36068	0.018263	1.73842	0.087931	0.956987	0	3	576	+++
2	43103471	cg11674384	-0.080267	0.034002	-0.146911	-0.013623	-2.36065	0.018264	1.7384	0.243108	0.885543	0	3	576	---
2	189633686	cg10937024	-0.046873	0.019856	-0.085791	-0.007955	-2.36064	0.018265	1.73837	2.46207	0.291991	0.187674	3	576	-+-
8	11201552	cg09758742	-0.129194	0.05473	-0.236464	-0.021924	-2.36058	0.018268	1.73831	1.26079	0.532383	0	3	576	---
4	190021588	cg21873524	0.259542	0.109952	0.044036	0.475048	2.3605	0.018272	1.73822	0.21646	0.897421	0	3	576	+++
22	23687146	cg20418378	-0.079132	0.033524	-0.144838	-0.013425	-2.36046	0.018274	1.73816	0.715399	0.699283	0	3	576	---
1	27366695	cg18140760	0.090653	0.038406	0.015377	0.165929	2.36039	0.018277	1.73809	1.34789	0.509695	0	3	576	+-+
1	209805450	cg03675899	0.104766	0.044386	0.017769	0.191763	2.36033	0.01828	1.73801	0.007278	0.932016	0	2	313	++?
19	55069745	cg15552461	-0.116657	0.049424	-0.213529	-0.019786	-2.36033	0.01828	1.73801	1.35784	0.507164	0	3	576	---
3	23552455	cg25459931	-0.093035	0.039416	-0.170291	-0.015779	-2.36032	0.018281	1.738	1.20662	0.546997	0	3	576	---
11	93850583	cg26875233	-0.106628	0.045176	-0.195172	-0.018084	-2.36031	0.018281	1.738	1.21913	0.543588	0	3	576	---
10	11302343	cg10608230	-0.055719	0.023607	-0.101989	-0.00945	-2.36031	0.018281	1.73799	0.785162	0.675312	0	3	576	-+-
12	2902347	cg22898516	-0.068017	0.028817	-0.124498	-0.011536	-2.36031	0.018281	1.738	1.42507	0.490399	0	3	576	---
17	50344625	cg15394137	-0.090278	0.038249	-0.165245	-0.01531	-2.36028	0.018283	1.73795	0.984281	0.611317	0	3	576	---
5	97183939	cg09588474	0.117508	0.049786	0.019927	0.21509	2.36026	0.018284	1.73793	0.267106	0.874981	0	3	576	+++
3	160400395	cg04479354	0.083742	0.03548	0.014201	0.153283	2.36025	0.018284	1.73792	0.009406	0.995308	0	3	576	+++
13	111043693	cg20403964	0.10111	0.042839	0.017145	0.185075	2.36022	0.018286	1.73788	0.010775	0.917326	0	2	313	++?
6	30903899	cg18709166	0.063384	0.026855	0.010748	0.11602	2.36022	0.018286	1.73789	0.40458	0.816858	0	3	576	+-+
20	5302189	cg18322516	-0.072192	0.030587	-0.132143	-0.012241	-2.3602	0.018287	1.73786	0.132789	0.935762	0	3	576	---
6	32108492	cg09872737	0.080906	0.03428	0.013718	0.148095	2.36018	0.018288	1.73784	5.11393	0.07754	0.608911	3	576	++-
12	113930834	cg02019088	0.067422	0.028567	0.011432	0.123413	2.36018	0.018288	1.73785	1.503	0.47166	0	3	576	+++
15	100342025	cg12954230	0.082753	0.035062	0.014031	0.151476	2.36017	0.018288	1.73783	1.2045	0.547578	0	3	576	+++
1	153633863	cg22176994	0.113956	0.048284	0.019321	0.208592	2.36015	0.018289	1.7378	0.827752	0.661083	0	3	576	+++
8	141054674	cg13121738	-0.107026	0.045348	-0.195908	-0.018144	-2.36011	0.018291	1.73776	1.86068	0.39442	0	3	576	---
3	138915764	cg27272605	0.063254	0.026801	0.010723	0.115785	2.3601	0.018292	1.73775	5.29634	0.070781	0.622381	3	576	+++
2	88170653	cg07952391	0.113365	0.048035	0.019217	0.207513	2.36006	0.018294	1.7377	2.1341	0.344021	0.062838	3	576	+++
12	2841221	cg11366422	0.055992	0.023725	0.009491	0.102494	2.36002	0.018296	1.73765	3.44489	0.178628	0.419431	3	576	+-+
8	31639449	cg04773818	-0.121813	0.051616	-0.222981	-0.020645	-2.35996	0.018299	1.73758	2.52972	0.282279	0.209398	3	576	---
1	225427655	cg05530459	0.084083	0.03563	0.014248	0.153918	2.35988	0.018302	1.73749	2.57028	0.276611	0.221876	3	576	+-+
19	16447168	cg08309922	0.081361	0.034477	0.013786	0.148936	2.35987	0.018303	1.73747	0.113528	0.944817	0	3	576	+++
11	69636643	cg15114474	0.113858	0.048248	0.019293	0.208424	2.35987	0.018303	1.73748	0.033812	0.983236	0	3	576	+++
9	123268073	cg13724827	0.103768	0.043972	0.017582	0.189954	2.35984	0.018304	1.73745	0.823587	0.662461	0	3	576	+++
9	112050923	cg03835940	-0.099661	0.042233	-0.182437	-0.016885	-2.35982	0.018305	1.73742	1.62755	0.443182	0	3	576	---
1	87685381	cg27565650	-0.08517	0.036092	-0.155911	-0.01443	-2.35982	0.018305	1.73742	0.857755	0.65124	0	3	576	---
12	95791186	cg07461318	0.079883	0.033851	0.013534	0.146232	2.35982	0.018306	1.73742	0.914463	0.633034	0	3	576	+-+
1	5911434	cg06981887	0.086147	0.036506	0.014595	0.1577	2.35978	0.018307	1.73738	0.216227	0.64193	0	2	313	++?
16	28211266	cg03944305	-0.061793	0.026186	-0.113118	-0.010469	-2.35978	0.018308	1.73737	2.74013	0.25409	0.270108	3	576	-+-
15	28984026	cg16982461	-0.084789	0.035931	-0.155214	-0.014364	-2.35978	0.018308	1.73737	0.345582	0.841313	0	3	576	---
15	48775848	cg17898289	-0.093421	0.039589	-0.171016	-0.015825	-2.35974	0.018309	1.73733	0.296556	0.862191	0	3	576	---
17	2137499	cg25892208	0.052805	0.022377	0.008945	0.096664	2.35974	0.018309	1.73733	0.009058	0.995481	0	3	576	+++
17	7314710	cg21509931	0.077562	0.032869	0.013139	0.141986	2.35972	0.01831	1.73731	3.15758	0.206225	0.366603	3	576	+++
10	33273474	cg17812637	-0.100723	0.042684	-0.184384	-0.017062	-2.35972	0.018311	1.7373	6.69314	0.035205	0.701187	3	576	---
13	52851499	cg00525503	0.073093	0.030976	0.01238	0.133805	2.35969	0.018312	1.73726	0.407535	0.815652	0	3	576	+++
15	78339841	cg18250838	-0.113492	0.048096	-0.207761	-0.019223	-2.35968	0.018313	1.73725	0.429363	0.806798	0	3	576	---
5	149410759	cg16109075	-0.065404	0.027718	-0.119731	-0.011077	-2.35964	0.018314	1.73721	3.86921	0.144481	0.483099	3	576	---
12	57511686	cg11313099	-0.084551	0.035833	-0.154783	-0.01432	-2.35962	0.018315	1.73719	1.90948	0.384912	0	3	576	---
6	30619719	cg01702407	-0.113781	0.04822	-0.208291	-0.01927	-2.35962	0.018315	1.73719	0.535119	0.765245	0	3	576	-+-
14	64283483	cg18730515	-0.093843	0.03977	-0.171793	-0.015893	-2.35961	0.018316	1.73717	2.43341	0.296205	0.178107	3	576	---
8	1186443	cg21087427	-0.06786	0.02876	-0.12423	-0.011491	-2.35956	0.018318	1.73711	0.562019	0.755021	0	3	576	-+-
1	17882762	cg02066107	0.072668	0.030797	0.012305	0.13303	2.35957	0.018318	1.73712	3.42596	0.180327	0.416222	3	576	+++
11	68346239	cg02619298	-0.086473	0.036649	-0.158305	-0.014641	-2.3595	0.018321	1.73705	0.019791	0.888122	0	2	300	?--
8	9763656	cg18974903	-0.069846	0.029603	-0.127867	-0.011825	-2.35945	0.018324	1.73699	0.847281	0.654659	0	3	576	---
12	106103038	cg20151657	0.047242	0.020023	0.007997	0.086487	2.35941	0.018326	1.73694	0.245853	0.884329	0	3	576	+++
16	8869891	cg09500196	-0.035085	0.01487	-0.064231	-0.005939	-2.35937	0.018328	1.73689	0.612633	0.736154	0	3	576	---
11	65860906	cg12069248	0.054093	0.022927	0.009156	0.099031	2.35936	0.018328	1.73689	0.632115	0.729017	0	3	576	+++
17	78059208	cg12027254	0.053464	0.022661	0.009049	0.097879	2.35933	0.018329	1.73685	8.59126	0.013628	0.767205	3	576	+-+
6	53349157	cg15133313	0.08938	0.037884	0.015128	0.163632	2.35933	0.01833	1.73684	4.00946	0.134697	0.50118	3	576	++-
22	29713565	cg17035304	0.079511	0.033701	0.013457	0.145565	2.35932	0.01833	1.73683	0.534428	0.765509	0	3	576	+++
3	47513972	cg20272918	0.078792	0.033396	0.013336	0.144248	2.35933	0.01833	1.73684	1.08501	0.581291	0	3	576	+++
14	103140910	cg05980523	-0.081264	0.034444	-0.148774	-0.013754	-2.35932	0.01833	1.73683	0.842045	0.656375	0	3	576	---
12	24563269	cg23811464	0.105004	0.044506	0.017772	0.192236	2.35932	0.01833	1.73684	3.87027	0.144405	0.48324	3	576	+-+
6	6623344	cg18201198	-0.069199	0.02933	-0.126686	-0.011711	-2.3593	0.018331	1.73681	2.09302	0.351161	0.044443	3	576	-+-
11	6259949	cg01487187	-0.07081	0.030013	-0.129635	-0.011984	-2.35931	0.018331	1.73682	5.80271	0.054949	0.655333	3	576	---
6	33299983	cg00478442	0.08131	0.034464	0.013761	0.14886	2.35927	0.018332	1.73678	0.221332	0.895238	0	3	576	+++
17	8123094	cg02693061	0.088932	0.037694	0.015051	0.162813	2.35928	0.018332	1.73679	1.28171	0.526841	0	3	576	+++
12	132560773	cg19026573	0.071588	0.030344	0.012114	0.131061	2.35924	0.018334	1.73674	1.76897	0.412927	0	3	576	+++
7	25568755	cg22345877	-0.078476	0.033263	-0.143671	-0.01328	-2.35924	0.018334	1.73674	1.28928	0.524851	0	3	576	---
6	30702562	cg04406101	-0.058235	0.024684	-0.106615	-0.009855	-2.35924	0.018334	1.73674	1.77025	0.412662	0	3	576	---
11	66002226	cg04187187	0.087544	0.037107	0.014814	0.160274	2.35922	0.018335	1.73672	1.50355	0.471528	0	3	576	+-+
13	52159237	cg21938123	0.091668	0.038855	0.015512	0.167823	2.35922	0.018335	1.73671	3.95645	0.138315	0.494496	3	576	+++
1	156728000	cg16728114	-0.068017	0.028831	-0.124525	-0.011509	-2.35921	0.018336	1.7367	2.56482	0.277368	0.220218	3	576	-+-
6	107025954	cg21277466	-0.053938	0.022863	-0.098749	-0.009126	-2.35915	0.018338	1.73664	2.64558	0.266391	0.244021	3	576	---
7	13946038	cg26796083	-0.106719	0.045237	-0.195383	-0.018056	-2.35914	0.018339	1.73662	3.50804	0.173077	0.42988	3	576	---
5	172689208	cg07209244	0.044819	0.018998	0.007583	0.082056	2.35911	0.01834	1.73659	1.25148	0.534866	0	3	576	+++
12	96035559	cg11560184	0.07154	0.030326	0.012102	0.130978	2.35906	0.018343	1.73652	0.412289	0.813715	0	3	576	+++
7	112940254	cg26230730	0.085015	0.036038	0.01438	0.15565	2.35902	0.018345	1.73648	0.662277	0.718106	0	3	576	+++
10	31928969	cg13593941	0.143915	0.061008	0.02434	0.263491	2.35896	0.018348	1.73641	0.595058	0.742651	0	3	576	+++
2	60495449	cg09549055	-0.066982	0.028395	-0.122636	-0.011328	-2.35894	0.018349	1.7364	0.402417	0.817742	0	3	576	---
2	1540548	cg04770020	-0.066487	0.028185	-0.121729	-0.011244	-2.35894	0.018349	1.7364	0.526347	0.768609	0	3	576	---
16	22315058	cg26807301	-0.067748	0.02872	-0.124039	-0.011457	-2.35893	0.01835	1.73638	1.80252	0.406057	0	3	576	---
4	121150222	cg18532964	-0.074963	0.031779	-0.13725	-0.012677	-2.35892	0.01835	1.73637	2.17517	0.33703	0.08053	3	576	---
18	621375	cg22950192	-0.052093	0.022084	-0.095377	-0.008809	-2.35889	0.018352	1.73633	0.18213	0.912958	0	3	576	---
3	15709507	cg27275941	-0.053683	0.022758	-0.098289	-0.009077	-2.35884	0.018354	1.73628	0.861718	0.649951	0	3	576	---
1	155926218	cg04664618	-0.06253	0.026509	-0.114489	-0.010572	-2.3588	0.018356	1.73623	0.369625	0.83126	0	3	576	---
6	164085796	cg25815177	-0.092938	0.039401	-0.170164	-0.015712	-2.35876	0.018358	1.73618	4.20049	0.122426	0.523865	3	576	--+
8	119416266	cg05893876	0.074954	0.031778	0.01267	0.137238	2.35871	0.018361	1.73612	0.713023	0.700114	0	3	576	+++
3	172040399	cg07028339	0.050508	0.021414	0.008537	0.092478	2.35869	0.018361	1.7361	0.287097	0.866279	0	3	576	+++
18	3455230	cg15792893	-0.065552	0.027792	-0.120024	-0.01108	-2.35869	0.018361	1.7361	0.161734	0.922316	0	3	576	---
1	230868438	cg06837355	0.110882	0.047011	0.018742	0.203023	2.35867	0.018362	1.73607	0.002138	0.963117	0	2	313	++?
1	5908617	cg11725182	0.036741	0.015577	0.00621	0.067272	2.35868	0.018362	1.73609	2.11221	0.347808	0.053125	3	576	+-+
3	52409286	cg03079434	-0.052703	0.022345	-0.096499	-0.008908	-2.35866	0.018363	1.73607	5.85439	0.053547	0.658376	3	576	---
11	67303592	cg26991761	-0.082878	0.035139	-0.151751	-0.014005	-2.35856	0.018368	1.73594	0.245896	0.88431	0	3	576	---
8	18848336	cg12154842	0.062688	0.026579	0.010593	0.114782	2.35853	0.018369	1.73592	5.08867	0.078525	0.60697	3	576	+++
22	31662513	cg24636281	-0.136787	0.057997	-0.250462	-0.023113	-2.35852	0.01837	1.7359	2.73062	0.255301	0.267567	3	576	-+-
5	96433303	cg23187653	-0.073259	0.031061	-0.134139	-0.012378	-2.3585	0.018371	1.73588	0.77076	0.680192	0	3	576	---
2	224038743	cg11703011	0.091294	0.038708	0.015425	0.167162	2.3585	0.018371	1.73588	0.199841	0.904909	0	3	576	+++
10	1396490	cg07815694	0.05464	0.023167	0.009232	0.100047	2.35848	0.018372	1.73585	2.47414	0.290234	0.191637	3	576	+-+
5	175243672	cg02347535	-0.073412	0.031127	-0.134421	-0.012404	-2.35848	0.018372	1.73585	0.049132	0.975733	0	3	576	---
2	233059470	cg25514993	-0.063576	0.026957	-0.116411	-0.010741	-2.35845	0.018373	1.73582	1.36516	0.505312	0	3	576	-+-
3	185586707	cg07335234	0.067188	0.028489	0.01135	0.123026	2.3584	0.018375	1.73576	5.99073	0.050018	0.666151	3	576	++-
7	149873897	cg03496713	0.081365	0.0345	0.013745	0.148985	2.35841	0.018375	1.73577	3.62769	0.163026	0.448685	3	576	+-+
8	116880414	cg15837522	-0.077389	0.032814	-0.141705	-0.013074	-2.35842	0.018375	1.73578	0.993486	0.608509	0	3	576	-+-
17	80797442	cg04566233	-0.105282	0.044641	-0.192778	-0.017785	-2.35841	0.018375	1.73577	0.884491	0.642592	0	3	576	---
11	44959636	cg11122453	0.053168	0.022545	0.008981	0.097355	2.35835	0.018378	1.7357	0.685344	0.709871	0	3	576	+++
12	110858989	cg16202755	-0.057876	0.024541	-0.105977	-0.009775	-2.35833	0.018379	1.73567	1.46768	0.480061	0	3	576	---
19	40218474	cg03334540	0.126055	0.053451	0.021291	0.230819	2.35833	0.018379	1.73568	5.88224	0.052806	0.659994	3	576	+++
2	134027269	cg26459827	0.066964	0.028395	0.01131	0.122618	2.35832	0.01838	1.73567	7.33684	0.025517	0.727403	3	576	+-+
21	17818778	cg12430776	0.070126	0.029736	0.011844	0.128408	2.3583	0.01838	1.73564	1.50303	0.471651	0	3	576	+-+
14	36648169	cg23922560	0.038488	0.01632	0.0065	0.070476	2.35828	0.018382	1.73562	1.05662	0.589602	0	3	576	+++
11	75428344	cg06329735	0.216628	0.09186	0.036583	0.396672	2.35825	0.018383	1.73558	1.55792	0.458883	0	3	576	+-+
19	55229388	cg20113693	-0.067792	0.028747	-0.124136	-0.011448	-2.35824	0.018383	1.73558	2.2478	0.325009	0.110243	3	576	---
17	2580920	cg03677635	-0.068301	0.028963	-0.125069	-0.011534	-2.35823	0.018384	1.73556	4.0699	0.130687	0.508587	3	576	---
18	35938422	cg02966936	0.075086	0.03184	0.012679	0.137493	2.35822	0.018385	1.73554	1.22666	0.541544	0	3	576	+-+
1	75134538	cg19411474	0.12461	0.052842	0.021041	0.22818	2.35819	0.018386	1.73551	0.045333	0.977588	0	3	576	+++
1	223835594	cg03992323	-0.06806	0.028862	-0.12463	-0.011491	-2.35812	0.018389	1.73543	0.102655	0.949968	0	3	576	---
9	137170236	cg13224090	-0.066975	0.028402	-0.122644	-0.011307	-2.3581	0.01839	1.73541	1.24891	0.535554	0	3	576	---
15	42121411	cg04063708	0.078568	0.033319	0.013264	0.143872	2.35809	0.018391	1.73539	0.338858	0.844147	0	3	576	+-+
4	884938	cg12159980	0.042206	0.017898	0.007125	0.077287	2.35809	0.018391	1.73539	1.26021	0.532536	0	3	576	+++
15	52310678	cg06698162	-0.061497	0.026079	-0.112613	-0.010382	-2.35809	0.018391	1.7354	6.4851	0.039064	0.691601	3	576	---
16	58464680	cg06650115	0.134322	0.056964	0.022674	0.245971	2.35804	0.018393	1.73534	0.551115	0.759149	0	3	576	+++
12	3367105	cg10405033	0.119052	0.050488	0.020095	0.218009	2.358	0.018395	1.73529	0.070304	0.965459	0	3	576	+++
11	119085052	cg25048357	0.055878	0.023698	0.00943	0.102326	2.35794	0.018398	1.73522	0.473107	0.789344	0	3	576	+-+
19	9309837	cg19429286	0.12602	0.053446	0.021265	0.230775	2.35788	0.018401	1.73515	0.211434	0.899679	0	3	576	+++
12	96907032	cg20453975	0.08051	0.034145	0.013585	0.147435	2.35787	0.018402	1.73514	0.26134	0.877507	0	3	576	+++
16	57536753	cg20090464	0.117983	0.050039	0.019907	0.21606	2.35784	0.018404	1.7351	3.98493	0.136359	0.498109	3	576	+--
9	33290512	cg20999934	0.088978	0.037737	0.015013	0.162942	2.35783	0.018404	1.73509	0.795175	0.671939	0	3	576	+++
15	93066220	cg12136439	0.049298	0.020909	0.008317	0.090279	2.35778	0.018406	1.73504	1.87266	0.392064	0	3	576	+-+
3	126608593	cg26410840	0.08592	0.036441	0.014495	0.157344	2.35777	0.018407	1.73502	0.183387	0.912385	0	3	576	+++
17	7319348	cg04514024	-0.070321	0.029825	-0.128778	-0.011863	-2.35776	0.018407	1.73501	1.95848	0.375596	0	3	576	---
1	161118144	cg04865672	0.098779	0.041896	0.016664	0.180894	2.35775	0.018408	1.735	2.66472	0.263855	0.249451	3	576	+++
2	37838677	cg16359360	0.066231	0.028091	0.011173	0.121289	2.35775	0.018408	1.735	1.69946	0.42753	0	3	576	+++
11	18173538	cg16010467	0.071239	0.030215	0.012017	0.13046	2.35773	0.018409	1.73498	1.88196	0.390246	0	3	576	+++
16	50880026	cg10458473	0.099656	0.042268	0.01681	0.182502	2.35771	0.01841	1.73495	3.23901	0.197997	0.382528	3	576	+++
15	83057730	cg02104456	-0.107606	0.04564	-0.197061	-0.018151	-2.3577	0.01841	1.73494	2.01986	0.364244	0.009834	3	576	-+-
6	44113811	cg13644645	-0.077532	0.032885	-0.141986	-0.013077	-2.35766	0.018412	1.7349	1.5171	0.468346	0	3	576	---
10	118845362	cg05440893	0.077274	0.032776	0.013033	0.141515	2.35764	0.018413	1.73487	0.914555	0.633005	0	3	576	+++
5	2012188	cg04573564	0.069724	0.029574	0.01176	0.127688	2.35765	0.018413	1.73489	0.535222	0.765205	0	3	576	+++
13	23979445	cg02200290	0.072852	0.030901	0.012287	0.133418	2.35763	0.018414	1.73486	0.16268	0.92188	0	3	576	+++
19	39402554	cg16872847	0.044853	0.019025	0.007565	0.082142	2.35762	0.018414	1.73485	0.036792	0.981772	0	3	576	+++
15	39472356	cg09992776	-0.08344	0.035392	-0.152808	-0.014072	-2.35762	0.018414	1.73485	1.12987	0.568398	0	3	576	-+-
16	89202544	cg03112665	-0.074552	0.031622	-0.136531	-0.012573	-2.35761	0.018414	1.73484	1.28503	0.525968	0	3	576	-+-
5	147480208	cg25023816	-0.047032	0.019949	-0.086131	-0.007932	-2.35763	0.018414	1.73486	5.24345	0.072678	0.618571	3	576	---
20	46258497	cg19017135	0.081382	0.034519	0.013724	0.149039	2.35758	0.018416	1.7348	1.9879	0.370111	0	3	576	+-+
19	29724447	cg22273360	0.075382	0.031975	0.012711	0.138052	2.35752	0.018419	1.73474	1.2705	0.529804	0	3	576	+-+
10	104059244	cg04545398	0.09186	0.038965	0.015489	0.16823	2.35753	0.018419	1.73474	1.06222	0.587952	0	3	576	+++
4	55547043	cg23506964	0.116369	0.049362	0.01962	0.213117	2.35747	0.018421	1.73468	0.4169	0.811842	0	3	576	+++
9	71910157	cg13747066	0.122778	0.05208	0.020701	0.224856	2.35748	0.018421	1.73468	2.23095	0.327759	0.103521	3	576	+++
13	24305860	cg04270351	0.097795	0.041483	0.016488	0.179102	2.35745	0.018422	1.73465	5.54053	0.062645	0.639024	3	576	++-
8	823805	cg18327276	0.058847	0.024962	0.009921	0.107773	2.35746	0.018422	1.73466	2.6944	0.259967	0.25772	3	576	+-+
1	154628205	cg25012577	-0.113965	0.048343	-0.208716	-0.019213	-2.35744	0.018423	1.73464	0.239524	0.887131	0	3	576	---
11	35795572	cg07271405	-0.102052	0.043289	-0.186899	-0.017205	-2.35744	0.018423	1.73463	0.500727	0.778518	0	3	576	---
3	190862843	cg05371572	-0.05625	0.023861	-0.103017	-0.009483	-2.35742	0.018424	1.73461	0.657932	0.719668	0	3	576	---
3	124033545	cg25450449	0.070989	0.030113	0.011968	0.13001	2.35743	0.018424	1.73462	2.44922	0.293872	0.183414	3	576	+-+
14	64387812	cg23318560	0.150962	0.064038	0.025448	0.276476	2.35739	0.018426	1.73458	0.177428	0.915107	0	3	576	+++
7	140175614	cg21526150	0.081614	0.034621	0.013757	0.149472	2.35736	0.018427	1.73454	0.359646	0.835418	0	3	576	+++
5	124791169	cg01876548	-0.113896	0.048316	-0.208595	-0.019197	-2.35733	0.018428	1.73451	0.058714	0.97107	0	3	576	---
4	139558896	cg26230320	-0.074775	0.03172	-0.136946	-0.012604	-2.35734	0.018428	1.73452	0.661102	0.718528	0	3	576	---
19	4689826	cg13514178	-0.060076	0.025485	-0.110027	-0.010126	-2.35732	0.018429	1.7345	0.651592	0.721952	0	3	576	---
8	28338515	cg26633139	0.127715	0.054179	0.021524	0.233906	2.35727	0.018431	1.73444	3.33254	0.067922	0.699929	2	313	+-?
9	86287206	cg08659848	-0.070644	0.029968	-0.129382	-0.011906	-2.35727	0.018431	1.73444	0.582517	0.747323	0	3	576	---
12	132131067	cg05059749	-0.074457	0.031586	-0.136365	-0.012549	-2.35728	0.018431	1.73445	0.206699	0.901812	0	3	576	---
5	151253100	cg15972617	-0.125898	0.053409	-0.23058	-0.021217	-2.35726	0.018432	1.73442	2.05624	0.357679	0.027349	3	576	-+-
12	62260430	cg19877581	0.10693	0.045362	0.01802	0.195839	2.35724	0.018433	1.7344	2.29215	0.317882	0.127457	3	576	+++
16	54577651	cg04106196	-0.097151	0.041214	-0.17793	-0.016372	-2.35725	0.018433	1.73441	0.271118	0.873228	0	3	576	---
9	96218464	cg27172806	0.083742	0.035526	0.014111	0.153374	2.3572	0.018435	1.73436	1.27245	0.529285	0	3	576	+++
17	75131976	cg24159547	0.144521	0.061311	0.024352	0.26469	2.35718	0.018436	1.73433	4.82384	0.089643	0.585392	3	576	+-+
17	60810186	cg26971427	0.057914	0.02457	0.009757	0.10607	2.35713	0.018438	1.73428	0.284996	0.867189	0	3	576	+++
1	154961919	cg27105205	0.131415	0.055752	0.02214	0.24069	2.35712	0.018439	1.73426	2.36419	0.306636	0.154043	3	576	+++
12	27278570	cg20619779	-0.118627	0.050327	-0.217268	-0.019986	-2.35713	0.018439	1.73427	5.22921	0.073197	0.617533	3	576	-+-
2	29101924	cg23854728	-0.069832	0.029626	-0.127899	-0.011764	-2.3571	0.01844	1.73424	0.571953	0.75128	0	3	576	-+-
12	123364765	cg09174610	0.123738	0.052497	0.020845	0.226631	2.35708	0.018441	1.73421	0.380932	0.826574	0	3	576	+++
13	95552601	cg06428163	0.165054	0.070026	0.027803	0.302305	2.35704	0.018443	1.73417	0.15023	0.927637	0	3	576	+++
11	87277451	cg14942350	-0.107851	0.045757	-0.197536	-0.018167	-2.35702	0.018444	1.73415	3.51428	0.172537	0.430894	3	576	-+-
11	119031057	cg03132935	0.097447	0.041344	0.016413	0.178481	2.35699	0.018445	1.73412	1.01637	0.601588	0	3	576	+++
1	1433160	cg26394870	-0.100458	0.042622	-0.183997	-0.01692	-2.35697	0.018446	1.73409	1.20879	0.546404	0	3	576	---
8	116086513	cg07230652	-0.068486	0.029057	-0.125437	-0.011534	-2.35696	0.018447	1.73408	1.74911	0.417048	0	3	576	---
16	81314703	cg05916783	0.078816	0.03344	0.013273	0.14436	2.35692	0.018449	1.73403	2.28027	0.319775	0.122913	3	576	+++
2	125709527	cg21144468	-0.07262	0.030811	-0.13301	-0.01223	-2.35692	0.018449	1.73403	7.34355	0.025431	0.727652	3	576	+--
5	172573854	cg15998629	-0.09295	0.039437	-0.170246	-0.015653	-2.3569	0.01845	1.73401	2.41345	0.299176	0.17131	3	576	---
15	65530585	cg12230071	0.056173	0.023834	0.009459	0.102888	2.35688	0.018451	1.73398	1.31445	0.518288	0	3	576	+-+
1	178500118	cg18788576	-0.079909	0.033905	-0.146363	-0.013455	-2.35685	0.018452	1.73395	0.953027	0.620945	0	3	576	---
1	94005176	cg15218354	-0.065063	0.027606	-0.11917	-0.010955	-2.35684	0.018453	1.73393	0.525414	0.768967	0	3	576	---
16	81324379	cg08127422	-0.093359	0.039612	-0.170999	-0.015719	-2.35682	0.018454	1.73391	2.02295	0.363682	0.011346	3	576	---
9	122264600	cg08990959	0.060805	0.0258	0.010237	0.111372	2.35681	0.018455	1.73389	3.99039	0.135987	0.498796	3	576	+++
2	239501349	cg07024531	-0.114927	0.048764	-0.210504	-0.01935	-2.3568	0.018455	1.73389	0	1	NA	1	263	??-
2	173075539	cg03608974	-0.054096	0.022954	-0.099087	-0.009106	-2.35669	0.01846	1.73376	0.111046	0.94599	0	3	576	---
9	96855037	cg14176626	0.092501	0.039251	0.015569	0.169434	2.35666	0.018462	1.73372	2.67779	0.262135	0.253115	3	576	+-+
6	31580821	cg03880509	0.137573	0.058376	0.023155	0.25199	2.35665	0.018462	1.73372	1.98539	0.370577	0	3	576	+-+
21	25640302	cg26412722	0.057801	0.024527	0.009729	0.105874	2.35666	0.018462	1.73372	3.02499	0.22036	0.33884	3	576	+++
7	120950530	cg16130600	0.12088	0.051294	0.020344	0.221415	2.35662	0.018464	1.73368	4.15391	0.125311	0.518526	3	576	++-
7	101218429	cg13150734	0.07184	0.030485	0.01209	0.13159	2.3566	0.018465	1.73365	1.49281	0.474067	0	3	576	+++
6	143960314	cg21776667	-0.068782	0.029187	-0.125988	-0.011575	-2.35659	0.018465	1.73365	3.94697	0.138972	0.493282	3	576	-+-
3	42600273	cg22174410	0.06538	0.027744	0.011002	0.119758	2.35657	0.018466	1.73362	2.44512	0.294475	0.182044	3	576	+++
14	73949853	cg14256180	0.073936	0.031375	0.012442	0.13543	2.35656	0.018467	1.73361	3.05791	0.216762	0.345958	3	576	+++
17	67030983	cg21644011	0.042256	0.017931	0.007111	0.077401	2.35655	0.018467	1.7336	0.139374	0.932686	0	3	576	+++
11	65900526	cg22345522	0.079663	0.033805	0.013405	0.145921	2.35655	0.018467	1.7336	2.00827	0.366361	0.004119	3	576	+++
3	53256273	cg00223877	0.078002	0.0331	0.013125	0.142879	2.35652	0.018469	1.73357	2.02975	0.362448	0.014657	3	576	+++
16	88895527	cg03942201	0.108475	0.046033	0.018251	0.198699	2.35647	0.018471	1.73351	0.108168	0.947353	0	3	576	+++
3	194487529	cg03053875	0.114084	0.048413	0.019194	0.208973	2.35647	0.018471	1.7335	3.52597	0.171532	0.432781	3	576	+++
12	51424896	cg14701410	0.157268	0.066739	0.026459	0.288076	2.35646	0.018472	1.7335	6.73156	0.034535	0.702892	3	576	+++
13	36432473	cg13060997	0.116153	0.049292	0.019542	0.212765	2.35645	0.018472	1.73348	0.984412	0.611276	0	3	576	+++
7	82657084	cg26040583	-0.07878	0.033432	-0.144306	-0.013254	-2.35646	0.018472	1.73349	1.28249	0.526637	0	3	576	---
22	41304824	cg07608721	0.062544	0.026542	0.010521	0.114567	2.35638	0.018476	1.7334	0.281884	0.86854	0	3	576	+++
20	44960228	cg01453053	0.080078	0.033983	0.01347	0.146685	2.35638	0.018476	1.7334	3.96381	0.137806	0.495435	3	576	+++
12	13278438	cg15659911	-0.04216	0.017892	-0.077228	-0.007091	-2.35635	0.018477	1.73336	0.268581	0.874336	0	3	576	---
1	193674463	cg03537687	-0.065869	0.027954	-0.120658	-0.01108	-2.35636	0.018477	1.73337	0.55277	0.758521	0	3	576	---
2	126656359	cg15768103	0.08364	0.035496	0.014068	0.153213	2.35634	0.018478	1.73335	0.127946	0.93803	0	3	576	+++
7	157670607	cg26706676	-0.099321	0.042151	-0.181937	-0.016706	-2.35633	0.018478	1.73334	0.257181	0.879334	0	3	576	---
22	46807062	cg07097487	-0.068382	0.029021	-0.125263	-0.011501	-2.35632	0.018479	1.73333	1.10219	0.576318	0	3	576	---
1	3455021	cg16723738	0.102169	0.04336	0.017183	0.187155	2.3563	0.01848	1.7333	2.46798	0.291128	0.189622	3	576	+++
5	151157590	cg00969825	0.075091	0.031869	0.012628	0.137554	2.35625	0.018482	1.73324	1.5189	0.467923	0	3	576	+++
7	1092399	cg09510128	-0.069817	0.029631	-0.127894	-0.011741	-2.35622	0.018483	1.73322	0.830921	0.660036	0	3	576	---
3	49814279	cg19381811	-0.056943	0.024167	-0.10431	-0.009575	-2.35621	0.018484	1.7332	0.547359	0.760576	0	3	576	-+-
3	154121497	cg02797930	0.05332	0.02263	0.008966	0.097675	2.3562	0.018485	1.73319	0.776815	0.678136	0	3	576	+++
9	89310760	cg11728484	-0.120219	0.051023	-0.220224	-0.020215	-2.35619	0.018485	1.73318	1.24659	0.536173	0	3	576	-+-
5	31992938	cg01056878	0.063031	0.026751	0.010599	0.115464	2.3562	0.018485	1.73318	0.378948	0.827394	0	3	576	+++
10	42638853	cg10001458	0.199413	0.084633	0.033531	0.365294	2.35619	0.018485	1.73318	0.591284	0.441923	0	2	313	++?
6	117263651	cg16108230	-0.050952	0.021625	-0.093338	-0.008567	-2.35614	0.018488	1.73311	4.69247	0.095729	0.573785	3	576	---
18	79046802	cg00056605	-0.094748	0.040213	-0.173565	-0.01593	-2.35614	0.018488	1.73312	0.541083	0.762966	0	3	576	---
11	134282981	cg07437977	0.051358	0.021798	0.008634	0.094082	2.35611	0.018489	1.73308	3.82382	0.147798	0.476963	3	576	++-
17	1230336	cg10196459	-0.101577	0.043112	-0.186077	-0.017078	-2.35612	0.018489	1.7331	3.19688	0.202212	0.37439	3	576	---
22	23144916	cg20721738	-0.076196	0.03234	-0.139582	-0.01281	-2.3561	0.01849	1.73307	0.074309	0.963527	0	3	576	---
12	43736525	cg22253947	-0.087885	0.037301	-0.160995	-0.014775	-2.35609	0.01849	1.73306	1.98875	0.369955	0	3	576	---
21	43789736	cg18095213	0.101351	0.043018	0.017037	0.185666	2.35605	0.018492	1.73301	0.350094	0.839418	0	3	576	+++
17	48945083	cg07967210	-0.111913	0.0475	-0.205014	-0.018813	-2.35605	0.018492	1.73301	3.23609	0.198286	0.38197	3	576	---
9	137241072	cg00534871	0.063018	0.026747	0.010593	0.115442	2.35603	0.018493	1.73299	3.09432	0.212852	0.353654	3	576	+-+
17	75205345	cg26200976	0.081941	0.034779	0.013774	0.150109	2.35603	0.018493	1.733	3.33663	0.188564	0.400593	3	576	+++
21	33542434	cg24409253	0.065773	0.027917	0.011055	0.120491	2.35598	0.018495	1.73294	4.29298	0.116894	0.534123	3	576	+++
11	57598251	cg21899310	-0.076463	0.032455	-0.140074	-0.012852	-2.356	0.018495	1.73295	0.145939	0.929629	0	3	576	---
5	143177435	cg22114534	0.105605	0.044825	0.017747	0.193462	2.35593	0.018498	1.73287	1.09963	0.577058	0	3	576	+++
2	229446374	cg01648659	-0.053943	0.022897	-0.098822	-0.009065	-2.35589	0.0185	1.73282	0.722316	0.696869	0	3	576	---
15	89912559	cg09234378	-0.088115	0.037402	-0.161423	-0.014807	-2.35589	0.0185	1.73282	0.130798	0.936693	0	3	576	---
6	122610459	cg03710481	0.086046	0.036524	0.014459	0.157633	2.35586	0.018501	1.7328	0.93643	0.626119	0	3	576	+++
8	67063644	cg21320567	-0.061194	0.025975	-0.112105	-0.010283	-2.35587	0.018501	1.7328	1.16832	0.557574	0	3	576	---
14	55272029	cg07017275	0.096352	0.040899	0.016189	0.176515	2.35583	0.018503	1.73276	2.68689	0.101177	0.627822	2	313	+-?
3	169148984	cg27533237	-0.094814	0.040247	-0.173698	-0.015931	-2.35584	0.018503	1.73277	1.35148	0.50878	0	3	576	-+-
11	33822151	cg20686742	0.067849	0.028801	0.011399	0.124299	2.35577	0.018506	1.73269	0.723148	0.696579	0	3	576	+++
2	101387276	cg27225457	0.068175	0.02894	0.011452	0.124897	2.35572	0.018509	1.73262	4.34941	0.113642	0.540168	3	576	+-+
5	146203558	cg06996205	0.063828	0.027096	0.010721	0.116935	2.35567	0.018511	1.73257	0.004512	0.997746	0	3	576	+++
2	97646302	cg02045498	0.101287	0.042997	0.017012	0.185561	2.35564	0.018512	1.73254	0.080629	0.960487	0	3	576	+++
4	99869203	cg12001078	0.07666	0.032543	0.012876	0.140445	2.35565	0.018512	1.73255	1.12	0.571211	0	3	576	+-+
5	127073113	cg17848407	0.138322	0.058721	0.02323	0.253415	2.3556	0.018514	1.73249	0.351253	0.838931	0	3	576	+++
20	36745752	cg02844985	0.062416	0.026497	0.010482	0.11435	2.35559	0.018515	1.73247	0.006435	0.996788	0	3	576	+++
11	11841744	cg18986534	0.141282	0.059977	0.023726	0.258838	2.35559	0.018515	1.73247	0.980084	0.612601	0	3	576	+++
12	112921040	cg15425763	-0.074105	0.031459	-0.135766	-0.012445	-2.35559	0.018515	1.73248	0.542248	0.762522	0	3	576	---
15	78622024	cg14364242	0.050363	0.02138	0.008457	0.092269	2.35557	0.018516	1.73245	0.798787	0.670727	0	3	576	+++
6	31128130	cg25584668	0.073842	0.031348	0.0124	0.135285	2.35554	0.018517	1.73242	1.69101	0.429341	0	3	576	+++
13	99319827	cg06338239	-0.063579	0.026991	-0.116481	-0.010676	-2.35555	0.018517	1.73243	0.607609	0.738005	0	3	576	-+-
18	79422404	cg16997486	-0.225393	0.095686	-0.412937	-0.037849	-2.35555	0.018517	1.73243	0.084076	0.958833	0	3	576	---
2	522385	cg07684460	0.055279	0.023468	0.009283	0.101276	2.35555	0.018517	1.73243	2.36991	0.30576	0.156085	3	576	+-+
5	32174463	cg17785781	0.088508	0.037574	0.014863	0.162153	2.35556	0.018517	1.73244	1.9144	0.383966	0	3	576	+++
20	38260810	cg25257903	0.046727	0.019838	0.007845	0.085609	2.35548	0.018521	1.73235	0.955107	0.620299	0	3	576	+-+
19	1040061	cg07325521	0.125489	0.053276	0.021069	0.229909	2.35546	0.018521	1.73233	3.2604	0.19589	0.386578	3	576	+++
2	37325192	cg16716968	0.069212	0.029384	0.011619	0.126804	2.35542	0.018523	1.73228	0.255502	0.880073	0	3	576	+++
2	113175545	cg15167367	-0.060551	0.025707	-0.110937	-0.010165	-2.35543	0.018523	1.73229	0.898269	0.63818	0	3	576	-+-
16	11597061	cg09514366	-0.053659	0.022781	-0.09831	-0.009008	-2.35542	0.018523	1.73228	1.31423	0.518345	0	3	576	---
17	8110361	cg09481234	0.045949	0.019508	0.007714	0.084184	2.35542	0.018524	1.73228	0.21487	0.898135	0	3	576	+++
9	127898895	cg04460372	-0.082703	0.035112	-0.151523	-0.013883	-2.3554	0.018525	1.73225	2.16429	0.338868	0.075909	3	576	-+-
4	79325933	cg08586692	0.067876	0.028818	0.011393	0.124359	2.35535	0.018527	1.73219	0.136922	0.93383	0	3	576	+++
15	36818575	cg03487897	0.09924	0.042134	0.016657	0.181823	2.35534	0.018528	1.73218	1.46263	0.481276	0	3	576	+++
1	13759689	cg05588451	-0.089688	0.038079	-0.164322	-0.015053	-2.35532	0.018529	1.73216	1.83176	0.400165	0	3	576	---
8	115661681	cg15459978	-0.136867	0.058111	-0.250764	-0.02297	-2.35528	0.01853	1.73211	1.16058	0.559737	0	3	576	---
1	156369406	cg15120454	0.097486	0.04139	0.016361	0.17861	2.35529	0.01853	1.73213	1.26586	0.531034	0	3	576	+-+
11	9069245	cg16566911	-0.061619	0.026162	-0.112896	-0.010341	-2.35527	0.018531	1.7321	1.27812	0.527789	0	3	576	-+-
15	69941313	cg02343962	-0.050025	0.02124	-0.091655	-0.008395	-2.35526	0.018531	1.73209	3.52736	0.171413	0.433004	3	576	---
13	49247721	cg02497868	0.044871	0.019052	0.00753	0.082212	2.35523	0.018533	1.73206	6.95672	0.030858	0.712508	3	576	++-
21	38774024	cg13299324	0.051856	0.022017	0.008702	0.09501	2.35522	0.018533	1.73204	0.680673	0.711531	0	3	576	+++
7	722938	cg24368702	-0.118286	0.050223	-0.216723	-0.019849	-2.35523	0.018533	1.73205	2.02759	0.362839	0.013608	3	576	-+-
7	50304625	cg23140175	0.062285	0.026446	0.010451	0.11412	2.35516	0.018536	1.73198	5.15947	0.075794	0.612363	3	576	+-+
17	74972593	cg03154277	0.077551	0.032928	0.013012	0.142091	2.35515	0.018537	1.73196	3.14039	0.208004	0.363137	3	576	+-+
17	62121129	cg11080570	0.06534	0.027744	0.010962	0.119717	2.35513	0.018538	1.73194	2.78667	0.248246	0.282297	3	576	+++
6	122789717	cg02275989	0.073704	0.031295	0.012365	0.135043	2.35511	0.018539	1.73192	7.19294	0.02742	0.72195	3	576	+-+
19	48965203	cg12026095	0.075825	0.032197	0.012719	0.138931	2.35505	0.018542	1.73184	1.94681	0.377794	0	3	576	+++
20	6141632	cg10453998	-0.062753	0.026647	-0.114981	-0.010526	-2.35501	0.018544	1.7318	6.2903	0.043061	0.68205	3	576	---
10	69573799	cg09154558	0.066323	0.028163	0.011123	0.121524	2.35496	0.018547	1.73174	0.176883	0.915356	0	3	576	+++
6	35695022	cg08642543	0.076178	0.032348	0.012776	0.139579	2.35495	0.018547	1.73172	1.95873	0.375548	0	3	576	+++
12	50283676	cg26341935	0.097022	0.0412	0.01627	0.177773	2.35492	0.018549	1.73169	0.357959	0.836123	0	3	576	+++
11	31814380	cg11333459	0.162789	0.069128	0.027299	0.298279	2.35491	0.018549	1.73168	2.29421	0.317555	0.128239	3	576	+-+
14	84442754	cg17723693	-0.079791	0.033883	-0.146203	-0.01338	-2.35488	0.01855	1.73165	0.579902	0.7483	0	3	576	---
13	109151883	cg12328837	-0.08222	0.034915	-0.150654	-0.013787	-2.35489	0.01855	1.73166	2.47109	0.290677	0.19064	3	576	---
17	9642340	cg26976042	-0.076303	0.032402	-0.139811	-0.012795	-2.35488	0.01855	1.73165	3.35051	0.18726	0.403076	3	576	---
4	34040083	cg14176042	-0.099604	0.042297	-0.182505	-0.016702	-2.35488	0.01855	1.73165	8.12803	0.01718	0.753938	3	576	---
12	2856344	cg25235858	0.079691	0.033841	0.013363	0.146019	2.35487	0.018551	1.73163	1.16831	0.557575	0	3	576	+-+
22	38461578	cg02400449	0.094164	0.039988	0.015788	0.172539	2.35482	0.018553	1.73158	7.56605	0.022754	0.735661	3	576	+-+
11	64753615	cg03900355	-0.069059	0.029327	-0.126539	-0.011578	-2.35479	0.018555	1.73154	0.541985	0.762622	0	3	576	---
8	36905646	cg12033248	-0.070153	0.029792	-0.128545	-0.011761	-2.35477	0.018556	1.73152	0.574784	0.750218	0	3	576	---
19	32717399	cg15499701	0.062164	0.026399	0.010422	0.113906	2.35478	0.018556	1.73152	2.18118	0.336017	0.083067	3	576	+++
2	241709012	cg16452126	-0.07075	0.030046	-0.129639	-0.01186	-2.35474	0.018557	1.73148	1.51463	0.468925	0	3	576	-+-
12	43914490	cg07661755	-0.060621	0.025745	-0.111081	-0.010161	-2.3547	0.018559	1.73144	2.55827	0.278279	0.21822	3	576	---
5	135546739	cg00275479	-0.099834	0.042397	-0.182933	-0.016734	-2.3547	0.018559	1.73144	0.736565	0.691922	0	3	576	-+-
3	139678009	cg05331082	0.086015	0.03653	0.014416	0.157615	2.35462	0.018563	1.73134	1.29525	0.523286	0	3	576	+++
5	150189937	cg16843423	0.084576	0.035919	0.014175	0.154977	2.35462	0.018563	1.73135	1.49314	0.47399	0	3	576	+-+
8	67064237	cg24281422	0.110414	0.046893	0.018505	0.202323	2.35462	0.018564	1.73134	0.071772	0.96475	0	3	576	+++
12	102540218	cg12545986	0.072943	0.030979	0.012224	0.133662	2.35458	0.018565	1.7313	2.02959	0.362476	0.014581	3	576	+++
19	5720510	cg08579082	0.104759	0.044491	0.017556	0.191961	2.35459	0.018565	1.73131	1.40176	0.49615	0	3	576	+++
4	23374541	cg17949025	0.078734	0.033439	0.013194	0.144274	2.35457	0.018566	1.73129	0.785539	0.675184	0	3	576	+-+
2	239035586	cg03517073	-0.081909	0.034787	-0.150092	-0.013726	-2.35457	0.018566	1.73129	1.5426	0.462411	0	3	576	---
6	31157697	cg04824716	-0.049543	0.021041	-0.090783	-0.008302	-2.35455	0.018567	1.73127	0.17667	0.915454	0	3	576	---
12	86257357	cg27441988	0.093114	0.039547	0.015602	0.170626	2.35451	0.018569	1.73121	4.25801	0.118955	0.530297	3	576	+-+
17	78187559	cg02441982	-0.065156	0.027673	-0.119395	-0.010916	-2.35448	0.018571	1.73117	2.39082	0.302579	0.163468	3	576	---
8	52939540	cg02115041	0.062363	0.026487	0.010448	0.114278	2.35444	0.018572	1.73113	2.31989	0.313503	0.137891	3	576	+++
18	26548909	cg20382774	0.090371	0.038383	0.01514	0.165602	2.35444	0.018573	1.73113	0.324087	0.850404	0	3	576	+++
10	50293629	cg11743591	-0.110358	0.046873	-0.20223	-0.018486	-2.35439	0.018575	1.73107	3.08103	0.079211	0.675433	2	300	?--
1	145824033	cg24984691	0.128202	0.054453	0.021474	0.234931	2.35435	0.018577	1.73103	4.00696	0.134865	0.500869	3	576	+++
1	6785312	cg19820248	0.104406	0.044346	0.017487	0.191325	2.35433	0.018578	1.73101	9.41641	0.009021	0.787605	3	576	-++
2	215951544	cg22472560	-0.097306	0.041331	-0.178316	-0.016297	-2.35431	0.018579	1.73098	1.8029	0.405981	0	3	576	-+-
10	12069641	cg22531715	0.103694	0.044045	0.017366	0.190022	2.35428	0.01858	1.73095	0.093156	0.95449	0	3	576	+++
1	156860541	cg26428727	0.057183	0.024289	0.009577	0.104789	2.35428	0.01858	1.73095	0.600631	0.740585	0	3	576	+++
10	15644209	cg00099100	-0.095462	0.040548	-0.174936	-0.015987	-2.35428	0.01858	1.73095	3.47001	0.176399	0.423633	3	576	---
12	132761623	cg11156286	0.081175	0.03448	0.013594	0.148755	2.35427	0.018581	1.73093	1.8967	0.38738	0	3	576	+++
1	228140027	cg07700258	0.146805	0.062357	0.024584	0.269025	2.35425	0.018582	1.73091	1.05543	0.589952	0	3	576	+++
16	72921261	cg03888640	-0.051654	0.021941	-0.094658	-0.00865	-2.35424	0.018582	1.7309	0.003691	0.998156	0	3	576	---
12	46920016	cg19543988	0.078214	0.033223	0.013097	0.14333	2.35422	0.018583	1.73088	2.46332	0.291808	0.188087	3	576	+++
1	28509626	cg15161854	-0.048373	0.020547	-0.088645	-0.0081	-2.35419	0.018585	1.73084	0.90852	0.634918	0	3	576	-+-
10	88281996	cg14812524	0.132389	0.056236	0.022167	0.242611	2.35418	0.018585	1.73083	2.05106	0.358607	0.024894	3	576	+++
6	74939505	cg02860470	-0.057304	0.024341	-0.105012	-0.009595	-2.35417	0.018586	1.73082	3.56181	0.168486	0.438488	3	576	-+-
19	18606972	cg11464615	-0.114958	0.048832	-0.210669	-0.019248	-2.35416	0.018586	1.73081	0.055434	0.972664	0	3	576	---
6	150685238	cg25667798	0.054791	0.023274	0.009173	0.100408	2.35415	0.018587	1.73079	2.45586	0.292898	0.185622	3	576	+++
1	25641956	cg00923634	-0.045352	0.019265	-0.083112	-0.007593	-2.35412	0.018588	1.73077	1.18127	0.553975	0	3	576	---
1	204494950	cg20123452	0.083828	0.035609	0.014034	0.153622	2.35411	0.018589	1.73074	0.237167	0.888178	0	3	576	+++
16	67248890	cg23576527	0.090557	0.038468	0.01516	0.165955	2.35409	0.01859	1.73072	1.05218	0.590912	0	3	576	+++
18	54959612	cg08332635	-0.116315	0.04941	-0.213158	-0.019472	-2.3541	0.01859	1.73073	0.39994	0.818755	0	3	576	---
21	29145392	cg01379386	-0.064438	0.027373	-0.118089	-0.010787	-2.3541	0.01859	1.73073	2.63242	0.268149	0.240243	3	576	---
8	88177741	cg15728672	-0.051759	0.021987	-0.094854	-0.008664	-2.35405	0.018592	1.73067	1.14152	0.565097	0	3	576	---
16	1989819	cg01062068	0.090065	0.03826	0.015075	0.165055	2.35403	0.018593	1.73065	0.187037	0.910721	0	3	576	+++
13	110308215	cg25530246	0.086033	0.036548	0.0144	0.157667	2.354	0.018594	1.73062	0.120668	0.94145	0	3	576	+++
12	100267037	cg25516544	0.077674	0.032997	0.013001	0.142347	2.354	0.018594	1.73062	0.618843	0.733871	0	3	576	+++
14	21384183	cg15907896	0.112822	0.047928	0.018884	0.20676	2.354	0.018594	1.73062	0.314125	0.854651	0	3	576	+++
3	177935206	cg07611583	0.07571	0.032162	0.012672	0.138747	2.35401	0.018594	1.73063	1.07021	0.585607	0	3	576	+++
2	191009026	cg07599830	0.104373	0.044339	0.017469	0.191276	2.354	0.018594	1.73062	0.350051	0.839436	0	3	576	+++
3	161031237	cg22434053	0.122928	0.052222	0.020574	0.225283	2.35398	0.018595	1.73059	1.54098	0.214472	0.351063	2	313	+-?
10	46030670	cg22227175	0.127421	0.05413	0.021326	0.233516	2.35398	0.018595	1.7306	2.04436	0.35981	0.021697	3	576	+++
1	55215497	cg12499584	0.144269	0.061287	0.024146	0.264393	2.35398	0.018595	1.7306	1.40412	0.495563	0	3	576	+++
10	121928814	cg20835665	-0.238844	0.101465	-0.437716	-0.039973	-2.35396	0.018596	1.73057	0.515402	0.772826	0	3	576	---
16	82152711	cg13488542	-0.197329	0.083828	-0.361633	-0.033025	-2.35396	0.018596	1.73057	0.517383	0.772061	0	3	576	---
2	110994656	cg08387459	-0.060468	0.025688	-0.110816	-0.01012	-2.35397	0.018596	1.73059	0.725259	0.695844	0	3	576	---
6	32407308	cg18286996	-0.09032	0.03837	-0.165525	-0.015116	-2.35395	0.018597	1.73056	1.3013	0.521705	0	3	576	-+-
5	3311198	cg13325904	0.098191	0.041714	0.016432	0.179951	2.35392	0.018598	1.73053	2.40664	0.300196	0.168966	3	576	+++
19	45864092	cg24303698	0.042977	0.018258	0.007192	0.078762	2.35392	0.018598	1.73052	0.563229	0.754565	0	3	576	+++
7	93149649	cg13129313	-0.056121	0.023841	-0.102849	-0.009392	-2.35393	0.018598	1.73054	1.16903	0.557375	0	3	576	---
3	32570831	cg25219082	0.136523	0.057998	0.022846	0.2502	2.35391	0.018599	1.73052	3.27037	0.194917	0.388448	3	576	+-+
11	111790100	cg03474251	-0.095414	0.040534	-0.174861	-0.015967	-2.35391	0.018599	1.73051	0.873991	0.645974	0	3	576	---
3	16513780	cg23955684	0.09474	0.040248	0.015854	0.173626	2.35391	0.018599	1.73052	2.33406	0.31129	0.143123	3	576	+++
20	23668401	cg01968512	-0.04928	0.020936	-0.090314	-0.008246	-2.35388	0.018601	1.73047	1.02008	0.600472	0	3	576	-+-
17	21086006	cg25795258	-0.083693	0.035556	-0.153383	-0.014004	-2.35386	0.018602	1.73045	4.01074	0.13461	0.501339	3	576	---
9	16705213	cg14530275	-0.081637	0.034683	-0.149616	-0.013659	-2.35382	0.018603	1.73041	0.205485	0.902359	0	3	576	---
18	3449271	cg19853946	0.076359	0.032441	0.012775	0.139943	2.3538	0.018604	1.73039	0.29235	0.864007	0	3	576	+++
20	33993735	cg01377696	0.074861	0.031804	0.012524	0.137197	2.35379	0.018605	1.73037	0.712854	0.700174	0	3	576	+++
10	80514394	cg06349093	-0.100444	0.042674	-0.184086	-0.016802	-2.35373	0.018608	1.7303	0.259949	0.878118	0	3	576	---
6	170289678	cg09673492	0.085486	0.036319	0.0143	0.156671	2.35373	0.018608	1.73031	0.53304	0.766041	0	3	576	+++
4	76148414	cg11356705	0.097196	0.041294	0.016259	0.178132	2.35373	0.018608	1.7303	1.99705	0.368422	0	3	576	+++
10	13346523	cg25835351	-0.101322	0.043048	-0.185696	-0.016948	-2.35371	0.018609	1.73028	2.60115	0.272375	0.23111	3	576	---
15	86003949	cg22050040	0.0866	0.036794	0.014484	0.158715	2.35366	0.018611	1.73022	1.26463	0.531361	0	3	576	+++
11	2400989	cg23594951	0.062492	0.026551	0.010451	0.114532	2.35362	0.018613	1.73018	0.878929	0.644381	0	3	576	+-+
5	127073505	cg22905511	0.206034	0.087539	0.034457	0.37761	2.35362	0.018613	1.73017	1.20848	0.546491	0	3	576	+-+
10	95693880	cg00231855	0.081859	0.03478	0.01369	0.150028	2.35363	0.018613	1.73018	0.438401	0.803161	0	3	576	+-+
8	42152643	cg03361810	0.112617	0.047849	0.018834	0.2064	2.35361	0.018614	1.73016	0.099658	0.951392	0	3	576	+++
14	70600628	cg26097271	-0.081892	0.034794	-0.150089	-0.013695	-2.35361	0.018614	1.73016	3.72858	0.155006	0.463603	3	576	---
10	112738719	cg20198390	-0.085365	0.03627	-0.156455	-0.014275	-2.35358	0.018616	1.73012	3.3613	0.186253	0.404993	3	576	---
12	76879146	cg24007917	0.061709	0.026219	0.010319	0.113099	2.35355	0.018617	1.7301	6.38366	0.041097	0.6867	3	576	+++
2	112634239	cg15009441	-0.061382	0.026081	-0.1125	-0.010263	-2.35353	0.018618	1.73007	1.72027	0.423104	0	3	576	---
2	241037240	cg07644939	-0.083017	0.035274	-0.152153	-0.01388	-2.35349	0.01862	1.73003	4.99785	0.082173	0.599828	3	576	-+-
11	95241430	cg03951445	0.067932	0.028864	0.011358	0.124506	2.35349	0.01862	1.73003	0.665462	0.716963	0	3	576	+++
3	37573579	cg13912418	0.064525	0.027417	0.010787	0.118263	2.35344	0.018622	1.72997	2.45005	0.29375	0.18369	3	576	+++
1	207321214	cg04971865	0.122315	0.051973	0.020448	0.224183	2.35344	0.018623	1.72996	1.23328	0.539754	0	3	576	+-+
5	16935585	cg19510792	0.140872	0.059858	0.02355	0.258194	2.35344	0.018623	1.72996	0.084199	0.958775	0	3	576	+++
7	99373962	cg21446892	-0.04433	0.018837	-0.08125	-0.00741	-2.35341	0.018624	1.72993	0.215359	0.897915	0	3	576	---
14	53947037	cg12264579	-0.066647	0.02832	-0.122154	-0.011141	-2.35341	0.018624	1.72993	0.035505	0.982404	0	3	576	---
4	87422421	cg09474714	0.092078	0.039126	0.015392	0.168765	2.3534	0.018624	1.72992	0.996325	0.607646	0	3	576	+++
5	163408409	cg07259219	-0.087748	0.037286	-0.160827	-0.014668	-2.3534	0.018624	1.72992	5.19585	0.074428	0.615078	3	576	---
18	63367090	cg05306176	0.107572	0.04571	0.017981	0.197162	2.35337	0.018626	1.72988	0.215749	0.89774	0	3	576	+++
11	14358494	cg24258806	0.073163	0.031089	0.012229	0.134098	2.35334	0.018627	1.72985	0.779994	0.677059	0	3	576	+++
20	49046105	cg03505427	0.085211	0.036208	0.014242	0.156179	2.35335	0.018627	1.72986	0.73919	0.691014	0	3	576	+++
7	123493983	cg00695244	-0.086729	0.036853	-0.158961	-0.014496	-2.35334	0.018627	1.72985	3.04586	0.218072	0.343372	3	576	---
20	17228965	cg18223947	0.080392	0.034161	0.013437	0.147347	2.35334	0.018627	1.72985	3.98605	0.136282	0.49825	3	576	+++
10	79347331	cg14204211	0.078859	0.03351	0.01318	0.144537	2.35332	0.018628	1.72982	0.16977	0.918618	0	3	576	+++
2	208025248	cg10436014	0.075824	0.03222	0.012673	0.138975	2.35332	0.018628	1.72982	2.20392	0.332219	0.092527	3	576	+++
8	47739072	cg21315018	0.108579	0.04614	0.018146	0.199013	2.35328	0.01863	1.72978	0.01312	0.993461	0	3	576	+++
11	44973135	cg02828306	0.047579	0.020218	0.007951	0.087207	2.35327	0.018631	1.72977	0.43518	0.804455	0	3	576	+++
7	158881145	cg10105718	-0.067688	0.028764	-0.124065	-0.011312	-2.35326	0.018631	1.72975	1.41471	0.492947	0	3	576	-+-
12	129697085	cg19070138	0.06802	0.028905	0.011366	0.124674	2.35324	0.018633	1.72973	3.24519	0.197386	0.383704	3	576	+-+
19	40426204	cg01029985	0.118135	0.050201	0.01974	0.21653	2.35322	0.018633	1.72971	0.057123	0.971842	0	3	576	+++
1	25534677	cg01000137	-0.078815	0.033492	-0.144459	-0.01317	-2.35323	0.018633	1.72971	1.48041	0.477017	0	3	576	---
15	63382076	cg11178920	0.085793	0.036458	0.014335	0.157251	2.3532	0.018634	1.72969	0.258831	0.878609	0	3	576	+++
9	120713088	cg01807026	-0.088115	0.037445	-0.161508	-0.014723	-2.35319	0.018635	1.72967	2.14451	0.342236	0.067386	3	576	---
15	66702208	cg14471793	0.06829	0.02902	0.01141	0.12517	2.35318	0.018635	1.72967	1.52479	0.466547	0	3	576	+-+
2	74529506	cg18181070	0.088081	0.037431	0.014717	0.161445	2.35318	0.018635	1.72966	0.927914	0.628791	0	3	576	+++
3	13419643	cg03011814	-0.106205	0.045133	-0.194665	-0.017745	-2.35317	0.018636	1.72965	2.89034	0.235706	0.308039	3	576	---
7	45922172	cg24942272	-0.107692	0.045764	-0.19739	-0.017993	-2.35318	0.018636	1.72966	2.7674	0.25065	0.2773	3	576	---
20	63578280	cg21150839	0.187332	0.07961	0.031297	0.343367	2.35313	0.018638	1.72961	5.55039	0.062337	0.639665	3	576	+++
2	31233874	cg25202298	0.060287	0.02562	0.010072	0.110502	2.35313	0.018638	1.72961	2.19881	0.333069	0.090418	3	576	+-+
21	42459728	cg06557065	0.073986	0.031442	0.01236	0.135613	2.35311	0.018639	1.72958	0.054515	0.973111	0	3	576	+++
12	8949664	cg01516440	0.119776	0.050902	0.020009	0.219543	2.35309	0.01864	1.72956	0.936204	0.62619	0	3	576	+-+
18	58195443	cg15245625	-0.093088	0.03956	-0.170626	-0.01555	-2.35308	0.018641	1.72954	0.723162	0.395109	0	2	313	--?
15	74896595	cg07055512	-0.069152	0.029388	-0.126752	-0.011551	-2.35307	0.018641	1.72953	3.95063	0.138717	0.493752	3	576	---
20	59809284	cg13576513	0.07288	0.030973	0.012173	0.133588	2.353	0.018644	1.72946	1.43527	0.487906	0	3	576	+-+
3	13881423	cg09130446	-0.060063	0.025526	-0.110095	-0.010032	-2.353	0.018644	1.72946	0.991523	0.609107	0	3	576	---
13	46211741	cg01695678	0.127164	0.054043	0.021239	0.233089	2.35299	0.018645	1.72945	0.472525	0.789573	0	3	576	+++
6	107903305	cg13280925	0.057684	0.024516	0.009634	0.105735	2.35297	0.018646	1.72941	1.44733	0.484972	0	3	576	+++
1	52404174	cg19776520	0.148869	0.063269	0.024861	0.272876	2.35294	0.018647	1.72939	1.53868	0.463318	0	3	576	+++
16	85402132	cg01606471	0.075905	0.03226	0.012676	0.139134	2.35294	0.018647	1.72938	1.34509	0.510408	0	3	576	+-+
16	87966570	cg00253848	-0.044171	0.018772	-0.080965	-0.007377	-2.35295	0.018647	1.72939	1.12277	0.570419	0	3	576	-+-
5	135034342	cg19802165	0.163962	0.069686	0.027376	0.300547	2.35285	0.018652	1.72928	0.858079	0.651134	0	3	576	+++
2	120318973	cg12729581	0.050808	0.021594	0.008483	0.093132	2.35285	0.018652	1.72927	0.355478	0.837161	0	3	576	+++
21	41458782	cg21135483	-0.065121	0.027679	-0.119371	-0.010871	-2.35274	0.018657	1.72915	1.13044	0.568234	0	3	576	---
19	12990770	cg06109332	-0.157943	0.067132	-0.289521	-0.026365	-2.35273	0.018658	1.72914	0.107761	0.947546	0	3	576	---
4	17810661	cg01364851	0.085335	0.036271	0.014245	0.156425	2.35274	0.018658	1.72914	0.473172	0.789318	0	3	576	+-+
2	219450619	cg10390177	-0.070936	0.030151	-0.130033	-0.01184	-2.35268	0.01866	1.72908	3.07021	0.215433	0.348578	3	576	---
3	87734104	cg20059447	-0.090551	0.038489	-0.165988	-0.015113	-2.35267	0.018661	1.72906	0.229569	0.891558	0	3	576	---
1	203765133	cg16948489	0.058419	0.024832	0.009749	0.107089	2.35261	0.018664	1.729	3.64634	0.161513	0.451505	3	576	+++
11	33879619	cg03461577	-0.162007	0.068863	-0.296979	-0.027035	-2.3526	0.018664	1.72898	3.27501	0.194465	0.389314	3	576	-+-
17	37512777	cg14931683	-0.071964	0.03059	-0.13192	-0.012009	-2.35259	0.018665	1.72897	0.749153	0.68758	0	3	576	---
13	61685851	cg07870561	0.079463	0.033777	0.013259	0.145666	2.35256	0.018667	1.72894	1.60372	0.448494	0	3	576	+++
7	6499918	cg14549849	-0.07858	0.033402	-0.144048	-0.013111	-2.35253	0.018668	1.7289	1.91369	0.384103	0	3	576	-+-
19	4221630	cg25440353	-0.070559	0.029993	-0.129346	-0.011773	-2.35251	0.018669	1.72888	5.49446	0.064105	0.635997	3	576	---
2	171878568	cg17990814	-0.070247	0.02986	-0.128773	-0.01172	-2.35251	0.018669	1.72888	3.4121	0.181582	0.413851	3	576	---
2	74843116	cg10597191	-0.118414	0.050336	-0.217072	-0.019756	-2.35249	0.01867	1.72886	0	0.99968	0	2	313	--?
17	49913636	cg05327490	-0.078764	0.033481	-0.144387	-0.01314	-2.35247	0.018671	1.72883	0.467326	0.791628	0	3	576	---
8	71831210	cg05331429	0.096643	0.041081	0.016123	0.177162	2.35247	0.018671	1.72883	2.11332	0.347616	0.05362	3	576	+++
12	54163128	cg05441888	-0.045752	0.019449	-0.083872	-0.007632	-2.35243	0.018673	1.72878	5.27484	0.071546	0.620842	3	576	---
6	151241293	cg17543885	0.055477	0.023583	0.009254	0.101699	2.35242	0.018673	1.72877	0.783882	0.675744	0	3	576	+++
1	26960449	cg26087830	0.148023	0.062924	0.024692	0.271355	2.3524	0.018674	1.72876	0.252985	0.881181	0	3	576	+++
3	120742820	cg12897058	0.083916	0.035673	0.013998	0.153834	2.3524	0.018675	1.72875	4.27725	0.117817	0.53241	3	576	+++
22	39399695	cg23565980	0.077116	0.032782	0.012863	0.14137	2.35236	0.018676	1.72871	1.23138	0.540267	0	3	576	+-+
6	166556763	cg17501210	-0.109097	0.046378	-0.199999	-0.018195	-2.35232	0.018678	1.72866	4.49492	0.105667	0.555053	3	576	---
2	71452370	cg06814341	-0.050867	0.021624	-0.093251	-0.008483	-2.35228	0.01868	1.72861	4.18939	0.123108	0.522603	3	576	---
12	1444358	cg00293303	-0.102518	0.043583	-0.18794	-0.017096	-2.35227	0.018681	1.7286	1.53461	0.464262	0	3	576	---
5	140786200	cg27348710	-0.11847	0.050365	-0.217186	-0.019755	-2.35224	0.018683	1.72856	1.72833	0.421403	0	3	576	---
10	93299873	cg27338466	-0.103293	0.043913	-0.189362	-0.017224	-2.35222	0.018683	1.72855	3.29125	0.192892	0.392328	3	576	---
11	1485789	cg20737909	0.082286	0.034983	0.01372	0.150852	2.35221	0.018684	1.72853	0.813709	0.665741	0	3	576	+++
15	45112697	cg06817516	-0.09057	0.038505	-0.16604	-0.015101	-2.35217	0.018686	1.72849	1.06703	0.58654	0	3	576	---
16	24035295	cg07883154	0.092765	0.039438	0.015467	0.170063	2.35217	0.018686	1.72849	1.79049	0.408509	0	3	576	+++
4	168932750	cg05555380	-0.070723	0.030067	-0.129654	-0.011792	-2.35217	0.018686	1.72849	3.50822	0.173062	0.42991	3	576	---
1	40691515	cg26720890	0.078579	0.033407	0.013101	0.144057	2.35216	0.018687	1.72847	0.316447	0.853659	0	3	576	+++
22	44003816	cg01313284	0.07988	0.03396	0.013318	0.146442	2.35216	0.018687	1.72847	2.73828	0.254326	0.269614	3	576	+-+
8	73747821	cg00870166	0.085609	0.036396	0.014272	0.156946	2.35214	0.018687	1.72845	3.46123	0.177175	0.422171	3	576	+++
15	72375923	cg18093693	0.052584	0.022356	0.008766	0.096402	2.35212	0.018688	1.72843	2.12438	0.345699	0.058547	3	576	+-+
20	43565167	cg08999124	0.053922	0.022925	0.008989	0.098855	2.35212	0.018688	1.72843	0.127544	0.938219	0	3	576	+++
16	71895499	cg07315521	0.095002	0.04039	0.015837	0.174166	2.35211	0.018689	1.72842	0.006656	0.996678	0	3	576	+++
6	157962976	cg18419358	-0.09366	0.039819	-0.171706	-0.015614	-2.35212	0.018689	1.72842	0.6111	0.736718	0	3	576	---
5	141897345	cg21767537	0.08028	0.034132	0.013382	0.147178	2.35207	0.018691	1.72837	0.036603	0.981865	0	3	576	+++
15	41018790	cg25919571	-0.122928	0.052264	-0.225366	-0.020491	-2.35206	0.018691	1.72836	1.89943	0.168142	0.473526	2	539	-?-
1	155140225	cg15804118	0.140357	0.059675	0.023395	0.25732	2.35204	0.018693	1.72833	1.55723	0.459042	0	3	576	+-+
18	46560502	cg07071206	-0.068728	0.029221	-0.126001	-0.011455	-2.35202	0.018694	1.7283	0.264606	0.876076	0	3	576	---
13	27533244	cg19529146	-0.104029	0.04423	-0.190721	-0.017337	-2.35198	0.018695	1.72826	5.45189	0.065484	0.633155	3	576	--+
5	119268342	cg02367586	0.092211	0.039205	0.015368	0.169054	2.35199	0.018695	1.72828	4.51534	0.104594	0.557066	3	576	+++
5	1927110	cg14670938	-0.085965	0.03655	-0.157603	-0.014327	-2.35197	0.018696	1.72825	1.36861	0.504441	0	3	576	-+-
5	140564923	cg21877498	0.05968	0.025375	0.009946	0.109415	2.35198	0.018696	1.72826	4.01824	0.134107	0.502269	3	576	+++
11	95792986	cg00359423	-0.10308	0.043827	-0.188981	-0.017178	-2.35195	0.018697	1.72823	0.867356	0.648121	0	3	576	---
15	33245114	cg11086737	-0.071567	0.030429	-0.131208	-0.011926	-2.35192	0.018698	1.7282	0.021354	0.98938	0	3	576	---
8	31177177	cg07654533	-0.099246	0.042198	-0.181954	-0.016538	-2.35191	0.018699	1.72818	2.06806	0.355571	0.032911	3	576	---
6	116571379	cg00533923	0.130804	0.055616	0.021796	0.239812	2.35189	0.0187	1.72816	0.757216	0.684814	0	3	576	+++
5	108728339	cg04645421	0.086912	0.036954	0.014481	0.159342	2.35186	0.018701	1.72813	2.38306	0.303756	0.160743	3	576	+-+
11	14892302	cg05454237	0.078766	0.033491	0.013123	0.144409	2.35184	0.018702	1.72811	1.65684	0.436739	0	3	576	+-+
19	44613592	cg12177087	-0.075622	0.032155	-0.138646	-0.012599	-2.35181	0.018704	1.72806	0.423013	0.809364	0	3	576	-+-
12	57219684	cg04093168	-0.040805	0.017351	-0.074812	-0.006798	-2.35181	0.018704	1.72806	0.710222	0.701096	0	3	576	-+-
8	81721491	cg05193211	0.096558	0.041057	0.016086	0.177029	2.3518	0.018705	1.72805	2.20898	0.331381	0.094603	3	576	+++
1	75202914	cg11838876	0.109797	0.046687	0.01829	0.201303	2.35176	0.018706	1.72801	3.82355	0.147818	0.476925	3	576	+-+
5	88691104	cg20375844	0.084023	0.035727	0.013997	0.154048	2.35178	0.018706	1.72803	3.25216	0.196699	0.385025	3	576	+++
11	127000923	cg26393973	0.066308	0.028195	0.011045	0.121571	2.35174	0.018708	1.72798	1.64478	0.439381	0	3	576	+-+
10	63520883	cg13992684	-0.111534	0.047428	-0.204492	-0.018576	-2.35167	0.018711	1.7279	1.78666	0.409291	0	3	576	-+-
1	166166995	cg18048954	0.117666	0.050035	0.019598	0.215734	2.35168	0.018711	1.72791	1.12806	0.568913	0	3	576	+++
11	125111952	cg15037467	0.067393	0.028657	0.011224	0.123561	2.35167	0.018711	1.7279	0.326936	0.849194	0	3	576	+++
19	52730468	cg13688244	-0.071602	0.030448	-0.131279	-0.011925	-2.35166	0.018712	1.72789	2.69947	0.259309	0.259113	3	576	-+-
20	542455	cg02895725	-0.073009	0.031046	-0.133858	-0.012159	-2.35166	0.018712	1.72789	1.438	0.487238	0	3	576	---
18	13611190	cg02292342	-0.067669	0.028775	-0.124068	-0.01127	-2.35165	0.018712	1.72788	5.86109	0.053368	0.658766	3	576	---
5	1709297	cg06803706	-0.101718	0.043254	-0.186496	-0.01694	-2.35163	0.018713	1.72786	0.129855	0.937135	0	3	576	---
7	158957915	cg00815399	-0.208444	0.088639	-0.382176	-0.034713	-2.35162	0.018714	1.72784	0.062056	0.969448	0	3	576	---
18	64156137	cg26126198	-0.043461	0.018482	-0.079685	-0.007238	-2.35161	0.018714	1.72784	0.174871	0.916278	0	3	576	---
1	162012671	cg07067168	-0.075556	0.03213	-0.138531	-0.012581	-2.35157	0.018716	1.72779	0.89632	0.638803	0	3	576	---
19	45423492	cg17378989	0.115872	0.049275	0.019294	0.212451	2.35155	0.018717	1.72776	0.219832	0.895909	0	3	576	+++
15	88546714	cg17604915	0.104212	0.044317	0.017351	0.191073	2.35152	0.018719	1.72773	1.592	0.451129	0	3	576	+++
15	67254919	cg00110192	0.12477	0.05306	0.020773	0.228768	2.35151	0.018719	1.72771	4.22046	0.12121	0.526118	3	576	+++
13	99087127	cg04836038	0.086316	0.036708	0.014368	0.158264	2.35141	0.018724	1.7276	0.066442	0.967325	0	3	576	+++
17	43983605	cg14953672	0.065103	0.027687	0.010837	0.119369	2.35142	0.018724	1.72761	5.04112	0.080415	0.603263	3	576	+++
7	28005582	cg03236789	-0.066962	0.028478	-0.122779	-0.011146	-2.3514	0.018725	1.72758	0.101604	0.950467	0	3	576	---
6	30655469	cg18454781	-0.061936	0.02634	-0.113564	-0.010309	-2.35138	0.018726	1.72756	4.65061	0.097754	0.569949	3	576	---
1	27669445	cg08539733	0.076903	0.032706	0.012799	0.141007	2.35133	0.018728	1.72751	2.6163	0.27032	0.235561	3	576	+++
19	53161278	cg16517790	-0.075994	0.032319	-0.13934	-0.012648	-2.35134	0.018728	1.72752	0.786845	0.674744	0	3	576	-+-
22	42090986	cg07987587	0.131375	0.055873	0.021865	0.240886	2.35134	0.018728	1.72751	0.559195	0.756088	0	3	576	+-+
19	58116619	cg25972591	-0.074891	0.031851	-0.137319	-0.012462	-2.35126	0.018732	1.72742	1.17153	0.556678	0	3	576	---
17	55446598	cg12653129	0.071045	0.030216	0.011821	0.130269	2.35122	0.018733	1.72738	2.44088	0.295101	0.180622	3	576	+++
16	66566121	cg05993512	0.065266	0.027759	0.010859	0.119673	2.35119	0.018735	1.72734	1.03529	0.595923	0	3	576	+-+
3	129183837	cg18102469	0.079123	0.033652	0.013165	0.145082	2.35119	0.018735	1.72734	0.067167	0.966974	0	3	576	+++
3	128174022	cg27019594	0.046933	0.019961	0.007808	0.086057	2.35118	0.018736	1.72733	2.86297	0.238954	0.301425	3	576	+++
1	1541644	cg11811409	-0.064266	0.027334	-0.117839	-0.010692	-2.35117	0.018736	1.72731	3.11562	0.210597	0.358072	3	576	-+-
4	1304154	cg01796081	-0.100197	0.042616	-0.183725	-0.01667	-2.35116	0.018737	1.72731	0.175018	0.916211	0	3	576	---
19	15170795	cg02904605	0.068383	0.029085	0.011376	0.125389	2.35114	0.018738	1.72728	1.68701	0.4302	0	3	576	+-+
14	89417185	cg00656270	0.114394	0.048655	0.019031	0.209757	2.35114	0.018738	1.72728	3.04582	0.218076	0.343363	3	576	+-+
3	178778120	cg01076082	-0.07807	0.033205	-0.143153	-0.012988	-2.35113	0.018738	1.72727	1.49084	0.474535	0	3	576	---
20	38623033	cg14283044	0.051078	0.021725	0.008497	0.093658	2.35111	0.018739	1.72724	0.603956	0.739354	0	3	576	+++
3	76132269	cg07158237	0.330133	0.140415	0.054919	0.605347	2.35112	0.018739	1.72726	0	1	NA	1	37	?+?
10	59674452	cg24603972	-0.09958	0.042355	-0.182596	-0.016563	-2.35105	0.018742	1.72718	0.654644	0.720851	0	3	576	---
18	79246547	cg22733266	-0.088814	0.037776	-0.162855	-0.014772	-2.35104	0.018743	1.72717	0.016158	0.991954	0	3	576	---
7	32428044	cg18961681	-0.097984	0.041677	-0.179671	-0.016297	-2.35104	0.018743	1.72717	7.64631	0.021859	0.738436	3	576	---
15	76932022	cg05072473	0.076917	0.032717	0.012793	0.141042	2.35101	0.018744	1.72714	3.47075	0.176334	0.423756	3	576	+-+
19	51097677	cg03162314	-0.076621	0.032591	-0.140499	-0.012743	-2.35101	0.018744	1.72714	1.88955	0.388767	0	3	576	-+-
17	39742968	cg23926090	0.042405	0.018037	0.007052	0.077758	2.35099	0.018745	1.72711	0.972092	0.615054	0	3	576	+++
9	215367	cg00489861	0.093944	0.039959	0.015624	0.172264	2.35099	0.018745	1.72711	2.29711	0.317095	0.129341	3	576	+-+
22	22036328	cg23309985	-0.047093	0.020032	-0.086355	-0.007831	-2.35092	0.018749	1.72702	1.03709	0.595386	0	3	576	---
1	98324040	cg16835209	0.09976	0.042435	0.016587	0.182934	2.35087	0.018751	1.72697	0.989621	0.609687	0	3	576	+-+
19	48605137	cg18885992	-0.078366	0.033335	-0.143702	-0.01303	-2.35087	0.018751	1.72697	0.080589	0.960506	0	3	576	---
2	207167009	cg22902535	0.07562	0.032167	0.012572	0.138667	2.35085	0.018752	1.72695	1.12336	0.570252	0	3	576	+++
10	129768843	cg18132058	-0.046724	0.019876	-0.085681	-0.007768	-2.35083	0.018753	1.72692	0.574288	0.750404	0	3	576	---
21	33479994	cg00385063	0.044786	0.019051	0.007446	0.082126	2.35084	0.018753	1.72693	1.35955	0.506732	0	3	576	+++
1	10474347	cg06309497	-0.097029	0.041275	-0.177928	-0.016131	-2.35082	0.018754	1.72691	0.490493	0.782512	0	3	576	---
14	52314177	cg00219833	0.084275	0.035849	0.014011	0.15454	2.35082	0.018754	1.7269	2.8241	0.243644	0.291809	3	576	+++
8	102207804	cg00143308	-0.134316	0.057137	-0.246304	-0.022328	-2.35079	0.018755	1.72688	0.189064	0.909799	0	3	576	---
15	85794979	cg02763968	0.099536	0.042342	0.016547	0.182526	2.35079	0.018755	1.72688	1.90784	0.385229	0	3	576	+++
9	128160271	cg19354520	0.142619	0.060669	0.023708	0.26153	2.35078	0.018756	1.72687	0.155985	0.924972	0	3	576	+++
5	41904208	cg16487101	0.08152	0.034678	0.013551	0.149489	2.35078	0.018756	1.72686	0.207727	0.901348	0	3	576	+++
17	33293481	cg15368771	0.083785	0.035642	0.013927	0.153644	2.35075	0.018757	1.72683	2.17561	0.336956	0.080716	3	576	+++
10	33146116	cg05376034	-0.177659	0.075575	-0.325787	-0.029532	-2.35076	0.018757	1.72683	0.103662	0.747478	0	2	300	?--
7	100486943	cg10625851	-0.066831	0.02843	-0.122554	-0.011109	-2.35075	0.018758	1.72683	0.908727	0.634852	0	3	576	-+-
14	99440317	cg01507183	-0.065908	0.028037	-0.120861	-0.010955	-2.35073	0.018758	1.72681	2.76712	0.250685	0.277226	3	576	---
20	4249726	cg15873320	-0.071282	0.030324	-0.130717	-0.011848	-2.35072	0.018759	1.7268	4.60672	0.099922	0.565852	3	576	---
6	45724952	cg18929756	-0.08931	0.037993	-0.163777	-0.014843	-2.35068	0.018761	1.72674	1.78657	0.409309	0	3	576	-+-
8	1745849	cg16259209	-0.148174	0.063035	-0.271722	-0.024626	-2.35067	0.018761	1.72674	1.5643	0.211036	0.360738	2	313	-+?
8	93849520	cg12105485	-0.07628	0.032451	-0.139883	-0.012677	-2.35066	0.018762	1.72672	6.39884	0.040786	0.687443	3	576	-++
1	90719675	cg22507154	0.098225	0.041786	0.016324	0.180126	2.35066	0.018762	1.72672	1.33321	0.513449	0	3	576	+++
17	5486898	cg07095387	0.070837	0.030135	0.011772	0.129901	2.35066	0.018762	1.72672	0.281017	0.868916	0	3	576	+++
12	128824610	cg01356908	-0.105237	0.044769	-0.192985	-0.017489	-2.35065	0.018762	1.72671	2.00056	0.367777	0.000278	3	576	---
11	22193179	cg20115218	-0.107303	0.045649	-0.196776	-0.017831	-2.35061	0.018764	1.72667	1.38765	0.49966	0	3	576	---
10	62805242	cg21538902	0.083743	0.035626	0.013916	0.153571	2.35061	0.018765	1.72666	2.66315	0.264061	0.24901	3	576	+-+
17	56834495	cg24448269	0.083232	0.03541	0.013829	0.152635	2.35056	0.018767	1.7266	0.502675	0.77776	0	3	576	+++
14	73852596	cg26579653	-0.206551	0.087874	-0.378784	-0.034319	-2.35055	0.018767	1.72659	0.071656	0.964806	0	3	576	---
17	2400493	cg03252718	0.087936	0.037411	0.014611	0.161261	2.35055	0.018768	1.72659	3.11044	0.211143	0.357003	3	576	+++
17	29571884	cg01580890	0.061017	0.025959	0.010138	0.111897	2.35052	0.018769	1.72656	3.3538	0.186953	0.403661	3	576	+++
7	157767222	cg01444720	0.102514	0.043613	0.017032	0.187996	2.35052	0.018769	1.72656	0.130323	0.936916	0	3	576	+++
14	51096212	cg25492837	-0.086337	0.036732	-0.158331	-0.014342	-2.35044	0.018773	1.72647	0.617945	0.734201	0	3	576	---
17	43483908	cg14598413	0.108246	0.046054	0.017981	0.198511	2.35043	0.018774	1.72645	2.46669	0.291316	0.189198	3	576	+++
10	97319138	cg03097111	0.112324	0.04779	0.018656	0.205992	2.35039	0.018776	1.7264	1.82532	0.401455	0	3	576	+++
6	126773564	cg08313539	0.081535	0.03469	0.013542	0.149527	2.35038	0.018776	1.7264	2.22687	0.328429	0.101879	3	576	+-+
7	12422970	cg15577516	0.082853	0.035251	0.013761	0.151944	2.35037	0.018776	1.72639	3.22774	0.199116	0.38037	3	576	+++
19	1725758	cg08418841	0.12236	0.05206	0.020321	0.224398	2.35034	0.018778	1.72635	0	1	NA	1	276	+??
1	36041848	cg00018443	-0.109553	0.046612	-0.200913	-0.018193	-2.3503	0.01878	1.72631	1.2098	0.546129	0	3	576	---
9	104747341	cg10839108	0.081923	0.034856	0.013604	0.150242	2.3503	0.01878	1.7263	0.631671	0.729179	0	3	576	+++
13	110715477	cg24328042	0.104944	0.044652	0.017427	0.192462	2.35028	0.018781	1.72628	1.82804	0.400909	0	3	576	+-+
1	31297129	cg11531932	0.052808	0.022469	0.008769	0.096847	2.35027	0.018782	1.72626	2.31156	0.314812	0.134784	3	576	+++
2	48414759	cg06559772	-0.081105	0.034509	-0.148743	-0.013467	-2.35024	0.018783	1.72624	1.30694	0.520239	0	3	576	---
2	136378035	cg10114537	0.072612	0.030896	0.012057	0.133168	2.35024	0.018783	1.72623	1.2402	0.537891	0	3	576	+++
14	23154453	cg19473656	0.117418	0.049961	0.019495	0.215341	2.35022	0.018784	1.72621	0.911791	0.63388	0	3	576	+++
1	201888816	cg01765403	0.079484	0.03382	0.013197	0.14577	2.35021	0.018785	1.7262	1.33128	0.513944	0	3	576	+-+
2	10911846	cg24885082	0.078757	0.033511	0.013076	0.144439	2.35019	0.018786	1.72617	0.978172	0.613187	0	3	576	+++
5	154629053	cg14074428	0.0551	0.023445	0.009148	0.101052	2.35019	0.018786	1.72617	1.36335	0.50577	0	3	576	+++
20	57061943	cg23308821	0.085085	0.036204	0.014125	0.156044	2.35015	0.018788	1.72613	0.713132	0.700076	0	3	576	+++
5	28810005	cg07658854	0.063111	0.026855	0.010475	0.115746	2.35008	0.018791	1.72605	1.31807	0.51735	0	3	576	+-+
10	84139515	cg25186695	0.137779	0.058628	0.022869	0.25269	2.35007	0.018792	1.72604	2.409	0.299842	0.169779	3	576	+-+
15	89813969	cg23161492	-0.094611	0.040259	-0.173519	-0.015702	-2.35003	0.018793	1.72599	1.67741	0.43227	0	3	576	---
10	26861122	cg20151668	0.068339	0.02908	0.011342	0.125336	2.35004	0.018793	1.726	6.00676	0.049619	0.667042	3	576	+-+
11	507554	cg03720581	0.11893	0.050608	0.019738	0.218121	2.35003	0.018794	1.72599	0.585141	0.746343	0	3	576	+++
12	97686983	cg03417381	-0.069188	0.029441	-0.126893	-0.011483	-2.35001	0.018794	1.72597	0.338667	0.844227	0	3	576	---
3	183095435	cg13053082	0.116866	0.049731	0.019393	0.214339	2.34996	0.018797	1.72591	3.54574	0.169844	0.435944	3	576	+-+
4	168877542	cg20118459	-0.067774	0.028841	-0.124302	-0.011246	-2.34995	0.018798	1.72589	0.849559	0.653914	0	3	576	-+-
15	68210848	cg16038331	-0.083584	0.035568	-0.153298	-0.01387	-2.34994	0.018798	1.72588	0.041804	0.979315	0	3	576	---
1	23344889	cg07131445	0.107752	0.045853	0.01788	0.197624	2.34995	0.018798	1.72589	0.511411	0.77437	0	3	576	+++
17	1725432	cg11801411	-0.057867	0.024625	-0.106131	-0.009602	-2.34994	0.018798	1.72588	1.05364	0.59048	0	3	576	---
17	57006293	cg12744006	-0.073936	0.031463	-0.135602	-0.012269	-2.34995	0.018798	1.7259	2.88008	0.236918	0.305575	3	576	---
10	127997934	cg15621651	-0.086293	0.036722	-0.158268	-0.014318	-2.34992	0.018799	1.72586	3.99512	0.135666	0.49939	3	576	-+-
13	106493060	cg06193439	0.059796	0.025446	0.009922	0.10967	2.34992	0.018799	1.72586	0.139923	0.93243	0	3	576	+++
5	6793235	cg18341731	-0.083198	0.035404	-0.152591	-0.013805	-2.34992	0.018799	1.72586	2.77575	0.249605	0.279473	3	576	---
11	46537517	cg07112742	-0.087031	0.037036	-0.159622	-0.01444	-2.34989	0.018801	1.72583	1.11898	0.5715	0	3	576	---
8	80404672	cg10850623	0.12022	0.05116	0.019946	0.220494	2.34987	0.018802	1.7258	0.15772	0.691264	0	2	313	++?
17	3673305	cg15763823	-0.095063	0.040454	-0.174353	-0.015772	-2.34987	0.018802	1.7258	3.90963	0.141591	0.488442	3	576	---
19	17281488	cg26249852	0.081469	0.03467	0.013515	0.149424	2.34982	0.018804	1.72575	2.56673	0.277104	0.220798	3	576	+++
17	78724211	cg20100292	0.089316	0.03801	0.014817	0.163814	2.34982	0.018804	1.72574	0.488393	0.783334	0	3	576	+++
9	17907164	cg02976699	-0.078129	0.033249	-0.143297	-0.012961	-2.3498	0.018805	1.72573	3.12043	0.210091	0.359062	3	576	---
11	130069799	cg09571466	0.113883	0.048465	0.018891	0.208875	2.34979	0.018806	1.72571	6.26236	0.043666	0.680632	3	576	+++
17	7229322	cg18755950	0.041195	0.017532	0.006833	0.075557	2.34974	0.018808	1.72565	2.61347	0.270703	0.234733	3	576	+++
2	63840805	cg10238396	0.097502	0.041495	0.016172	0.178833	2.34972	0.018809	1.72563	0.563199	0.754576	0	3	576	+++
14	69153198	cg20197358	0.119696	0.05094	0.019853	0.219538	2.34973	0.018809	1.72564	0.055733	0.972518	0	3	576	+++
19	57819650	cg20140485	0.117534	0.05002	0.019494	0.215574	2.34972	0.018809	1.72563	0.214686	0.898218	0	3	576	+++
8	11002661	cg27103043	0.06802	0.028948	0.011281	0.124758	2.34971	0.01881	1.72561	0.666999	0.716412	0	3	576	+-+
3	101513523	cg06081716	0.093422	0.03976	0.015492	0.171352	2.34964	0.018814	1.72553	5.40043	0.067191	0.629659	3	576	+++
13	44416037	cg24852565	0.096818	0.041207	0.016053	0.177583	2.34957	0.018817	1.72545	0.178613	0.914565	0	3	576	+++
7	229224	cg18161670	0.073613	0.031331	0.012205	0.135021	2.34955	0.018818	1.72543	1.27173	0.529478	0	3	576	+++
10	89207402	cg24568842	0.071172	0.030292	0.0118	0.130544	2.34955	0.018818	1.72543	2.00081	0.367731	0.000405	3	576	+++
2	240816756	cg01466615	-0.081987	0.034895	-0.150381	-0.013593	-2.34955	0.018818	1.72543	3.47503	0.175957	0.424466	3	576	---
1	93447889	cg13567386	0.049896	0.021237	0.008272	0.09152	2.34954	0.018819	1.72541	2.47826	0.289636	0.192982	3	576	+-+
3	27722305	cg15308664	0.081029	0.034488	0.013433	0.148625	2.34949	0.018821	1.72536	0.764061	0.682474	0	3	576	+-+
2	230777995	cg12939575	0.097343	0.041432	0.016136	0.17855	2.34946	0.018822	1.72533	0.412594	0.813592	0	3	576	+++
19	47713132	cg01055871	-0.067945	0.028919	-0.124626	-0.011263	-2.34946	0.018822	1.72533	0.853141	0.652744	0	3	576	---
17	50559528	cg25886457	0.118003	0.050225	0.019561	0.216444	2.34947	0.018822	1.72533	7.77158	0.020532	0.742652	3	576	+++
2	38376611	cg03665782	0.114115	0.048571	0.018916	0.209314	2.34945	0.018823	1.72531	0.157567	0.92424	0	3	576	+++
6	154995708	cg19287823	0.062876	0.026762	0.010422	0.11533	2.34943	0.018824	1.72529	4.46876	0.107059	0.552448	3	576	++-
8	133095069	cg04438710	-0.05978	0.025445	-0.109652	-0.009909	-2.34942	0.018824	1.72528	0.818332	0.664204	0	3	576	-+-
1	226545377	cg13400284	-0.10551	0.044909	-0.193531	-0.017488	-2.34942	0.018825	1.72527	2.80784	0.245633	0.287708	3	576	-+-
10	8061709	cg00463367	-0.064625	0.027507	-0.118539	-0.010711	-2.34939	0.018826	1.72524	1.73649	0.419688	0	3	576	---
11	65122178	cg10490271	0.15127	0.064387	0.025071	0.277469	2.34938	0.018826	1.72523	1.03988	0.594555	0	3	576	+++
17	48009690	cg02694732	-0.062046	0.026409	-0.113808	-0.010283	-2.34937	0.018827	1.72522	1.45015	0.484288	0	3	576	-+-
16	81831353	cg21613090	-0.064146	0.027304	-0.117661	-0.010631	-2.34935	0.018828	1.72519	0.289141	0.865394	0	3	576	---
1	41804391	cg05118864	0.088723	0.037766	0.014701	0.162745	2.34927	0.018832	1.72511	0.816362	0.664859	0	3	576	+++
14	70187572	cg01646639	0.079679	0.033917	0.013202	0.146156	2.34924	0.018833	1.72507	1.24988	0.535294	0	3	576	+-+
3	48504854	cg09216216	-0.068686	0.029237	-0.12599	-0.011381	-2.34925	0.018833	1.72508	2.88539	0.23629	0.306853	3	576	---
16	58463490	cg01466678	0.061774	0.026295	0.010235	0.113313	2.34924	0.018834	1.72507	3.10161	0.212078	0.355173	3	576	+-+
1	44949450	cg02581053	-0.106359	0.045274	-0.195096	-0.017622	-2.34923	0.018834	1.72506	0.047215	0.976669	0	3	576	---
13	102774511	cg13221899	-0.073182	0.031152	-0.13424	-0.012125	-2.34921	0.018835	1.72504	0.925061	0.629688	0	3	576	---
17	4014100	cg18738200	-0.055601	0.023669	-0.101991	-0.009211	-2.34916	0.018838	1.72497	5.28891	0.071044	0.62185	3	576	--+
2	176178526	cg13092806	0.086673	0.036896	0.014358	0.158989	2.34914	0.018839	1.72495	0.028551	0.985826	0	3	576	+++
11	36318711	cg18360111	0.082197	0.034991	0.013615	0.150778	2.34911	0.01884	1.72492	0.317575	0.853178	0	3	576	+++
1	173175861	cg16600909	0.214402	0.09127	0.035513	0.393291	2.3491	0.018841	1.7249	1.42607	0.490155	0	3	576	+-+
21	42056493	cg11974535	0.077819	0.033127	0.01289	0.142749	2.34909	0.018841	1.7249	1.07641	0.583794	0	3	576	+++
9	117547122	cg20698850	0.112345	0.047826	0.018607	0.206084	2.34906	0.018842	1.72486	1.06812	0.586221	0	3	576	+-+
22	49158913	cg23685422	0.066379	0.028257	0.010994	0.121763	2.34908	0.018842	1.72488	0.746598	0.688459	0	3	576	+-+
14	37197604	cg18909638	-0.093468	0.039789	-0.171455	-0.015481	-2.34906	0.018842	1.72486	0.191235	0.908811	0	3	576	---
12	2064184	cg05579652	0.095084	0.040477	0.015749	0.174418	2.34908	0.018842	1.72488	2.9757	0.225858	0.327889	3	576	+++
11	64066799	cg07941606	0.077477	0.032983	0.012831	0.142122	2.34902	0.018844	1.72482	4.94394	0.084418	0.595464	3	576	+-+
4	26319636	cg25524530	0.060529	0.025767	0.010025	0.111033	2.34904	0.018844	1.72483	0.472587	0.789549	0	3	576	+++
13	98444214	cg25122125	0.054786	0.023323	0.009073	0.1005	2.34902	0.018845	1.72481	3.73239	0.154711	0.46415	3	576	+-+
6	149441380	cg02646235	-0.1016	0.043253	-0.186376	-0.016825	-2.34898	0.018847	1.72477	2.40762	0.300049	0.169304	3	576	-+-
1	5847057	cg06086922	0.084448	0.035951	0.013983	0.154912	2.34896	0.018848	1.72474	0.486237	0.784179	0	3	576	+++
1	1398953	cg06817090	0.094175	0.040093	0.015593	0.172757	2.34893	0.018849	1.7247	0.27713	0.870607	0	3	576	+++
3	113615956	cg24012251	0.099487	0.042355	0.016472	0.182502	2.3489	0.018851	1.72467	0.366883	0.832401	0	3	576	+++
7	150857921	cg15043029	0.058337	0.024836	0.009659	0.107016	2.34889	0.018851	1.72466	1.08759	0.58054	0	3	576	+++
10	130833855	cg16430256	0.114796	0.048873	0.019004	0.210587	2.34884	0.018854	1.72461	2.07933	0.353574	0.03815	3	576	+-+
1	109985402	cg02145411	0.057032	0.024281	0.009441	0.104623	2.34881	0.018855	1.72457	0.496838	0.780033	0	3	576	+-+
7	1505897	cg04145624	-0.053255	0.022673	-0.097694	-0.008816	-2.34882	0.018855	1.72458	1.47687	0.477861	0	3	576	---
1	201411551	cg25468907	-0.053425	0.022746	-0.098007	-0.008844	-2.3488	0.018856	1.72456	0.212205	0.899333	0	3	576	---
4	187650157	cg07751608	-0.063286	0.026945	-0.116097	-0.010475	-2.34875	0.018858	1.7245	3.36179	0.186207	0.405079	3	576	---
1	22053469	cg19966251	0.098829	0.042079	0.016354	0.181304	2.34865	0.018863	1.72438	1.49819	0.472793	0	3	576	+++
2	218832643	cg24783070	0.080129	0.034117	0.013259	0.146999	2.34863	0.018864	1.72436	0.484135	0.785003	0	3	576	+++
2	47403032	cg25868465	0.09735	0.04145	0.016109	0.178592	2.34863	0.018864	1.72436	1.06562	0.586953	0	3	576	+-+
22	45216937	cg22603280	0.068405	0.029125	0.011319	0.12549	2.34862	0.018865	1.72435	0.837468	0.657879	0	3	576	+++
12	107685606	cg26695659	0.060598	0.025802	0.010026	0.11117	2.34859	0.018866	1.72431	0.592512	0.743597	0	3	576	+++
8	109644062	cg13536222	0.096415	0.041052	0.015953	0.176877	2.34859	0.018866	1.72431	0.941545	0.62452	0	3	576	+-+
13	21371228	cg10477704	-0.059486	0.025329	-0.109131	-0.009842	-2.34857	0.018867	1.72429	1.0487	0.59194	0	3	576	---
16	84519978	cg26912105	0.065582	0.027924	0.01085	0.120314	2.34857	0.018868	1.72428	0.206687	0.901817	0	3	576	+++
4	139296228	cg25966412	-0.051768	0.022042	-0.094971	-0.008565	-2.34856	0.018868	1.72428	0.324895	0.850061	0	3	576	---
16	30091389	cg26452476	-0.070759	0.030129	-0.129812	-0.011705	-2.34849	0.018871	1.7242	1.30127	0.521714	0	3	576	-+-
19	29093640	cg09613050	-0.05229	0.022265	-0.095931	-0.00865	-2.34849	0.018871	1.72419	5.01193	0.081597	0.600952	3	576	-+-
17	51121954	cg02048645	-0.104484	0.044492	-0.191688	-0.01728	-2.34839	0.018876	1.72408	3.8354	0.146944	0.478542	3	576	-+-
5	174725029	cg20563910	-0.105288	0.044834	-0.193163	-0.017413	-2.34838	0.018877	1.72407	1.42092	0.491418	0	3	576	---
17	79949514	cg04791718	-0.08276	0.035241	-0.151833	-0.013687	-2.34839	0.018877	1.72408	0.388881	0.823295	0	3	576	-+-
5	61625901	cg26216513	0.119843	0.051032	0.01982	0.219866	2.34839	0.018877	1.72408	0.881895	0.643427	0	3	576	+++
6	30984286	cg18921025	0.070299	0.029935	0.011626	0.128972	2.34836	0.018878	1.72404	0.753677	0.686027	0	3	576	+++
11	89491833	cg10744663	0.133197	0.056721	0.022025	0.24437	2.3483	0.018881	1.72397	0.092923	0.954601	0	3	576	+++
3	42655081	cg06089497	0.083355	0.035496	0.013783	0.152926	2.3483	0.018881	1.72397	1.08824	0.580353	0	3	576	+++
12	2326764	cg17038626	-0.07628	0.032483	-0.139946	-0.012613	-2.34829	0.018882	1.72396	0.048943	0.975825	0	3	576	---
1	3650738	cg04021697	-0.110234	0.046943	-0.202241	-0.018226	-2.34826	0.018883	1.72393	2.31969	0.313534	0.137818	3	576	---
16	1511034	cg02414650	-0.072619	0.030925	-0.133232	-0.012006	-2.34824	0.018884	1.7239	0.502341	0.77789	0	3	576	---
17	4939314	cg11432441	-0.05482	0.023346	-0.100578	-0.009063	-2.34822	0.018885	1.72388	0.906502	0.635559	0	3	576	-+-
17	50750922	cg03092494	-0.127452	0.054277	-0.233835	-0.021068	-2.34816	0.018888	1.72381	1.94603	0.377942	0	3	576	---
9	127877857	cg02606496	-0.059436	0.025312	-0.109047	-0.009825	-2.34814	0.018889	1.72378	5.68705	0.05822	0.648324	3	576	---
18	74929236	cg19879573	-0.123271	0.052498	-0.226167	-0.020376	-2.34813	0.01889	1.72378	0.104577	0.949055	0	3	576	---
15	89802857	cg02008229	0.105349	0.044866	0.017413	0.193286	2.3481	0.018891	1.72375	1.2391	0.538186	0	3	576	+++
10	27744626	cg24808070	0.10893	0.046391	0.018004	0.199856	2.3481	0.018891	1.72374	0.923682	0.630122	0	3	576	+++
12	132143577	cg01670907	0.096336	0.041027	0.015923	0.176749	2.3481	0.018891	1.72374	3.68025	0.158798	0.456559	3	576	+++
16	10385649	cg22326754	-0.117988	0.05025	-0.216478	-0.019499	-2.34804	0.018894	1.72367	0.342421	0.842644	0	3	576	---
12	100142904	cg03823305	0.065768	0.02801	0.010868	0.120668	2.348	0.018896	1.72362	1.46516	0.480667	0	3	576	+++
8	13100136	cg25933095	0.148203	0.063119	0.02449	0.271915	2.34801	0.018896	1.72363	4.01507	0.045095	0.750938	2	313	++?
16	52237700	cg09714031	0.054785	0.023333	0.009053	0.100518	2.34801	0.018896	1.72363	0.973104	0.614742	0	3	576	+++
5	82304892	cg13663945	0.088884	0.037855	0.014687	0.16308	2.34798	0.018897	1.7236	1.61588	0.445776	0	3	576	+++
1	234612626	cg22351904	0.123086	0.052422	0.020338	0.225833	2.34797	0.018898	1.72359	3.05578	0.216993	0.345502	3	576	+++
14	53741720	cg14975535	-0.117125	0.049884	-0.214898	-0.019352	-2.34795	0.018899	1.72356	0.330194	0.847811	0	3	576	---
19	3453956	cg00510025	-0.069972	0.029802	-0.128384	-0.01156	-2.3479	0.018902	1.7235	4.70882	0.094949	0.575265	3	576	---
13	61415590	cg15839219	-0.093048	0.039631	-0.170724	-0.015372	-2.34789	0.018902	1.72349	0.006947	0.996532	0	3	576	---
19	19618585	cg14911690	0.107014	0.04558	0.017678	0.19635	2.34784	0.018904	1.72344	0.974118	0.614431	0	3	576	+-+
18	47032595	cg12672509	-0.110073	0.046883	-0.201965	-0.018182	-2.34781	0.018906	1.7234	4.20511	0.122144	0.524388	3	576	-+-
17	27219326	cg16306821	0.070127	0.029869	0.011584	0.128671	2.34781	0.018906	1.72341	2.50769	0.285405	0.202453	3	576	+++
3	158109971	cg00462492	0.050963	0.021707	0.008418	0.093508	2.3478	0.018907	1.72339	0.394061	0.821166	0	3	576	+++
8	22598907	cg14690197	-0.102893	0.043825	-0.188791	-0.016995	-2.34779	0.018907	1.72338	0.169082	0.918934	0	3	576	---
11	26149711	cg17168238	0.038491	0.016395	0.006357	0.070624	2.34772	0.01891	1.7233	2.56998	0.276654	0.221783	3	576	+-+
3	195271914	cg02758599	0.094041	0.040057	0.01553	0.172553	2.34769	0.018912	1.72326	0.043183	0.97864	0	3	576	+++
19	58350696	cg25623524	-0.127754	0.054417	-0.234411	-0.021097	-2.34769	0.018912	1.72326	2.16952	0.337983	0.078137	3	576	---
11	59754319	cg05743993	0.088353	0.037635	0.014588	0.162118	2.34761	0.018916	1.72317	0.88216	0.643341	0	3	576	+-+
5	158677549	cg09181015	-0.083173	0.035429	-0.152613	-0.013732	-2.34761	0.018916	1.72316	1.2779	0.527846	0	3	576	---
19	46213328	cg02719380	0.076247	0.032479	0.012589	0.139906	2.3476	0.018917	1.72315	0.720655	0.697448	0	3	576	+-+
15	44536103	cg26493469	0.079336	0.033795	0.013098	0.145574	2.34757	0.018918	1.72313	4.0804	0.130003	0.509852	3	576	+++
22	42090919	cg07601932	0.079936	0.034051	0.013196	0.146675	2.34754	0.018919	1.72309	0.782773	0.676119	0	3	576	+++
8	31032810	cg08587721	0.057916	0.024671	0.009561	0.10627	2.34755	0.018919	1.7231	3.60493	0.164892	0.445205	3	576	+++
4	147684260	cg20806502	0.101641	0.043297	0.016779	0.186503	2.34753	0.01892	1.72307	6.19645	0.045129	0.677234	3	576	+-+
1	248059190	cg14820154	0.099518	0.042393	0.016428	0.182609	2.34751	0.018921	1.72305	3.4315	0.179829	0.417165	3	576	+++
20	35227305	cg04316754	0.094561	0.040282	0.015609	0.173513	2.34751	0.018921	1.72305	0.59391	0.743077	0	3	576	+++
14	90551491	cg14525390	0.123022	0.052405	0.020307	0.225736	2.3475	0.018922	1.72304	0.469927	0.493021	0	2	313	++?
1	18645181	cg14831950	-0.057012	0.024287	-0.104614	-0.009411	-2.34748	0.018923	1.72302	2.44947	0.293836	0.183496	3	576	---
11	9314401	cg19075239	0.133818	0.057005	0.022088	0.245549	2.34746	0.018923	1.723	0.013968	0.99304	0	3	576	+++
12	41188546	cg21926708	-0.067129	0.028597	-0.123179	-0.011079	-2.34743	0.018925	1.72296	1.89121	0.388445	0	3	576	---
9	119934672	cg01565209	0.073499	0.03131	0.01213	0.134867	2.34742	0.018926	1.72295	2.11909	0.346613	0.056199	3	576	+++
19	49162682	cg10212847	0.077192	0.032884	0.01274	0.141645	2.34742	0.018926	1.72294	0.311229	0.855889	0	3	576	+-+
7	124649122	cg13899132	-0.058263	0.02482	-0.10691	-0.009615	-2.34739	0.018927	1.72291	0.479009	0.787018	0	3	576	---
7	56175107	cg10742917	-0.140957	0.060049	-0.258652	-0.023262	-2.34738	0.018928	1.7229	4.24704	0.11961	0.529084	3	576	---
2	30225295	cg20585768	0.105652	0.04501	0.017433	0.193871	2.34731	0.018931	1.72282	4.62225	0.09915	0.56731	3	576	++-
17	7688519	cg05479194	0.11892	0.050664	0.019619	0.218221	2.34723	0.018935	1.72273	0.420719	0.810293	0	3	576	+-+
12	80767119	cg06501840	0.090119	0.038394	0.014866	0.165372	2.3472	0.018937	1.72269	0.004183	0.997911	0	3	576	+++
10	121975373	cg26301297	0.061399	0.026158	0.010128	0.112669	2.3472	0.018937	1.72269	1.35953	0.506737	0	3	576	+++
11	86371750	cg19788198	-0.080744	0.0344	-0.148168	-0.01332	-2.3472	0.018937	1.72269	5.36412	0.068422	0.627152	3	576	---
19	10296281	cg11242791	0.083261	0.035473	0.013734	0.152787	2.34717	0.018938	1.72266	3.76318	0.152348	0.468535	3	576	+++
2	203367008	cg21303766	0.061514	0.026208	0.010147	0.112881	2.34716	0.018939	1.72265	3.53609	0.170666	0.434404	3	576	+++
4	154740779	cg16902294	0.063949	0.027245	0.010548	0.117349	2.34716	0.018939	1.72265	5.38873	0.067585	0.628855	3	576	+-+
19	4038144	cg04179908	-0.088073	0.037523	-0.161618	-0.014527	-2.34714	0.01894	1.72262	0.975122	0.614123	0	3	576	---
4	14111840	cg01612366	0.112538	0.047947	0.018562	0.206513	2.34714	0.01894	1.72262	0.201754	0.904044	0	3	576	+++
17	44734122	cg21091255	-0.104526	0.044534	-0.191812	-0.01724	-2.34711	0.018941	1.72259	0	1	NA	1	276	-??
2	130342913	cg04173252	0.083187	0.035442	0.01372	0.152654	2.34711	0.018941	1.72259	0.985818	0.610847	0	3	576	+++
17	5747513	cg03628707	0.059554	0.025373	0.009823	0.109286	2.34712	0.018941	1.7226	0.957941	0.619421	0	3	576	+++
11	122999293	cg04052235	0.061204	0.026076	0.010094	0.112313	2.3471	0.018942	1.72257	1.60101	0.449101	0	3	576	+-+
12	133080774	cg12997252	0.127816	0.054457	0.02108	0.234551	2.3471	0.018942	1.72258	0.749523	0.687453	0	3	576	+-+
14	105300653	cg16007090	0.090316	0.03848	0.014896	0.165736	2.3471	0.018942	1.72258	1.36157	0.506218	0	3	576	+-+
2	25877941	cg12246996	0.108929	0.04641	0.017966	0.199893	2.34711	0.018942	1.72258	0.867961	0.647925	0	3	576	+++
6	68967904	cg04551846	-0.094767	0.040377	-0.173907	-0.015627	-2.34703	0.018945	1.7225	0.371132	0.830634	0	3	576	-+-
7	957709	cg10254082	0.048259	0.020562	0.007958	0.08856	2.34701	0.018946	1.72247	0.007538	0.996238	0	3	576	+++
1	193186142	cg23627149	-0.088722	0.037802	-0.162815	-0.01463	-2.347	0.018947	1.72246	0.804315	0.668875	0	3	576	---
10	102056056	cg00546180	0.09553	0.040703	0.015751	0.175309	2.34698	0.018948	1.72244	0.587466	0.745475	0	3	576	+++
17	43927509	cg02249490	0.094883	0.040428	0.015644	0.174123	2.34695	0.01895	1.7224	0.339462	0.843892	0	3	576	+-+
1	68015925	cg01062175	-0.104183	0.044391	-0.191189	-0.017176	-2.34693	0.018951	1.72237	0.729058	0.694524	0	3	576	-+-
14	100851481	cg01022345	-0.049206	0.020966	-0.0903	-0.008112	-2.34692	0.018951	1.72236	0.345814	0.841216	0	3	576	---
10	132962434	cg06941527	0.156546	0.066703	0.025809	0.287283	2.34693	0.018951	1.72237	1.15886	0.560217	0	3	576	+++
20	2508638	cg07355551	0.062563	0.026658	0.010314	0.114812	2.34692	0.018951	1.72237	3.57838	0.167095	0.441089	3	576	+++
5	159100460	cg07607126	0.191645	0.081659	0.031593	0.351696	2.34689	0.018952	1.72233	0.003582	0.952274	0	2	313	++?
8	89757283	cg00583551	0.084528	0.036017	0.013935	0.155121	2.34691	0.018952	1.72235	0.553869	0.758104	0	3	576	+++
11	20388100	cg08934607	0.070617	0.03009	0.011641	0.129593	2.34689	0.018953	1.72233	1.00886	0.603848	0	3	576	+-+
22	29344378	cg27391674	0.05719	0.024369	0.009427	0.104952	2.34687	0.018954	1.7223	2.4167	0.298689	0.172426	3	576	+-+
13	102395409	cg12611013	-0.078637	0.033508	-0.144313	-0.012962	-2.34682	0.018956	1.72225	0.351714	0.838738	0	3	576	---
19	35861473	cg10786645	-0.058817	0.025063	-0.107941	-0.009694	-2.34679	0.018958	1.72222	2.51259	0.284707	0.204007	3	576	---
4	47031162	cg21472546	0.089756	0.038247	0.014793	0.16472	2.34676	0.018959	1.72219	4.20334	0.122252	0.524188	3	576	+-+
3	173221515	cg26515984	-0.080447	0.03428	-0.147636	-0.013258	-2.34677	0.018959	1.72219	0.074851	0.963266	0	3	576	---
3	194398330	cg10231412	0.093955	0.040037	0.015481	0.172428	2.34667	0.018964	1.72208	1.14867	0.563078	0	3	576	+++
13	49444222	cg11973886	0.089366	0.038082	0.014725	0.164007	2.34666	0.018965	1.72206	1.14982	0.562754	0	3	576	+++
11	6233400	cg03986440	-0.083288	0.035492	-0.152853	-0.013722	-2.34663	0.018966	1.72203	1.13836	0.56599	0	3	576	---
18	4456153	cg20140394	0.101853	0.043405	0.016779	0.186928	2.34656	0.018969	1.72195	1.6909	0.429365	0	3	576	+++
17	16584455	cg04499545	-0.117854	0.050224	-0.216293	-0.019415	-2.34657	0.018969	1.72196	4.64468	0.098044	0.5694	3	576	-+-
2	208838254	cg13354500	-0.102653	0.043746	-0.188394	-0.016911	-2.34657	0.018969	1.72196	8.15795	0.004287	0.87742	2	539	+?-
16	24076471	cg09327847	0.068783	0.029313	0.01133	0.126236	2.34654	0.018971	1.72192	1.20016	0.548767	0	3	576	+++
22	24289806	cg21636253	-0.051965	0.022146	-0.09537	-0.008559	-2.3465	0.018972	1.72188	4.66613	0.096998	0.571379	3	576	---
19	14720424	cg03695708	-0.067528	0.028778	-0.123934	-0.011123	-2.34649	0.018973	1.72187	6.4688	0.039384	0.690824	3	576	---
4	789808	cg17234201	0.054473	0.023215	0.008971	0.099974	2.34645	0.018975	1.72182	3.70369	0.156947	0.459998	3	576	+++
16	88942585	cg00538591	-0.064921	0.027668	-0.119151	-0.010692	-2.34644	0.018976	1.7218	1.28004	0.527281	0	3	576	---
14	102038724	cg21877355	-0.051371	0.021893	-0.094282	-0.00846	-2.34644	0.018976	1.7218	0.517768	0.771913	0	3	576	---
10	1505787	cg16252868	-0.089572	0.038174	-0.164392	-0.014751	-2.34642	0.018976	1.72179	1.94956	0.377276	0	3	576	---
1	226063522	cg11978873	0.087087	0.037114	0.014342	0.159831	2.34644	0.018976	1.72181	3.83381	0.147061	0.478326	3	576	+++
20	38748259	cg21753290	0.112094	0.047773	0.01846	0.205728	2.3464	0.018977	1.72177	0.412119	0.520896	0	2	313	++?
19	14980821	cg26943239	-0.061998	0.026422	-0.113786	-0.01021	-2.34642	0.018977	1.72178	0.612681	0.736136	0	3	576	---
16	27067195	cg01967564	0.065504	0.027917	0.010786	0.120222	2.34636	0.01898	1.72171	0.95754	0.327808	0	2	313	++?
2	231345111	cg03141594	-0.073463	0.03131	-0.134831	-0.012096	-2.34632	0.018982	1.72166	3.60975	0.164495	0.445945	3	576	-+-
1	207817776	cg00920668	-0.07304	0.03113	-0.134054	-0.012026	-2.34632	0.018982	1.72166	1.12765	0.569027	0	3	576	-+-
17	81968122	cg22884732	0.050315	0.021444	0.008284	0.092346	2.34632	0.018982	1.72167	0.234232	0.889482	0	3	576	+++
15	66329122	cg14874346	-0.059875	0.025519	-0.109892	-0.009858	-2.34629	0.018983	1.72163	0.096704	0.952798	0	3	576	---
21	34599039	cg20998111	0.095593	0.040743	0.015736	0.17545	2.34621	0.018987	1.72155	1.76744	0.413242	0	3	576	+++
12	104285300	cg03972213	0.070867	0.030205	0.011665	0.130069	2.34618	0.018988	1.72151	0.664539	0.717294	0	3	576	+-+
19	49877256	cg27514703	0.056886	0.024246	0.009364	0.104408	2.34619	0.018988	1.72152	2.1129	0.347687	0.053435	3	576	+++
17	980053	cg17294308	0.082779	0.035283	0.013625	0.151933	2.34617	0.018989	1.72149	0.52131	0.770547	0	3	576	+++
21	37563674	cg00359604	0.092861	0.039581	0.015282	0.170439	2.34609	0.018993	1.7214	2.05159	0.358512	0.025146	3	576	+-+
19	45037933	cg25203561	-0.071931	0.03066	-0.132024	-0.011838	-2.3461	0.018993	1.72141	5.01031	0.081663	0.600823	3	576	-+-
6	11196827	cg25083345	-0.104266	0.044442	-0.191372	-0.017159	-2.3461	0.018993	1.72141	1.32595	0.515316	0	3	576	---
12	24938734	cg05184564	-0.097368	0.041502	-0.178713	-0.016023	-2.34608	0.018994	1.72139	2.14755	0.341716	0.068705	3	576	---
1	116877570	cg18620631	-0.044821	0.019105	-0.082266	-0.007376	-2.34606	0.018995	1.72136	0.17669	0.915445	0	3	576	---
10	12902034	cg07418777	-0.086823	0.037008	-0.159359	-0.014287	-2.34604	0.018996	1.72134	0.024988	0.987584	0	3	576	---
14	29521714	cg20017856	0.081845	0.034887	0.013466	0.150224	2.346	0.018998	1.7213	1.35449	0.508014	0	3	576	+-+
1	177032656	cg25104727	0.171987	0.07331	0.028298	0.315675	2.34601	0.018998	1.7213	0.740452	0.690578	0	3	576	+++
20	18328917	cg21442424	0.076995	0.03282	0.012668	0.141321	2.34599	0.018998	1.72128	3.69422	0.157692	0.458614	3	576	+-+
8	72035353	cg16721147	-0.070823	0.03019	-0.129995	-0.011651	-2.34593	0.019002	1.72121	0.792314	0.672901	0	3	576	---
19	55132860	cg05250932	0.087829	0.03744	0.014447	0.161211	2.34588	0.019004	1.72115	0.76584	0.681868	0	3	576	+-+
11	34358017	cg25270655	0.108385	0.046203	0.017828	0.198943	2.34586	0.019005	1.72114	1.28567	0.5258	0	3	576	+++
12	97237990	cg26389913	-0.064443	0.027471	-0.118286	-0.010599	-2.34584	0.019006	1.72111	0.145695	0.929743	0	3	576	---
14	90061261	cg05330297	0.078873	0.033623	0.012972	0.144773	2.34582	0.019007	1.72109	1.54923	0.460881	0	3	576	+++
1	46481235	cg13394726	-0.056977	0.024289	-0.104584	-0.009371	-2.3458	0.019008	1.72106	1.86447	0.393672	0	3	576	---
2	60550143	cg00732907	0.071934	0.030665	0.011831	0.132037	2.34581	0.019008	1.72107	0.793141	0.672623	0	3	576	+++
12	24380233	cg15351950	0.05983	0.025506	0.009839	0.109821	2.34578	0.019009	1.72104	1.51618	0.468559	0	3	576	+-+
21	43811141	cg01929505	-0.045835	0.019539	-0.084132	-0.007538	-2.34578	0.019009	1.72104	0.014784	0.992635	0	3	576	---
4	183349961	cg18088768	-0.104299	0.044464	-0.191449	-0.017149	-2.34569	0.019014	1.72093	5.5046	0.063781	0.636667	3	576	-+-
12	80833362	cg03742132	0.079905	0.034066	0.013137	0.146674	2.34564	0.019016	1.72087	0.250641	0.882214	0	3	576	+++
14	88272278	cg00123814	0.055586	0.023698	0.009138	0.102033	2.34562	0.019017	1.72085	0.370108	0.831059	0	3	576	+++
1	229508069	cg18877635	0.105008	0.044768	0.017263	0.192753	2.34562	0.019017	1.72085	0.283773	0.86772	0	3	576	+++
3	79019575	cg25279453	-0.074251	0.031655	-0.136295	-0.012207	-2.34561	0.019018	1.72084	1.22411	0.542236	0	3	576	---
1	231187776	cg04467971	0.07019	0.029925	0.011538	0.128842	2.34556	0.01902	1.72078	0.579674	0.748386	0	3	576	+++
2	23927310	cg12602134	0.089556	0.038181	0.014721	0.16439	2.34557	0.01902	1.7208	2.57079	0.276541	0.222029	3	576	+++
7	149873038	cg09469432	-0.056079	0.023909	-0.10294	-0.009218	-2.34554	0.019021	1.72076	1.14311	0.564648	0	3	576	---
5	178969214	cg03148581	-0.089737	0.038258	-0.164723	-0.014751	-2.34555	0.019021	1.72077	0.215711	0.897757	0	3	576	---
17	18107966	cg24916360	0.054337	0.023166	0.008932	0.099742	2.34556	0.019021	1.72078	1.7221	0.422717	0	3	576	+++
7	151228250	cg11309874	0.071582	0.030518	0.011766	0.131398	2.34553	0.019022	1.72075	0.052107	0.974283	0	3	576	+++
2	85612194	cg07759770	0.090344	0.038517	0.01485	0.165838	2.34553	0.019022	1.72075	1.35236	0.508556	0	3	576	+++
15	43493226	cg05835456	0.084845	0.036173	0.013946	0.155744	2.34553	0.019022	1.72074	2.81998	0.244145	0.290776	3	576	+++
7	149715058	cg12172996	0.07764	0.033102	0.012759	0.14252	2.34546	0.019026	1.72066	2.07168	0.354928	0.034601	3	576	+-+
10	96128986	cg27073607	-0.087566	0.037335	-0.160742	-0.01439	-2.34544	0.019026	1.72065	1.40135	0.49625	0	3	576	---
4	5636166	cg20992708	0.087283	0.037214	0.014343	0.160223	2.34542	0.019027	1.72062	0.530905	0.766859	0	3	576	+++
14	100886211	cg05710299	-0.098251	0.041893	-0.18036	-0.016141	-2.3453	0.019033	1.72048	6.85598	0.032452	0.708284	3	576	--+
15	26629367	cg20897616	0.151104	0.064428	0.024824	0.277384	2.3453	0.019034	1.72047	1.2668	0.530783	0	3	576	+++
17	41725169	cg04319778	-0.076592	0.032658	-0.140601	-0.012582	-2.34526	0.019035	1.72044	0.219825	0.895913	0	3	576	---
2	127653228	cg16782174	0.056974	0.024293	0.009359	0.104589	2.34526	0.019036	1.72043	3.18873	0.203037	0.372791	3	576	+++
6	134363525	cg10246640	0.10146	0.043262	0.016667	0.186253	2.34526	0.019036	1.72043	0.360556	0.835038	0	3	576	+++
19	14529229	cg11581046	0.08959	0.038201	0.014716	0.164464	2.34523	0.019037	1.72039	3.8849	0.143352	0.485187	3	576	+++
9	79580154	cg07715243	-0.0824	0.035136	-0.151267	-0.013534	-2.34518	0.01904	1.72034	0.582747	0.747236	0	3	576	---
5	73684786	cg24858509	-0.092057	0.039255	-0.168997	-0.015118	-2.34512	0.019043	1.72027	4.929	0.085051	0.594238	3	576	---
12	96255293	cg27488023	0.089988	0.038374	0.014775	0.165201	2.34503	0.019047	1.72017	3.62248	0.163451	0.447893	3	576	+-+
5	43039764	cg10938702	0.109617	0.046744	0.017998	0.201236	2.34503	0.019047	1.72016	4.25099	0.119374	0.529521	3	576	+++
1	208232522	cg01876531	0.075309	0.032115	0.012364	0.138254	2.345	0.019049	1.72013	0.097199	0.952562	0	3	576	+++
19	13830556	cg14342658	-0.069064	0.029452	-0.126789	-0.011338	-2.34498	0.01905	1.72011	2.10373	0.349285	0.049309	3	576	---
13	20161720	cg21115608	0.051388	0.021915	0.008435	0.09434	2.34492	0.019053	1.72004	1.48629	0.475615	0	3	576	+-+
14	30875328	cg10128164	0.092575	0.039479	0.015196	0.169955	2.34491	0.019054	1.72002	0.548272	0.760229	0	3	576	+-+
4	152700443	cg16470407	-0.093902	0.040045	-0.172391	-0.015414	-2.34491	0.019054	1.72002	3.21005	0.200885	0.376956	3	576	---
19	38207302	cg11331028	-0.066169	0.028219	-0.121477	-0.01086	-2.34486	0.019056	1.71997	5.68982	0.05814	0.648495	3	576	---
17	17281317	cg18146300	0.123052	0.052478	0.020196	0.225909	2.34484	0.019057	1.71995	5.50129	0.063887	0.636449	3	576	+++
6	159968458	cg11170810	-0.052197	0.022261	-0.095829	-0.008566	-2.3448	0.019059	1.71989	6.40095	0.040743	0.687546	3	576	-+-
7	27164432	cg25188395	-0.099993	0.042645	-0.183578	-0.016408	-2.34476	0.019061	1.71985	5.60872	0.060546	0.643412	3	576	---
8	109974744	cg15638055	-0.073941	0.031535	-0.135748	-0.012133	-2.34474	0.019062	1.71982	0.195367	0.906936	0	3	576	---
2	10141217	cg20338384	-0.069793	0.029766	-0.128135	-0.011451	-2.3447	0.019064	1.71978	0.168887	0.681103	0	2	313	--?
16	89658662	cg27189395	-0.082806	0.035316	-0.152027	-0.013586	-2.34469	0.019064	1.71978	5.73106	0.056953	0.651024	3	576	---
1	18938506	cg08495005	0.059234	0.025263	0.009719	0.108749	2.34469	0.019064	1.71978	4.05305	0.131792	0.506545	3	576	+++
13	63842682	cg20897026	-0.050686	0.021618	-0.093057	-0.008316	-2.34469	0.019065	1.71977	0.904741	0.636119	0	3	576	-+-
10	97499071	cg02590038	0.12174	0.051923	0.019972	0.223508	2.34464	0.019067	1.71972	8.09268	0.017486	0.752863	3	576	+-+
2	95207143	cg19404138	0.082196	0.035057	0.013484	0.150908	2.34462	0.019068	1.71969	1.80098	0.40637	0	3	576	+++
19	18009037	cg23931381	-0.067427	0.028758	-0.123793	-0.01106	-2.34459	0.01907	1.71965	1.51812	0.468106	0	3	576	---
14	103355868	cg05215546	0.050166	0.021397	0.008229	0.092104	2.34459	0.01907	1.71966	0.283842	0.86769	0	3	576	+-+
20	13785044	cg21519645	0.069726	0.029739	0.011437	0.128015	2.34458	0.01907	1.71965	0.086212	0.95781	0	3	576	+++
20	34311951	cg05786521	0.070052	0.029878	0.011491	0.128613	2.34458	0.01907	1.71965	0.556955	0.756935	0	3	576	+++
1	159790440	cg25335698	0.058167	0.024809	0.009541	0.106793	2.34458	0.01907	1.71964	0.474501	0.788794	0	3	576	+++
5	72816901	cg11356029	0.121279	0.051729	0.01989	0.222667	2.34451	0.019074	1.71957	1.39098	0.498829	0	3	576	+++
5	116849219	cg05348784	0.077099	0.032885	0.012644	0.141553	2.3445	0.019074	1.71955	1.51518	0.468796	0	3	576	+++
19	35338206	cg23467944	0.052154	0.022246	0.008552	0.095756	2.34445	0.019077	1.71949	1.05437	0.590263	0	3	576	+++
15	66707514	cg16513820	-0.096489	0.041156	-0.177156	-0.015822	-2.34444	0.019078	1.71948	1.95068	0.377064	0	3	576	-+-
4	99895325	cg07974477	-0.108022	0.046077	-0.198333	-0.017712	-2.3444	0.019079	1.71944	0.10147	0.95053	0	3	576	---
11	7673582	cg18791121	0.080619	0.034388	0.013218	0.14802	2.34438	0.01908	1.71941	3.87659	0.143949	0.484082	3	576	+-+
14	76129656	cg03213549	-0.126826	0.054098	-0.232859	-0.020793	-2.34436	0.019081	1.71939	0.149811	0.927831	0	3	576	---
1	99849769	cg14453641	0.070243	0.029963	0.011516	0.12897	2.34435	0.019082	1.71937	7.06213	0.029274	0.716799	3	576	+++
13	110645136	cg11555438	-0.101232	0.043182	-0.185868	-0.016596	-2.34433	0.019083	1.71936	0.928435	0.628627	0	3	576	-+-
3	168580151	cg24827217	-0.139621	0.059557	-0.256352	-0.022889	-2.34432	0.019084	1.71934	0.843668	0.655843	0	3	576	---
12	56129195	cg20664221	0.087419	0.03729	0.014331	0.160508	2.3443	0.019085	1.71931	1.63516	0.441498	0	3	576	+-+
3	9933632	cg17829401	0.058258	0.024851	0.00955	0.106966	2.34428	0.019086	1.71929	0.276781	0.870759	0	3	576	+++
17	41315687	cg15322542	-0.061564	0.026261	-0.113036	-0.010091	-2.34427	0.019086	1.71928	5.84196	0.053881	0.657649	3	576	---
8	142348368	cg06795722	0.05402	0.023044	0.008854	0.099185	2.34421	0.019089	1.71921	0.219786	0.89593	0	3	576	+++
10	12602767	cg26202884	-0.10238	0.043674	-0.187981	-0.016779	-2.34419	0.01909	1.71919	2.06232	0.356593	0.030219	3	576	---
5	97183412	cg22971398	0.168691	0.071962	0.027645	0.309738	2.34416	0.019092	1.71915	0.272265	0.872727	0	3	576	+++
15	96366225	cg08561732	0.097738	0.041694	0.016017	0.179458	2.34416	0.019092	1.71915	0.247016	0.883814	0	3	576	+++
6	37499619	cg13236679	0.083941	0.035809	0.013756	0.154126	2.34416	0.019092	1.71915	2.44506	0.294484	0.182025	3	576	+-+
7	157415191	cg00114346	-0.051257	0.021866	-0.094115	-0.0084	-2.34414	0.019093	1.71913	1.41837	0.492044	0	3	576	---
14	101706428	cg16772479	-0.122156	0.052112	-0.224295	-0.020017	-2.34412	0.019094	1.71911	2.31869	0.313692	0.137444	3	576	---
5	161548344	cg11042722	-0.062764	0.026775	-0.115243	-0.010285	-2.34412	0.019094	1.7191	1.21759	0.544005	0	3	576	---
1	110209684	cg21217540	-0.155571	0.066367	-0.285649	-0.025492	-2.34411	0.019094	1.71909	3.91347	0.141319	0.488945	3	576	---
4	139410241	cg12309256	0.212687	0.090735	0.034847	0.390527	2.34406	0.019097	1.71903	2.17999	0.139815	0.541282	2	313	++?
18	50696710	cg26870973	0.082846	0.035343	0.013574	0.152119	2.34405	0.019097	1.71903	0.53524	0.765199	0	3	576	+++
17	28720136	cg16652394	0.058605	0.025002	0.009601	0.107608	2.34403	0.019098	1.719	0.63012	0.729745	0	3	576	+++
9	99821286	cg13666703	-0.120923	0.051588	-0.222036	-0.01981	-2.344	0.0191	1.71897	2.79684	0.246986	0.284908	3	576	-+-
14	102509816	cg20426747	-0.138387	0.059039	-0.254103	-0.022671	-2.34401	0.0191	1.71897	3.03896	0.218826	0.34188	3	576	---
22	17237131	cg11784767	0.128915	0.054998	0.021118	0.236712	2.34397	0.019101	1.71893	0.310769	0.856086	0	3	576	+++
7	102464808	cg06704539	0.086678	0.036979	0.014199	0.159158	2.34397	0.019102	1.71893	1.07806	0.583313	0	3	576	+++
3	46744767	cg23368173	0.046201	0.019711	0.007568	0.084834	2.34394	0.019103	1.7189	1.50164	0.471979	0	3	576	+++
5	115180081	cg19636656	0.052171	0.022258	0.008545	0.095797	2.34392	0.019104	1.71888	1.46781	0.48003	0	3	576	+++
10	58303135	cg23214408	0.063286	0.027001	0.010365	0.116207	2.34389	0.019106	1.71883	0.86522	0.648813	0	3	576	+++
2	24115373	cg14053001	0.089466	0.038171	0.014652	0.16428	2.34386	0.019107	1.7188	0.741586	0.690187	0	3	576	+-+
22	18001362	cg20840041	0.086	0.036692	0.014084	0.157917	2.34383	0.019108	1.71877	2.44687	0.294218	0.182629	3	576	+-+
2	50347057	cg14875171	-0.094894	0.040487	-0.174247	-0.01554	-2.34383	0.019108	1.71877	4.16176	0.12482	0.519435	3	576	---
17	76557746	cg17327578	0.130748	0.055784	0.021412	0.240084	2.34383	0.019109	1.71877	1.18667	0.552483	0	3	576	+-+
2	165794188	cg25799994	0.094146	0.040168	0.015416	0.172875	2.3438	0.01911	1.71873	0.548456	0.760159	0	3	576	+++
17	74883761	cg13213596	0.069684	0.029731	0.011411	0.127956	2.34381	0.01911	1.71875	0.457357	0.795584	0	3	576	+-+
22	41446840	cg25431597	0.068894	0.029394	0.011281	0.126506	2.34379	0.019111	1.71872	0.188074	0.910249	0	3	576	+++
1	99969928	cg00825462	0.070727	0.030177	0.011581	0.129873	2.34377	0.019112	1.7187	1.19711	0.549605	0	3	576	+-+
3	111978727	cg08979515	0.158848	0.067778	0.026004	0.291692	2.34366	0.019117	1.71858	2.52633	0.282758	0.208337	3	576	+-+
14	21643506	cg27659557	0.058269	0.024862	0.009539	0.106998	2.34366	0.019117	1.71857	0.088521	0.956705	0	3	576	+++
12	53103521	cg24603028	0.051815	0.022109	0.008482	0.095148	2.34366	0.019117	1.71857	0.313004	0.85513	0	3	576	+++
7	97293068	cg21515379	-0.05804	0.024765	-0.106579	-0.009502	-2.34368	0.019117	1.71859	0.540023	0.763371	0	3	576	---
1	35931659	cg11089071	0.073774	0.031478	0.012076	0.135471	2.34365	0.019118	1.71856	3.90761	0.141734	0.488178	3	576	++-
6	132814547	cg11877577	0.075597	0.032257	0.012374	0.13882	2.34361	0.01912	1.71852	6.80561	0.03328	0.706125	3	576	+++
1	180413398	cg25295392	-0.092966	0.039668	-0.170715	-0.015216	-2.34359	0.019121	1.71849	2.5708	0.27654	0.222031	3	576	---
6	170106685	cg20497117	-0.093336	0.039826	-0.171395	-0.015277	-2.34358	0.019121	1.71848	1.86572	0.393427	0	3	576	-+-
15	43493062	cg02192934	0.102063	0.04355	0.016705	0.187421	2.34358	0.019121	1.71848	5.97929	0.050305	0.665512	3	576	+-+
6	170295154	cg23162012	0.052765	0.022515	0.008636	0.096895	2.34357	0.019122	1.71847	5.94483	0.05118	0.663573	3	576	+-+
19	2736702	cg09612182	-0.067813	0.028937	-0.124529	-0.011097	-2.34351	0.019125	1.7184	0.503301	0.777517	0	3	576	---
10	69406940	cg12025380	-0.07488	0.031952	-0.137506	-0.012253	-2.34348	0.019126	1.71837	1.44354	0.485891	0	3	576	-+-
7	37345061	cg01195907	-0.072043	0.030742	-0.132298	-0.011789	-2.34347	0.019127	1.71835	3.0972	0.212546	0.354255	3	576	-+-
19	34905763	cg11599207	0.072044	0.030742	0.011789	0.132299	2.34347	0.019127	1.71836	0.028351	0.985925	0	3	576	+++
6	88277060	cg10502590	-0.094004	0.040114	-0.172627	-0.015382	-2.34345	0.019128	1.71833	0.64713	0.421141	0	2	313	--?
8	142798312	cg00991492	0.086439	0.036886	0.014143	0.158735	2.34344	0.019129	1.71832	3.78631	0.150596	0.471781	3	576	+++
20	10449093	cg21731966	-0.103098	0.043995	-0.189327	-0.016868	-2.34342	0.01913	1.71829	0.036874	0.981732	0	3	576	---
2	36707689	cg01903569	-0.086317	0.036834	-0.15851	-0.014123	-2.34342	0.01913	1.71829	0.320293	0.852019	0	3	576	---
6	118918534	cg17346176	0.059538	0.025406	0.009741	0.109334	2.34342	0.01913	1.71829	5.70601	0.057671	0.649492	3	576	+-+
3	97973599	cg08808163	0.078831	0.033639	0.012897	0.144764	2.3434	0.019131	1.71827	0.445448	0.800336	0	3	576	+++
8	108787373	cg15645638	-0.140816	0.060091	-0.258593	-0.023038	-2.34339	0.019131	1.71826	1.09337	0.578865	0	3	576	-+-
8	11284361	cg24861394	0.149046	0.063602	0.024385	0.273706	2.3434	0.019131	1.71827	1.13672	0.566454	0	3	576	+-+
5	128217115	cg01043252	0.05364	0.02289	0.008776	0.098504	2.34338	0.019132	1.71825	3.45768	0.17749	0.421578	3	576	+++
20	38059941	cg27302151	-0.086894	0.037081	-0.159573	-0.014216	-2.34337	0.019132	1.71824	1.48256	0.476504	0	3	576	-+-
13	112757204	cg26800525	-0.070915	0.030263	-0.13023	-0.011601	-2.34333	0.019134	1.71819	0.856133	0.651768	0	3	576	---
20	59994509	cg00171690	-0.058879	0.025126	-0.108127	-0.009632	-2.34333	0.019134	1.71819	5.42706	0.066302	0.631476	3	576	---
17	29129825	cg26271765	0.06383	0.027239	0.010441	0.117219	2.3433	0.019136	1.71816	6.13284	0.046588	0.673887	3	576	+--
10	131410380	cg24856802	-0.074811	0.031926	-0.137385	-0.012237	-2.3433	0.019136	1.71815	2.1326	0.34428	0.062177	3	576	---
17	74454353	cg08046512	0.095374	0.040701	0.0156	0.175148	2.34329	0.019136	1.71815	0.478534	0.787205	0	3	576	+++
3	55485157	cg17246714	0.063973	0.0273	0.010464	0.117482	2.34329	0.019136	1.71815	1.6162	0.445703	0	3	576	+++
12	51238881	cg00714290	0.08393	0.035817	0.013728	0.154131	2.34328	0.019137	1.71813	0.510138	0.774863	0	3	576	+++
6	26021550	cg18357526	0.177164	0.075606	0.028976	0.325352	2.34325	0.019138	1.7181	4.43524	0.108868	0.549066	3	576	+-+
1	89555950	cg07203951	0.10301	0.04396	0.016848	0.189172	2.34324	0.019139	1.71809	2.39824	0.301459	0.166055	3	576	+-+
4	702294	cg14685849	-0.046247	0.019737	-0.084931	-0.007563	-2.3432	0.019141	1.71803	0.587494	0.745465	0	3	576	---
7	2073759	cg08796391	0.070195	0.029957	0.011479	0.128911	2.34317	0.019142	1.718	4.13482	0.126513	0.516303	3	576	+++
12	93570918	cg15773726	0.13959	0.059573	0.022827	0.256354	2.34317	0.019142	1.718	0.569159	0.752331	0	3	576	+++
14	75047005	cg04649230	-0.094734	0.04043	-0.173977	-0.015491	-2.34316	0.019143	1.71799	3.01415	0.221557	0.336463	3	576	---
21	41148253	cg21980107	0.065933	0.028139	0.010781	0.121084	2.34314	0.019144	1.71797	0.354279	0.837663	0	3	576	+++
3	5243548	cg17613592	-0.068315	0.029156	-0.12546	-0.011171	-2.34313	0.019144	1.71796	1.98088	0.371414	0	3	576	---
17	77455763	cg02236330	0.065482	0.027947	0.010707	0.120257	2.34313	0.019145	1.71795	0.751147	0.386113	0	2	313	++?
2	84870519	cg04920460	0.078701	0.033588	0.012868	0.144534	2.34311	0.019146	1.71793	2.74913	0.25295	0.272496	3	576	+-+
9	111037655	cg15195276	-0.100379	0.04284	-0.184347	-0.016412	-2.34309	0.019146	1.71791	0.146474	0.929381	0	3	576	---
10	62374395	cg15591678	0.089247	0.038089	0.014592	0.163902	2.34309	0.019146	1.71792	0.282387	0.868321	0	3	576	+++
3	64327626	cg06446754	-0.081867	0.034941	-0.150351	-0.013384	-2.34305	0.019149	1.71786	3.17441	0.204497	0.369961	3	576	---
12	81598314	cg26852616	-0.061377	0.026196	-0.11272	-0.010034	-2.34304	0.019149	1.71785	2.63158	0.268262	0.24	3	576	---
11	12472880	cg21544633	0.053153	0.022686	0.008689	0.097617	2.34303	0.01915	1.71784	1.2945	0.523484	0	3	576	+-+
3	35685000	cg21852346	-0.090128	0.038467	-0.165523	-0.014734	-2.34302	0.01915	1.71783	0.035201	0.982553	0	3	576	---
5	1345976	cg09508356	-0.075945	0.032414	-0.139476	-0.012415	-2.34302	0.01915	1.71782	2.9696	0.226548	0.326508	3	576	---
5	141149917	cg24811352	0.092579	0.039514	0.015133	0.170026	2.34298	0.019152	1.71778	0.207342	0.901522	0	3	576	+++
11	70399786	cg24395117	0.097327	0.041541	0.015907	0.178746	2.34292	0.019155	1.71772	0.780486	0.676892	0	3	576	+++
14	55198725	cg02498211	0.086225	0.036802	0.014093	0.158357	2.34293	0.019155	1.71772	1.63712	0.441066	0	3	576	+++
11	1208670	cg26775695	0.07767	0.033152	0.012692	0.142647	2.34286	0.019159	1.71764	2.36635	0.306304	0.154818	3	576	+++
11	134243704	cg07556446	-0.058794	0.025096	-0.107981	-0.009606	-2.34279	0.019162	1.71755	0.107481	0.947678	0	3	576	---
2	185738184	cg14404470	0.060029	0.025623	0.009807	0.110251	2.34275	0.019164	1.71752	1.51927	0.467836	0	3	576	+-+
9	133715587	cg21610110	0.067632	0.028869	0.011049	0.124215	2.34274	0.019164	1.71751	1.80887	0.404771	0	3	576	+++
17	43520567	cg07917082	0.062685	0.026757	0.010241	0.11513	2.34273	0.019165	1.71749	4.31376	0.115686	0.536367	3	576	++-
4	83618415	cg16840364	-0.082338	0.035147	-0.151226	-0.01345	-2.34268	0.019167	1.71744	0.015527	0.992266	0	3	576	---
17	75872502	cg16681421	-0.115953	0.049496	-0.212965	-0.01894	-2.34267	0.019168	1.71742	0	1	NA	1	263	??-
16	86555456	cg10756578	0.075362	0.03217	0.01231	0.138415	2.34265	0.019169	1.7174	0.04766	0.976452	0	3	576	+++
16	23385717	cg27581495	0.05929	0.025309	0.009685	0.108896	2.34266	0.019169	1.7174	0.06954	0.965827	0	3	576	+++
1	27155044	cg27108668	0.084554	0.036094	0.01381	0.155299	2.3426	0.019172	1.71734	0.298392	0.8614	0	3	576	+++
10	13383200	cg03902201	-0.185662	0.079255	-0.341002	-0.030322	-2.34258	0.019173	1.71732	2.95645	0.228042	0.323513	3	576	---
17	27506311	cg00460843	0.064578	0.027567	0.010547	0.118609	2.34258	0.019173	1.71732	1.65954	0.436149	0	3	576	+++
5	67197853	cg14137162	0.086481	0.036918	0.014123	0.15884	2.34255	0.019174	1.71729	1.64402	0.439547	0	3	576	+++
19	12293296	cg04772968	-0.089017	0.038	-0.163497	-0.014537	-2.34255	0.019174	1.71729	2.85289	0.240161	0.298958	3	576	---
18	57545576	cg21674018	0.066224	0.02827	0.010815	0.121634	2.34255	0.019174	1.71728	2.63706	0.267529	0.241579	3	576	+++
2	202912063	cg25671651	0.065152	0.027814	0.010637	0.119667	2.34245	0.01918	1.71716	3.25621	0.196301	0.385788	3	576	+-+
3	198081145	cg17222645	0.111314	0.047521	0.018173	0.204455	2.34242	0.019181	1.71713	1.39464	0.497917	0	3	576	+++
5	5139512	cg01085224	-0.119719	0.051109	-0.219893	-0.019544	-2.3424	0.019182	1.71711	0.422644	0.809513	0	3	576	-+-
19	19620240	cg00433892	-0.049312	0.021052	-0.090574	-0.00805	-2.3424	0.019182	1.71711	0.118073	0.942672	0	3	576	---
1	178542613	cg26691567	0.072089	0.030776	0.011768	0.13241	2.34239	0.019183	1.71709	0.589728	0.744633	0	3	576	+++
5	139278686	cg25793657	0.078844	0.03366	0.01287	0.144817	2.34236	0.019184	1.71706	3.78899	0.150394	0.472155	3	576	+-+
3	183884955	cg05698900	0.095665	0.040842	0.015614	0.175716	2.34231	0.019187	1.717	0.038739	0.980817	0	3	576	+++
4	109959058	cg07159534	-0.104483	0.044607	-0.191912	-0.017053	-2.34231	0.019187	1.717	1.26077	0.532387	0	3	576	-+-
5	127664119	cg04935888	-0.06153	0.026269	-0.113018	-0.010042	-2.34229	0.019188	1.71698	0.374787	0.829117	0	3	576	---
16	50879980	cg08785784	0.102172	0.043621	0.016675	0.18767	2.34227	0.019189	1.71695	2.61806	0.270081	0.236076	3	576	+++
7	66996661	cg07031437	0.079719	0.034035	0.01301	0.146428	2.34224	0.01919	1.71692	1.21814	0.543856	0	3	576	+-+
1	158180790	cg24698727	-0.088608	0.037831	-0.162757	-0.01446	-2.34222	0.019191	1.7169	1.07341	0.584671	0	3	576	---
17	74852395	cg07365960	-0.063325	0.027036	-0.116315	-0.010334	-2.34222	0.019191	1.7169	5.65897	0.059043	0.646579	3	576	---
2	44952172	cg12015854	-0.051445	0.021965	-0.094497	-0.008394	-2.34217	0.019194	1.71684	0.281222	0.868827	0	3	576	---
20	17315671	cg09165842	0.077838	0.033233	0.0127	0.142975	2.34216	0.019194	1.71682	2.55987	0.278056	0.218709	3	576	+-+
11	119022282	cg01237326	-0.085093	0.036331	-0.156301	-0.013884	-2.34216	0.019194	1.71683	1.12945	0.568517	0	3	576	---
17	81667173	cg20859348	0.108841	0.046471	0.017758	0.199924	2.34213	0.019196	1.7168	0.091154	0.955446	0	3	576	+++
1	18956669	cg01263850	0.079416	0.033908	0.012956	0.145876	2.34211	0.019197	1.71677	4.88114	0.087111	0.59026	3	576	+++
17	81924946	cg13893805	-0.082483	0.035219	-0.151512	-0.013454	-2.34202	0.019201	1.71667	1.55008	0.460686	0	3	576	---
14	58298085	cg17323045	0.070089	0.029927	0.011433	0.128746	2.34203	0.019201	1.71667	0.480515	0.786425	0	3	576	+++
19	41940303	cg24922817	0.118248	0.05049	0.019289	0.217208	2.34204	0.019201	1.71669	2.12257	0.346011	0.057746	3	576	+++
14	59484052	cg24965608	0.067684	0.0289	0.01104	0.124328	2.34202	0.019202	1.71666	0.173686	0.916821	0	3	576	+++
19	45494629	cg19038042	0.066222	0.028276	0.010801	0.121644	2.34199	0.019203	1.71663	2.22221	0.329195	0.099996	3	576	+-+
13	51066811	cg16692277	-0.049049	0.020943	-0.090097	-0.008	-2.34199	0.019203	1.71663	0.759606	0.683996	0	3	576	---
6	116280027	cg01606867	0.122061	0.052119	0.019908	0.224215	2.34196	0.019204	1.7166	0.713593	0.699915	0	3	576	+-+
6	24645984	cg10080270	-0.097523	0.041642	-0.179141	-0.015906	-2.34197	0.019204	1.7166	1.24759	0.535906	0	3	576	-+-
6	46421402	cg22527533	-0.062139	0.026533	-0.114143	-0.010134	-2.34196	0.019205	1.71659	0.554101	0.758016	0	3	576	---
12	388962	cg07271268	0.072284	0.030865	0.011788	0.13278	2.34193	0.019206	1.71656	2.96639	0.226911	0.32578	3	576	+-+
13	29521714	cg10778996	0.081913	0.034977	0.013358	0.150468	2.34192	0.019206	1.71655	1.41771	0.492208	0	3	576	+-+
11	59171677	cg03241725	0.10064	0.042974	0.016412	0.184868	2.3419	0.019207	1.71653	0.109555	0.946696	0	3	576	+++
15	69154799	cg00362690	0.068954	0.029443	0.011245	0.126663	2.34192	0.019207	1.71655	7.2958	0.026046	0.72587	3	576	+-+
10	102775448	cg10555609	-0.05829	0.02489	-0.107074	-0.009505	-2.34189	0.019208	1.71652	0.500808	0.778486	0	3	576	---
15	90998963	cg09740775	-0.066732	0.028495	-0.122583	-0.010882	-2.34189	0.019208	1.71652	2.88467	0.236375	0.306681	3	576	---
1	1020339	cg07008945	0.125198	0.053462	0.020413	0.229984	2.34183	0.019211	1.71644	6.68898	0.035278	0.701001	3	576	+-+
3	129184069	cg24762586	0.083849	0.035805	0.013672	0.154026	2.34184	0.019211	1.71646	4.17844	0.123784	0.521353	3	576	+++
6	2036779	cg09040996	-0.096881	0.041373	-0.177973	-0.015789	-2.34162	0.019222	1.7162	2.81614	0.244614	0.289809	3	576	---
11	3122040	cg19068644	0.069169	0.029539	0.011273	0.127066	2.34163	0.019222	1.71621	1.05603	0.589775	0	3	576	+++
20	44006644	cg15651445	0.083924	0.035841	0.013677	0.154172	2.34159	0.019223	1.71617	3.49973	0.173798	0.428527	3	576	+-+
10	107164028	cg22043472	-0.052337	0.022351	-0.096145	-0.008529	-2.34159	0.019224	1.71616	0.217744	0.896845	0	3	576	---
5	151709397	cg02114788	-0.095741	0.040888	-0.175881	-0.015602	-2.34158	0.019224	1.71615	2.10672	0.348764	0.050657	3	576	---
7	87345427	cg22510794	0.096539	0.041228	0.015732	0.177345	2.34159	0.019224	1.71617	2.23854	0.326518	0.106562	3	576	+++
11	17386889	cg03864215	-0.039223	0.016751	-0.072055	-0.006392	-2.34159	0.019224	1.71616	2.56335	0.277571	0.219772	3	576	---
14	63853399	cg07667295	0.07267	0.031035	0.011841	0.133498	2.34153	0.019226	1.7161	0.998968	0.606844	0	3	576	+-+
11	34174545	cg08224212	0.045757	0.019542	0.007455	0.084058	2.34148	0.019229	1.71604	2.63998	0.267138	0.242418	3	576	+++
20	16729775	cg02464757	-0.09891	0.042243	-0.181706	-0.016114	-2.34147	0.01923	1.71602	2.36454	0.306582	0.154171	3	576	---
8	4174223	cg21024893	-0.074558	0.031842	-0.136969	-0.012147	-2.34146	0.01923	1.71602	4.39246	0.111222	0.544675	3	576	---
3	197030829	cg15727583	0.308273	0.131659	0.050221	0.566325	2.34145	0.019231	1.716	6.40038	0.040755	0.687518	3	576	+-+
22	36507239	cg00605038	0.117942	0.050372	0.019214	0.216671	2.34144	0.019231	1.71599	2.90801	0.233633	0.312244	3	576	+-+
16	50062918	cg00439969	0.099042	0.042301	0.016133	0.181952	2.34138	0.019235	1.71592	5.66518	0.05886	0.646966	3	576	+++
7	77355785	cg14786397	-0.073725	0.031489	-0.135443	-0.012008	-2.34133	0.019237	1.71586	2.0933	0.351112	0.044571	3	576	-+-
15	101174733	cg20268930	-0.07537	0.032191	-0.138464	-0.012275	-2.34132	0.019237	1.71585	0.6948	0.706523	0	3	576	---
2	46382478	cg05943554	0.098547	0.042091	0.01605	0.181044	2.34131	0.019238	1.71584	1.84992	0.396547	0	3	576	+++
2	86780409	cg12980934	-0.059323	0.025338	-0.108985	-0.009661	-2.34131	0.019238	1.71584	0.871139	0.646896	0	3	576	---
6	11191001	cg18252855	-0.072574	0.030997	-0.133328	-0.011819	-2.3413	0.019238	1.71583	0.0694	0.965895	0	3	576	---
6	168440877	cg05897091	0.096276	0.041121	0.015679	0.176873	2.3413	0.019238	1.71583	0.403289	0.817386	0	3	576	+-+
12	66130254	cg03652938	0.055149	0.023555	0.008981	0.101317	2.34126	0.01924	1.71578	2.39608	0.301786	0.165302	3	576	+-+
3	196065618	cg24730676	-0.076577	0.032708	-0.140684	-0.01247	-2.34125	0.019241	1.71576	2.74218	0.253831	0.270652	3	576	---
5	142864907	cg05912876	-0.078241	0.033419	-0.143742	-0.012741	-2.34124	0.019241	1.71576	1.87636	0.39134	0	3	576	---
12	53268499	cg16470529	0.068175	0.029119	0.011101	0.125249	2.34124	0.019242	1.71575	2.16942	0.337999	0.078095	3	576	+++
21	38805353	cg21313893	0.094865	0.04052	0.015447	0.174284	2.34123	0.019242	1.71574	2.92836	0.231267	0.317025	3	576	+-+
10	123009002	cg21635331	0.079993	0.034168	0.013025	0.146962	2.3412	0.019244	1.71571	2.51809	0.283926	0.205746	3	576	+++
21	18245121	cg21350575	-0.096365	0.041161	-0.17704	-0.01569	-2.34118	0.019245	1.71569	3.67442	0.159261	0.455697	3	576	---
5	178777354	cg25314111	-0.104563	0.044663	-0.192103	-0.017024	-2.34116	0.019246	1.71567	0.625171	0.731553	0	3	576	---
19	6739985	cg11696861	0.064155	0.027403	0.010444	0.117865	2.34113	0.019247	1.71564	0.014861	0.992597	0	3	576	+++
6	47242639	cg02919564	-0.068195	0.029129	-0.125288	-0.011102	-2.34114	0.019247	1.71564	10.5074	0.005228	0.809658	3	576	---
11	67508210	cg25310482	0.086408	0.03691	0.014065	0.158751	2.34108	0.01925	1.71557	0.364138	0.833544	0	3	576	+-+
2	114123337	cg16941917	0.083848	0.035816	0.013648	0.154047	2.34105	0.019252	1.71554	8.53447	0.01402	0.765656	3	576	+++
14	20625841	cg03041696	0.082874	0.035401	0.013489	0.15226	2.34103	0.019253	1.71551	0.950603	0.621698	0	3	576	+-+
13	21038746	cg26597669	-0.098849	0.042225	-0.18161	-0.016088	-2.34102	0.019253	1.7155	0.993694	0.318841	0	2	539	-?-
1	39133039	cg08664568	-0.060349	0.02578	-0.110877	-0.009821	-2.34097	0.019255	1.71545	4.4106	0.110218	0.546547	3	576	---
2	10118165	cg09903779	-0.067752	0.028942	-0.124478	-0.011025	-2.34095	0.019257	1.71542	0.72792	0.694919	0	3	576	---
15	80246912	cg01626641	-0.076265	0.032579	-0.14012	-0.012411	-2.34094	0.019257	1.71541	1.09455	0.578523	0	3	576	---
16	29811463	cg04659467	0.07277	0.031087	0.011841	0.1337	2.3409	0.019259	1.71536	4.11772	0.1276	0.514294	3	576	+++
4	53377563	cg11731632	0.077037	0.032909	0.012535	0.14154	2.34088	0.01926	1.71534	0.744482	0.689188	0	3	576	+++
20	45833532	cg22506605	-0.076947	0.032871	-0.141376	-0.012519	-2.34085	0.019261	1.71531	4.55058	0.102767	0.560496	3	576	-+-
1	145859480	cg04921814	0.123587	0.052796	0.020107	0.227066	2.34085	0.019261	1.71531	5.33836	0.069309	0.625353	3	576	+++
5	115296289	cg08244052	0.072656	0.031038	0.011821	0.13349	2.34087	0.019261	1.71533	3.22431	0.199458	0.379711	3	576	+++
17	49969000	cg12559031	0.049896	0.021315	0.008118	0.091674	2.34083	0.019263	1.71529	0.170852	0.918121	0	3	576	+++
7	97007303	cg03774463	0.075036	0.032055	0.012208	0.137865	2.34083	0.019263	1.71528	0.917929	0.631938	0	3	576	+-+
19	54137798	cg10791954	0.06713	0.028679	0.01092	0.123341	2.34078	0.019265	1.71522	3.50537	0.173308	0.429446	3	576	+++
1	150579905	cg13175981	0.10368	0.044293	0.016866	0.190495	2.34078	0.019265	1.71522	4.91127	0.085809	0.592773	3	576	+++
18	23964780	cg04841041	0.058914	0.025169	0.009583	0.108245	2.34076	0.019266	1.7152	1.08021	0.582686	0	3	576	+++
16	84367640	cg06786050	0.070406	0.030078	0.011453	0.129359	2.34077	0.019266	1.71522	0.482819	0.78552	0	3	576	+++
11	100720162	cg07378457	0.083627	0.035727	0.013602	0.153652	2.34073	0.019268	1.71517	2.73226	0.255092	0.268005	3	576	+++
9	128771911	cg26563599	0.126643	0.054104	0.020599	0.232687	2.34073	0.019268	1.71516	6.6169	0.036573	0.697744	3	576	+-+
11	17846316	cg13855279	-0.050923	0.021755	-0.093563	-0.008283	-2.34073	0.019268	1.71517	1.08168	0.58226	0	3	576	-+-
2	217088381	cg24272954	-0.056661	0.024207	-0.104107	-0.009216	-2.34072	0.019269	1.71515	2.80392	0.246114	0.286712	3	576	---
9	32635503	cg15752338	0.095819	0.040936	0.015585	0.176053	2.34072	0.019269	1.71515	2.11225	0.347801	0.053143	3	576	+-+
20	31632832	cg18721089	0.037509	0.016025	0.0061	0.068918	2.34067	0.019271	1.71509	0.174384	0.916501	0	3	576	+++
20	48454534	cg03454585	0.050393	0.021529	0.008195	0.09259	2.34066	0.019272	1.71508	2.78476	0.248483	0.281806	3	576	+-+
8	85177101	cg13762792	0.10496	0.044842	0.017069	0.19285	2.34064	0.019272	1.71506	0.600668	0.740571	0	3	576	+-+
2	61017484	cg03583812	0.076118	0.03252	0.012379	0.139857	2.34066	0.019272	1.71508	0.086718	0.957567	0	3	576	+++
6	32130471	cg13077175	0.107429	0.045897	0.017471	0.197387	2.34066	0.019272	1.71508	0.889061	0.641125	0	3	576	+++
21	42992400	cg20154816	0.058026	0.024791	0.009437	0.106616	2.34065	0.019272	1.71508	0.122358	0.940655	0	3	576	+++
2	85561873	cg11544285	0.110789	0.047334	0.018015	0.203563	2.3406	0.019274	1.71502	1.64875	0.438509	0	3	576	+++
1	160212614	cg19161208	-0.07237	0.03092	-0.132973	-0.011768	-2.3406	0.019275	1.71501	0.114331	0.944438	0	3	576	---
1	151328427	cg14975421	-0.072832	0.031117	-0.133821	-0.011843	-2.34058	0.019276	1.71499	0.023984	0.98808	0	3	576	---
10	5744086	cg20839927	-0.094866	0.040531	-0.174307	-0.015425	-2.34056	0.019277	1.71497	0.391099	0.822383	0	3	576	---
1	2018604	cg27059105	0.085077	0.036349	0.013832	0.156322	2.34053	0.019278	1.71493	2.71407	0.257423	0.263099	3	576	+++
2	39433803	cg04461334	-0.096091	0.041056	-0.17656	-0.015622	-2.3405	0.01928	1.7149	3.95433	0.046751	0.747113	2	313	-+?
6	15037086	cg21491246	0.088404	0.037772	0.014371	0.162437	2.34047	0.019281	1.71487	2.98761	0.224516	0.33057	3	576	+++
15	29920672	cg03265111	0.060782	0.02597	0.00988	0.111684	2.34045	0.019282	1.71484	6.09751	0.047418	0.671997	3	576	+-+
16	1459204	cg27333952	-0.135394	0.05785	-0.248779	-0.022009	-2.34045	0.019283	1.71484	0.884014	0.642745	0	3	576	-+-
1	38859790	cg15985196	0.116556	0.049801	0.018946	0.214167	2.34043	0.019283	1.71482	2.64547	0.266406	0.24399	3	576	+++
3	108091868	cg00492070	-0.106946	0.045695	-0.196508	-0.017384	-2.34043	0.019284	1.71481	0.67951	0.711945	0	3	576	---
10	87862712	cg22564317	0.070221	0.030004	0.011414	0.129028	2.34042	0.019284	1.7148	1.47877	0.477406	0	3	576	+++
12	108367664	cg08862248	-0.045379	0.019389	-0.083382	-0.007375	-2.34038	0.019286	1.71476	0.5291	0.767551	0	3	576	---
19	55384031	cg19513868	0.068473	0.029258	0.011127	0.12582	2.3403	0.01929	1.71466	0.169678	0.91866	0	3	576	+++
2	102027784	cg21674927	-0.054504	0.023291	-0.100154	-0.008853	-2.34009	0.019301	1.71442	5.06397	0.079501	0.605053	3	576	-+-
17	74358736	cg14755186	-0.137951	0.058951	-0.253495	-0.022406	-2.34008	0.019301	1.71442	0.478186	0.489245	0	2	313	--?
12	9607056	cg13995453	-0.091423	0.039069	-0.167998	-0.014849	-2.34008	0.019302	1.71441	0.054842	0.972951	0	3	576	---
11	62709889	cg21163128	-0.088195	0.03769	-0.162066	-0.014323	-2.34003	0.019304	1.71435	1.57205	0.455652	0	3	576	---
19	8515624	cg23357708	-0.086721	0.03706	-0.159359	-0.014083	-2.34	0.019305	1.71432	4.29737	0.116637	0.534599	3	576	--+
11	18322117	cg11662851	0.072765	0.031097	0.011815	0.133716	2.33993	0.019309	1.71423	0.679179	0.712063	0	3	576	+-+
1	110668850	cg15791967	-0.063576	0.027171	-0.116831	-0.010322	-2.3399	0.019311	1.7142	4.68427	0.096122	0.573039	3	576	--+
12	125229022	cg24277926	-0.136556	0.05836	-0.250941	-0.02217	-2.33989	0.019311	1.71419	1.60676	0.447813	0	3	576	---
6	36840171	cg05588455	0.097562	0.041695	0.015839	0.179284	2.33987	0.019312	1.71417	0.672861	0.714315	0	3	576	+++
1	180939424	cg23632906	-0.107053	0.045751	-0.196726	-0.01738	-2.33988	0.019312	1.71418	0.082785	0.959453	0	3	576	---
18	46104304	cg24148581	0.080721	0.034499	0.013103	0.148339	2.33981	0.019315	1.7141	3.03159	0.219633	0.340281	3	576	++-
8	6561961	cg25350011	-0.118325	0.050571	-0.217444	-0.019206	-2.33979	0.019316	1.71408	0.025176	0.987491	0	3	576	---
10	132880846	cg16221555	-0.060478	0.025847	-0.111139	-0.009817	-2.33979	0.019316	1.71408	3.61268	0.164255	0.446394	3	576	---
19	48513369	cg03018163	-0.080528	0.034417	-0.147986	-0.01307	-2.33976	0.019318	1.71405	5.30463	0.070488	0.622971	3	576	-+-
14	23094769	cg20692059	0.081503	0.034834	0.013229	0.149777	2.33977	0.019318	1.71405	0.564213	0.754193	0	3	576	+++
19	11673698	cg04598224	-0.09737	0.041615	-0.178936	-0.015804	-2.33976	0.019318	1.71404	0.097872	0.952242	0	3	576	---
16	67842237	cg03498304	0.081399	0.03479	0.013211	0.149587	2.33975	0.019318	1.71403	2.03788	0.360978	0.018586	3	576	+-+
17	81486584	cg25003697	-0.070742	0.030235	-0.130003	-0.011481	-2.33971	0.01932	1.71399	0.865911	0.648589	0	3	576	---
10	43556999	cg14905166	-0.100225	0.042837	-0.184185	-0.016265	-2.33969	0.019322	1.71396	0.84069	0.65682	0	3	576	---
2	70125124	cg00493804	-0.133408	0.05702	-0.245167	-0.021648	-2.33965	0.019324	1.71391	0.318293	0.852871	0	3	576	---
9	93452651	cg24761882	0.098492	0.042097	0.015981	0.181003	2.33962	0.019325	1.71388	0.059092	0.970886	0	3	576	+++
10	51080616	cg24609819	-0.190892	0.081593	-0.350814	-0.030971	-2.33958	0.019327	1.71382	1.5747	0.209526	0.364958	2	313	-+?
5	141941035	cg03755945	-0.048457	0.020712	-0.089052	-0.007861	-2.33956	0.019328	1.71381	1.57126	0.455831	0	3	576	---
18	76821966	cg14897791	0.107179	0.045813	0.017385	0.196972	2.33948	0.019332	1.71372	0.987975	0.610188	0	3	576	+++
11	116256589	cg19257832	0.078803	0.033684	0.012782	0.144825	2.33946	0.019333	1.71369	2.512	0.28479	0.203823	3	576	+-+
1	92485278	cg07968720	0.079475	0.033971	0.012891	0.146058	2.33946	0.019333	1.7137	0.744304	0.689249	0	3	576	+++
13	110706184	cg04787413	0.111855	0.047812	0.018143	0.205566	2.33947	0.019333	1.7137	4.72054	0.094395	0.57632	3	576	+++
10	133114952	cg25367334	0.067384	0.028804	0.010929	0.123839	2.33942	0.019335	1.71365	3.51034	0.172878	0.430255	3	576	+++
9	83650065	cg24834846	-0.054309	0.023215	-0.099811	-0.008807	-2.33938	0.019338	1.71359	1.0953	0.578307	0	3	576	---
5	152124863	cg13917968	0.081274	0.034742	0.01318	0.149368	2.33937	0.019338	1.71359	0.356655	0.836669	0	3	576	+++
1	46491432	cg05050657	-0.08524	0.036438	-0.156659	-0.013821	-2.3393	0.019342	1.7135	1.39741	0.497228	0	3	576	-+-
1	25617655	cg03820581	0.075265	0.032175	0.012203	0.138328	2.33928	0.019343	1.71348	2.11304	0.347663	0.053497	3	576	+++
12	21437545	cg06157277	0.146915	0.062804	0.023819	0.270011	2.33927	0.019343	1.71347	4.76385	0.092373	0.580171	3	576	+++
6	95515372	cg03498309	0.163808	0.070026	0.026558	0.301059	2.33926	0.019344	1.71346	0.420784	0.516546	0	2	313	++?
11	125625686	cg05569124	0.133791	0.057194	0.021691	0.24589	2.33925	0.019344	1.71345	1.19505	0.550172	0	3	576	+++
6	50841099	cg03159396	0.066887	0.028593	0.010844	0.12293	2.33925	0.019344	1.71344	4.71213	0.094793	0.575563	3	576	+++
4	37977136	cg24651977	0.088111	0.037668	0.014283	0.16194	2.33917	0.019348	1.71336	0.823267	0.364227	0	2	313	++?
17	46747111	cg18461693	0.141572	0.060524	0.022946	0.260199	2.33913	0.019351	1.71331	3.7029	0.157009	0.459883	3	576	++-
8	144624149	cg08894066	-0.062537	0.026735	-0.114938	-0.010136	-2.33912	0.019351	1.71329	4.06966	0.130703	0.508558	3	576	---
7	54329750	cg14206562	-0.072143	0.030842	-0.132594	-0.011693	-2.33913	0.019351	1.7133	1.34549	0.510307	0	3	576	---
2	151410004	cg11934460	0.080174	0.034276	0.012994	0.147354	2.33909	0.019352	1.71327	4.54127	0.103246	0.559595	3	576	+++
14	75675362	cg05323286	-0.065123	0.027841	-0.119692	-0.010554	-2.33907	0.019354	1.71323	0.043728	0.978373	0	3	576	---
5	170383489	cg21685054	-0.088179	0.037698	-0.162068	-0.01429	-2.33905	0.019354	1.71322	5.68349	0.058324	0.648104	3	576	-+-
10	103769326	cg11867495	0.091376	0.039066	0.014808	0.167945	2.33905	0.019355	1.71321	0.374339	0.540649	0	2	313	++?
7	155003874	cg07576809	0.064694	0.027659	0.010484	0.118905	2.33904	0.019355	1.7132	0.086204	0.957814	0	3	576	+++
17	46191891	cg23616531	-0.164909	0.070503	-0.303094	-0.026724	-2.33905	0.019355	1.71321	2.69897	0.259374	0.258976	3	576	---
5	96808475	cg08802853	0.068695	0.029369	0.011131	0.126259	2.339	0.019357	1.71316	1.14264	0.564781	0	3	576	+++
1	35595005	cg03611100	-0.078852	0.033712	-0.144927	-0.012777	-2.339	0.019357	1.71316	0.91622	0.632478	0	3	576	-+-
4	17611453	cg04833648	0.063202	0.027021	0.010241	0.116163	2.339	0.019357	1.71316	0.842795	0.656129	0	3	576	+++
19	35797892	cg14624451	0.103153	0.044102	0.016714	0.189593	2.33898	0.019358	1.71314	0.148368	0.928501	0	3	576	+++
15	76060190	cg27321979	0.070429	0.030111	0.011412	0.129446	2.33899	0.019358	1.71315	0.724824	0.695995	0	3	576	+-+
4	119034299	cg12341570	-0.055678	0.023805	-0.102336	-0.00902	-2.33889	0.019363	1.71303	0.990124	0.609533	0	3	576	-+-
3	121629761	cg08831080	-0.079034	0.033792	-0.145266	-0.012803	-2.33888	0.019364	1.71301	1.12419	0.570013	0	3	576	---
6	161439170	cg26166717	-0.1238	0.052932	-0.227546	-0.020053	-2.33885	0.019365	1.71298	2.05643	0.357645	0.027441	3	576	---
16	87706806	cg16664496	0.082353	0.035212	0.013338	0.151369	2.33879	0.019368	1.71291	1.06288	0.587757	0	3	576	+++
3	32816787	cg18310412	0.107096	0.045791	0.017346	0.196847	2.3388	0.019368	1.71292	0.195993	0.906652	0	3	576	+++
11	1947087	cg03213794	0.097985	0.041896	0.015869	0.1801	2.33877	0.019369	1.71289	3.6822	0.158643	0.456847	3	576	+++
13	114262935	cg17128474	0.083051	0.035511	0.01345	0.152653	2.33874	0.01937	1.71286	0.482319	0.785716	0	3	576	+-+
17	8125516	cg07148818	0.070438	0.030118	0.011406	0.12947	2.33871	0.019372	1.71282	0.52102	0.770658	0	3	576	+++
1	184672040	cg03424844	-0.092748	0.039658	-0.170478	-0.015018	-2.3387	0.019373	1.7128	2.89296	0.235398	0.308666	3	576	---
19	45668203	cg12936508	0.116573	0.049845	0.018876	0.21427	2.33869	0.019373	1.7128	0.853053	0.652772	0	3	576	+++
11	28110280	cg07177559	-0.069733	0.029817	-0.128174	-0.011291	-2.33869	0.019373	1.7128	0.798136	0.670945	0	3	576	---
3	45689424	cg18264383	0.080835	0.034565	0.013088	0.148581	2.33866	0.019375	1.71276	6.50122	0.038751	0.692366	3	576	+-+
21	25735724	cg12301294	0.129552	0.055397	0.020975	0.23813	2.33863	0.019376	1.71273	4.99607	0.082246	0.599686	3	576	++-
12	122501044	cg00171436	0.060364	0.025812	0.009773	0.110955	2.33864	0.019376	1.71274	2.62647	0.268949	0.238521	3	576	+++
7	6169594	cg25692633	-0.093029	0.03978	-0.170997	-0.015061	-2.3386	0.019378	1.7127	0.078037	0.961733	0	3	576	---
18	42241794	cg24006432	0.095712	0.040927	0.015495	0.175929	2.33859	0.019378	1.71268	0.396781	0.82005	0	3	576	+++
5	173056127	cg25070803	0.080408	0.034383	0.013017	0.147799	2.3386	0.019378	1.71269	1.1762	0.555382	0	3	576	+++
19	41439606	cg24830872	0.078315	0.033488	0.012678	0.143952	2.3386	0.019378	1.71269	2.21586	0.330241	0.097418	3	576	+++
15	101121628	cg07398839	-0.122455	0.052364	-0.225088	-0.019822	-2.33854	0.019381	1.71263	0.730018	0.69419	0	3	576	---
2	38750814	cg01840575	0.110845	0.047399	0.017943	0.203748	2.33855	0.019381	1.71263	0.315093	0.854237	0	3	576	+++
5	39074677	cg16048537	0.090032	0.0385	0.014573	0.165491	2.33852	0.019382	1.7126	3.01765	0.22117	0.337233	3	576	+++
11	85827008	cg20545775	-0.086916	0.037167	-0.159763	-0.014069	-2.33853	0.019382	1.71261	2.19125	0.334331	0.087279	3	576	---
6	27132776	cg10076931	0.129321	0.055301	0.020931	0.237712	2.33849	0.019383	1.71257	1.01892	0.60082	0	3	576	+++
1	151612174	cg26852651	0.065514	0.028017	0.010601	0.120427	2.33839	0.019389	1.71245	1.72435	0.422244	0	3	576	+++
16	19523861	cg01705566	0.093995	0.040197	0.01521	0.172781	2.33838	0.01939	1.71243	1.91095	0.38463	0	3	576	+-+
6	30686993	cg13426098	0.051632	0.022081	0.008354	0.09491	2.33836	0.019391	1.71241	0.275199	0.871448	0	3	576	+++
15	52179383	cg24086869	0.073046	0.031238	0.011819	0.134273	2.33834	0.019391	1.71239	2.28997	0.31823	0.126624	3	576	+++
13	49247789	cg24523585	0.083859	0.035863	0.013568	0.154149	2.33833	0.019392	1.71238	0.948521	0.622345	0	3	576	+++
18	12255318	cg12642717	-0.089221	0.038156	-0.164006	-0.014435	-2.3383	0.019393	1.71235	2.02386	0.363517	0.011789	3	576	-+-
6	3231790	cg00517532	0.143768	0.061484	0.023259	0.264277	2.33829	0.019394	1.71233	8.15353	0.016962	0.754707	3	576	+-+
5	69414990	cg05901765	-0.087548	0.037441	-0.160932	-0.014164	-2.33829	0.019394	1.71233	2.36749	0.30613	0.155224	3	576	---
22	31082662	cg04443423	-0.072	0.030792	-0.132354	-0.011647	-2.33825	0.019396	1.71229	1.50548	0.471074	0	3	576	---
8	100336259	cg19235198	0.154574	0.066108	0.025002	0.284146	2.3382	0.019399	1.71223	1.54686	0.461428	0	3	576	+-+
11	77100813	cg07117751	-0.059556	0.025471	-0.109478	-0.009633	-2.3382	0.019399	1.71223	0.152431	0.926616	0	3	576	---
6	10113414	cg00364016	0.100604	0.043027	0.016271	0.184937	2.33815	0.019401	1.71217	6.52838	0.038228	0.693645	3	576	+++
16	23073168	cg02052410	-0.079487	0.033996	-0.14612	-0.012854	-2.33809	0.019405	1.7121	0.223496	0.894269	0	3	576	---
4	82268487	cg17582074	-0.072877	0.03117	-0.13397	-0.011784	-2.33807	0.019405	1.71208	0.292998	0.863727	0	3	576	---
6	149990992	cg20811804	0.099771	0.042672	0.016133	0.183408	2.33807	0.019405	1.71208	0.934559	0.626705	0	3	576	+++
19	13014911	cg14925616	-0.097339	0.041632	-0.178939	-0.01574	-2.33806	0.019406	1.71206	3.50866	0.173023	0.429982	3	576	---
5	77139103	cg15229632	-0.116227	0.049711	-0.213662	-0.018793	-2.33804	0.019407	1.71204	6.25727	0.012368	0.840186	2	313	-+?
9	108893977	cg09081693	-0.07002	0.029948	-0.128718	-0.011321	-2.33801	0.019408	1.71201	1.6713	0.433592	0	3	576	---
18	69402722	cg03790988	0.090304	0.038625	0.0146	0.166008	2.338	0.019409	1.712	1.66159	0.435704	0	3	576	+++
14	44962150	cg02034974	0.106229	0.045436	0.017175	0.195284	2.33801	0.019409	1.712	8.20712	0.016514	0.756309	3	576	+++
5	167861655	cg13365822	-0.096052	0.041083	-0.176575	-0.015529	-2.338	0.019409	1.71199	1.24615	0.536292	0	3	576	---
5	132273261	cg03873281	-0.093685	0.04007	-0.172223	-0.015147	-2.338	0.019409	1.712	1.16845	0.557538	0	3	576	-+-
10	117134016	cg25062797	-0.088248	0.037745	-0.162229	-0.014267	-2.33799	0.01941	1.71198	1.33974	0.511776	0	3	576	---
14	45138127	cg20070138	0.063139	0.027006	0.010207	0.11607	2.33797	0.019411	1.71196	0.450729	0.798225	0	3	576	+++
6	152302343	cg12023625	0.215767	0.092289	0.034881	0.396654	2.33795	0.019412	1.71194	0.3359	0.845396	0	3	576	+++
11	10809422	cg01159149	0.105681	0.045203	0.017083	0.194279	2.33793	0.019413	1.71191	1.59383	0.450716	0	3	576	+++
5	141703292	cg00550234	0.052958	0.022653	0.008559	0.097358	2.33785	0.019417	1.71182	0.411008	0.814237	0	3	576	+++
11	57515795	cg19394731	0.126793	0.054235	0.020492	0.233095	2.33783	0.019418	1.7118	2.03455	0.361579	0.016983	3	576	+++
8	143916315	cg06785624	-0.070382	0.030106	-0.129391	-0.011374	-2.33778	0.01942	1.71174	0.577359	0.749252	0	3	576	---
13	112875345	cg04099767	-0.058612	0.025072	-0.107753	-0.009471	-2.33774	0.019422	1.7117	1.26404	0.531517	0	3	576	-+-
2	232347585	cg24827562	-0.103943	0.044463	-0.19109	-0.016795	-2.33773	0.019423	1.71168	0.254176	0.880656	0	3	576	---
9	37916127	cg13774184	0.038952	0.016663	0.006293	0.07161	2.33767	0.019426	1.71162	1.06864	0.586067	0	3	576	+-+
2	237799911	cg22235072	-0.061396	0.026264	-0.112872	-0.009919	-2.33768	0.019426	1.71162	0.797588	0.671129	0	3	576	---
10	13410164	cg24404832	-0.072876	0.031175	-0.133978	-0.011774	-2.33767	0.019426	1.71162	3.25837	0.196089	0.386196	3	576	---
8	1841100	cg17458053	0.075556	0.032322	0.012205	0.138907	2.33761	0.019429	1.71154	1.78305	0.410031	0	3	576	+++
14	75274017	cg23264565	-0.126481	0.054107	-0.232531	-0.020431	-2.3376	0.01943	1.71154	0.712898	0.700158	0	3	576	---
13	30307299	cg00763555	0.058199	0.024897	0.009401	0.106998	2.33758	0.019431	1.71151	0.259211	0.878442	0	3	576	+++
7	158140258	cg09066883	0.108649	0.04648	0.017548	0.199749	2.33754	0.019433	1.71146	0.84505	0.65539	0	3	576	+-+
7	129785342	cg01894183	0.076899	0.032898	0.01242	0.141379	2.33752	0.019434	1.71144	2.03939	0.360705	0.019313	3	576	+++
10	97321738	cg23016776	-0.044764	0.01915	-0.082299	-0.00723	-2.33753	0.019434	1.71145	2.65629	0.264968	0.247071	3	576	---
2	38536211	cg17332338	0.099815	0.042702	0.01612	0.183511	2.33749	0.019435	1.71141	0.062076	0.969439	0	3	576	+++
9	128285652	cg09561353	0.074277	0.031777	0.011995	0.13656	2.33746	0.019437	1.71137	1.90375	0.386016	0	3	576	+-+
3	46693504	cg11816841	0.086613	0.037055	0.013986	0.15924	2.33745	0.019438	1.71135	4.66636	0.096987	0.5714	3	576	+-+
11	116357701	cg04525673	0.109585	0.046882	0.017695	0.201474	2.33743	0.019438	1.71134	0.665871	0.716816	0	3	576	+++
3	142226109	cg02341737	-0.088596	0.037903	-0.162886	-0.014306	-2.33743	0.019439	1.71133	0.399994	0.818733	0	3	576	---
12	106059482	cg19298447	-0.081762	0.03498	-0.150323	-0.013201	-2.3374	0.01944	1.7113	0.031213	0.984515	0	3	576	---
11	120337070	cg23618830	-0.083259	0.03562	-0.153074	-0.013443	-2.33739	0.019441	1.71128	0.438086	0.803287	0	3	576	---
20	58990641	cg07252916	-0.112647	0.048194	-0.207106	-0.018187	-2.33738	0.019441	1.71128	1.33426	0.51318	0	3	576	---
9	37466231	cg21525244	-0.107419	0.045958	-0.197496	-0.017342	-2.33735	0.019443	1.71124	0.547422	0.760552	0	3	576	---
15	100132119	cg08112929	0.111145	0.047552	0.017944	0.204347	2.33735	0.019443	1.71124	0.09466	0.953773	0	3	576	+++
3	196624678	cg12995268	0.080525	0.034452	0.012999	0.148051	2.3373	0.019445	1.71119	0.350026	0.839446	0	3	576	+++
22	30592233	cg25621037	0.104836	0.044855	0.01692	0.192751	2.33723	0.019449	1.7111	0.277284	0.87054	0	3	576	+++
19	10055613	cg03153820	-0.121969	0.052186	-0.224253	-0.019685	-2.33721	0.01945	1.71108	2.07538	0.354272	0.036322	3	576	-+-
9	131797447	cg14588457	-0.103695	0.044367	-0.190654	-0.016736	-2.33721	0.01945	1.71108	3.33575	0.188647	0.400435	3	576	---
6	45421797	cg06759739	0.151021	0.064617	0.024372	0.277669	2.33718	0.019452	1.71105	0.247285	0.883696	0	3	576	+++
9	104093796	cg21169611	0.127094	0.05438	0.020509	0.23368	2.33713	0.019454	1.71099	0.521707	0.770394	0	3	576	+++
9	131195138	cg14112663	-0.078452	0.033568	-0.144245	-0.01266	-2.33714	0.019454	1.711	0.149008	0.928204	0	3	576	---
2	60549915	cg26580134	0.090344	0.038657	0.014577	0.166112	2.33708	0.019457	1.71093	0.635093	0.727933	0	3	576	+++
6	111625799	cg01133803	0.093945	0.040198	0.015157	0.172734	2.33705	0.019458	1.71089	0.375798	0.539861	0	2	313	++?
12	57128261	cg15238467	0.083176	0.03559	0.01342	0.152932	2.33706	0.019458	1.71091	0.292324	0.864018	0	3	576	+++
12	108523947	cg09741291	0.089436	0.038269	0.014429	0.164443	2.33705	0.019458	1.7109	2.64636	0.266287	0.244245	3	576	+++
16	89722953	cg04044418	0.071818	0.03073	0.011587	0.132049	2.33705	0.019458	1.7109	3.17793	0.204137	0.370659	3	576	+-+
7	100081256	cg07048672	0.130301	0.055755	0.021021	0.239582	2.33703	0.01946	1.71086	1.98532	0.370589	0	3	576	+-+
4	48489950	cg19770541	0.043014	0.018406	0.006939	0.079089	2.337	0.019461	1.71083	0.166936	0.91992	0	3	576	+++
14	39432714	cg23069036	0.09323	0.039894	0.015037	0.171423	2.33692	0.019465	1.71074	1.34847	0.509546	0	3	576	+-+
7	74515348	cg07747794	-0.055415	0.023713	-0.101893	-0.008937	-2.3369	0.019466	1.71072	0.549135	0.759901	0	3	576	---
6	29457148	cg03215160	0.088873	0.038031	0.014332	0.163413	2.33686	0.019468	1.71067	1.75336	0.416162	0	3	576	+++
15	40807051	cg06725652	0.106305	0.045491	0.017143	0.195466	2.33686	0.019468	1.71067	1.16974	0.557178	0	3	576	+-+
13	38980131	cg10925729	0.080522	0.034458	0.012985	0.14806	2.33684	0.019469	1.71065	6.04078	0.013979	0.834458	2	539	+?-
5	113224811	cg25418705	-0.074007	0.03167	-0.13608	-0.011935	-2.33684	0.019469	1.71066	0.114777	0.944227	0	3	576	---
22	38482709	cg03053346	-0.083271	0.035634	-0.153113	-0.013428	-2.33684	0.019469	1.71065	1.20974	0.546147	0	3	576	-+-
12	11810204	cg10463707	-0.069368	0.029685	-0.127551	-0.011185	-2.33681	0.019471	1.71061	0.315714	0.853972	0	3	576	---
20	2652958	cg17747171	0.082655	0.035371	0.013328	0.151982	2.33679	0.019472	1.7106	2.13788	0.343373	0.064492	3	576	+-+
2	75557625	cg23257697	0.094607	0.040486	0.015254	0.17396	2.33678	0.019472	1.71058	1.09417	0.578635	0	3	576	+++
13	30617935	cg27486715	0.08769	0.037527	0.014138	0.161243	2.33676	0.019474	1.71055	4.07907	0.130089	0.509693	3	576	+++
17	67366784	cg21640038	0.087008	0.037234	0.014028	0.159987	2.33676	0.019474	1.71056	1.49437	0.473698	0	3	576	+++
3	15601202	cg27199023	0.141448	0.060532	0.022805	0.260091	2.33673	0.019475	1.71053	2.70932	0.258035	0.261808	3	576	+++
10	124307896	cg05803853	0.085876	0.036751	0.013844	0.157907	2.33671	0.019476	1.7105	1.384	0.500575	0	3	576	+-+
20	24992976	cg08754618	0.066974	0.028662	0.010797	0.123151	2.33672	0.019476	1.7105	0.120282	0.941632	0	3	576	+++
8	143721430	cg20422722	0.062817	0.026883	0.010127	0.115508	2.3367	0.019477	1.71048	0.833528	0.659177	0	3	576	+++
8	61287763	cg08757757	-0.101147	0.043287	-0.185989	-0.016305	-2.33668	0.019478	1.71046	1.98384	0.370864	0	3	576	---
17	46020390	cg24787400	0.054478	0.023315	0.008781	0.100175	2.33663	0.01948	1.7104	0.726081	0.695558	0	3	576	+++
2	190910166	cg03123689	-0.142099	0.060814	-0.261294	-0.022904	-2.33663	0.01948	1.71041	0.670281	0.715237	0	3	576	-+-
11	66842615	cg26464075	-0.111483	0.047712	-0.204998	-0.017968	-2.3366	0.019482	1.71037	0.277868	0.870286	0	3	576	---
15	64690683	cg13262282	-0.074582	0.031919	-0.137143	-0.012021	-2.33659	0.019482	1.71036	0.384872	0.824947	0	3	576	---
11	67500472	cg21812591	0.063035	0.026978	0.010159	0.115911	2.33656	0.019484	1.71032	0.026601	0.986787	0	3	576	+++
7	158474896	cg09220440	0.076452	0.03272	0.012321	0.140582	2.33656	0.019484	1.71033	1.09322	0.578908	0	3	576	+++
1	52141798	cg15683488	-0.106801	0.045709	-0.196391	-0.017211	-2.33654	0.019485	1.7103	2.61068	0.271081	0.233916	3	576	---
19	45217741	cg25556122	-0.094114	0.04028	-0.173062	-0.015166	-2.33652	0.019486	1.71028	0.873141	0.646249	0	3	576	---
14	63543445	cg20877861	0.079819	0.034161	0.012862	0.146775	2.33652	0.019486	1.71028	1.33844	0.512108	0	3	576	+++
1	161021382	cg25548811	0.087708	0.037538	0.014134	0.161283	2.33652	0.019486	1.71027	1.91377	0.384087	0	3	576	+++
19	49640504	cg16020228	0.103391	0.044251	0.01666	0.190122	2.3365	0.019487	1.71025	0.436534	0.803911	0	3	576	+++
22	32512437	cg17180938	-0.105281	0.045059	-0.193596	-0.016965	-2.33651	0.019487	1.71026	0.297008	0.861996	0	3	576	-+-
15	100570616	cg17878100	-0.112561	0.048175	-0.206984	-0.018138	-2.3365	0.019487	1.71026	1.61215	0.446607	0	3	576	---
16	31565017	cg01027010	-0.062929	0.026934	-0.115719	-0.010139	-2.33645	0.019489	1.7102	1.59938	0.449469	0	3	576	-+-
2	177204985	cg06534197	-0.097945	0.041921	-0.18011	-0.01578	-2.33642	0.019491	1.71016	0.801642	0.66977	0	3	576	---
17	51153448	cg04346272	0.097575	0.041763	0.015719	0.17943	2.3364	0.019492	1.71014	3.1671	0.205245	0.368508	3	576	+++
2	85414212	cg13217878	0.053017	0.022692	0.00854	0.097494	2.33636	0.019494	1.71009	0.544781	0.761557	0	3	576	+-+
5	56770072	cg26461200	0.079897	0.034197	0.012871	0.146923	2.33637	0.019494	1.7101	0.014496	0.992778	0	3	576	+++
4	152065393	cg02683570	0.060705	0.025983	0.009778	0.111631	2.33634	0.019496	1.71006	0.698477	0.705225	0	3	576	+++
16	641651	cg08774802	0.055584	0.023792	0.008952	0.102216	2.33628	0.019498	1.71	0.511891	0.774184	0	3	576	+-+
19	40624043	cg19098465	0.082502	0.035314	0.013288	0.151717	2.33628	0.019498	1.71	3.53425	0.170823	0.43411	3	576	+++
2	28782828	cg16173284	-0.08584	0.036746	-0.157862	-0.013818	-2.33605	0.019511	1.70973	7.6909	0.021377	0.739952	3	576	---
7	13800872	cg02761975	0.068566	0.029351	0.011037	0.126094	2.33602	0.019512	1.7097	5.30736	0.070392	0.623165	3	576	++-
2	38778179	cg21512185	0.106683	0.045669	0.017172	0.196193	2.33601	0.019513	1.70969	0.457167	0.79566	0	3	576	+++
13	29488659	cg20944177	-0.084274	0.036076	-0.154983	-0.013565	-2.33601	0.019513	1.70968	0.013567	0.993239	0	3	576	---
19	45178569	cg15176664	0.074938	0.03208	0.012062	0.137813	2.33599	0.019513	1.70967	2.0771	0.353967	0.037122	3	576	+++
1	161307357	cg16119440	0.04426	0.018947	0.007124	0.081396	2.33599	0.019514	1.70966	0.556313	0.757178	0	3	576	+++
5	83720810	cg06434428	-0.062671	0.026829	-0.115255	-0.010087	-2.33596	0.019515	1.70963	0.272691	0.872541	0	3	576	---
1	7954512	cg04112961	-0.152039	0.065087	-0.27961	-0.024468	-2.33594	0.019516	1.7096	1.62556	0.443622	0	3	576	---
9	69154360	cg08006708	-0.087535	0.037473	-0.160983	-0.014087	-2.33591	0.019518	1.70958	1.25369	0.534275	0	3	576	---
17	82465288	cg17635236	-0.05785	0.024766	-0.106391	-0.009309	-2.33587	0.01952	1.70952	0.43745	0.803543	0	3	576	---
6	10315116	cg00660445	-0.116878	0.050037	-0.21495	-0.018806	-2.33584	0.019521	1.70949	0.730302	0.694092	0	3	576	-+-
3	125056267	cg24166786	0.070805	0.030312	0.011393	0.130217	2.33585	0.019521	1.7095	1.41063	0.493954	0	3	576	+++
12	1926324	cg17653794	-0.058531	0.025058	-0.107644	-0.009418	-2.33585	0.019521	1.7095	6.05918	0.048335	0.669922	3	576	---
22	30287416	cg24746368	-0.033379	0.01429	-0.061387	-0.005371	-2.33583	0.019522	1.70947	1.64577	0.439164	0	3	576	-+-
2	74120648	cg19454930	-0.168531	0.072152	-0.309948	-0.027113	-2.33578	0.019524	1.70942	2.02498	0.363314	0.012335	3	576	---
7	132475461	cg27535211	0.062947	0.026949	0.010127	0.115767	2.33579	0.019524	1.70943	4.40351	0.110609	0.545816	3	576	+-+
4	7734744	cg09627796	0.062661	0.026827	0.01008	0.115241	2.33576	0.019525	1.7094	3.37658	0.184836	0.407684	3	576	+++
1	1007090	cg21472517	-0.07654	0.032769	-0.140767	-0.012314	-2.33578	0.019525	1.70942	4.69632	0.095545	0.574135	3	576	---
12	27014520	cg15528501	0.055074	0.023579	0.00886	0.101289	2.33575	0.019526	1.70939	1.18841	0.552001	0	3	576	+++
19	49641694	cg10543682	-0.063459	0.027169	-0.116709	-0.010208	-2.33574	0.019527	1.70937	0.560745	0.755502	0	3	576	-+-
8	78666107	cg07889284	0.119616	0.051212	0.019241	0.219991	2.33571	0.019528	1.70934	0.275475	0.871327	0	3	576	+++
16	30429354	cg16155661	-0.083483	0.035742	-0.153537	-0.013429	-2.33572	0.019528	1.70935	1.38017	0.501534	0	3	576	-+-
17	43125041	cg19531713	0.065676	0.028118	0.010565	0.120787	2.33572	0.019528	1.70935	0.245499	0.884485	0	3	576	+++
12	107581521	cg01478234	-0.080456	0.034446	-0.14797	-0.012942	-2.33572	0.019528	1.70935	2.90779	0.233659	0.312191	3	576	---
14	60107629	cg21600166	-0.051154	0.021901	-0.09408	-0.008228	-2.33569	0.019529	1.70932	0.536209	0.764828	0	3	576	---
19	34733641	cg07231376	0.097881	0.041907	0.015744	0.180018	2.33568	0.01953	1.7093	1.68934	0.429699	0	3	576	+++
1	40691880	cg13730534	0.061686	0.026411	0.009921	0.11345	2.33564	0.019532	1.70926	1.12942	0.568525	0	3	576	+++
20	49636129	cg12058372	0.055005	0.023551	0.008846	0.101164	2.33559	0.019534	1.7092	0.382109	0.826088	0	3	576	+++
1	32376521	cg12661525	-0.118643	0.050798	-0.218207	-0.019079	-2.33559	0.019534	1.7092	3.24688	0.197219	0.384024	3	576	---
2	201907751	cg07748584	-0.089348	0.038255	-0.164328	-0.014368	-2.33559	0.019534	1.7092	3.50896	0.172997	0.430031	3	576	---
20	60254862	cg11184428	-0.376302	0.161118	-0.692094	-0.060511	-2.33557	0.019536	1.70917	0	1	NA	1	37	?-?
19	37469037	cg07746323	0.094874	0.040623	0.015254	0.174494	2.33549	0.019539	1.70909	1.25599	0.53366	0	3	576	+-+
7	151716707	cg22399809	-0.08186	0.03505	-0.150558	-0.013162	-2.33551	0.019539	1.7091	0.512016	0.474267	0	2	313	--?
6	139133003	cg14727230	-0.097731	0.041847	-0.17975	-0.015712	-2.33546	0.019541	1.70905	9.54675	0.008452	0.790505	3	576	+--
3	197791135	cg08526162	0.152597	0.06534	0.024532	0.280663	2.33545	0.019542	1.70904	1.10962	0.574183	0	3	576	+++
5	177497418	cg14920426	0.05553	0.023777	0.008926	0.102133	2.33542	0.019543	1.709	0.520198	0.770975	0	3	576	+-+
21	44464941	cg08461903	0.062404	0.026721	0.010031	0.114778	2.3354	0.019545	1.70897	0.208565	0.900971	0	3	576	+++
7	35381148	cg06218861	-0.063241	0.02708	-0.116317	-0.010165	-2.33537	0.019546	1.70895	1.55102	0.460468	0	3	576	---
19	13149960	cg02630704	0.072462	0.031028	0.011647	0.133276	2.33537	0.019546	1.70895	0.258111	0.878925	0	3	576	+++
7	7051493	cg19227145	0.058401	0.025008	0.009385	0.107417	2.33527	0.019551	1.70883	0.410618	0.814395	0	3	576	+++
22	42621769	cg05582098	-0.054876	0.023499	-0.100933	-0.008818	-2.33525	0.019552	1.7088	0.018303	0.99089	0	3	576	---
20	17612276	cg20102019	0.056778	0.024314	0.009122	0.104433	2.33519	0.019555	1.70874	1.8232	0.40188	0	3	576	+++
6	31897981	cg15269027	0.091123	0.039021	0.014641	0.167605	2.3352	0.019555	1.70874	0.293335	0.863581	0	3	576	+++
18	75089885	cg07699931	-0.058204	0.024925	-0.107056	-0.009351	-2.33519	0.019555	1.70873	1.93409	0.380206	0	3	576	---
21	46436943	cg10903186	0.076207	0.032635	0.012243	0.140171	2.33516	0.019557	1.7087	7.06767	0.029193	0.717021	3	576	+++
8	143235799	cg02651442	0.062556	0.02679	0.010049	0.115064	2.3351	0.01956	1.70863	0.747233	0.688241	0	3	576	+++
6	29650178	cg26196213	0.091063	0.038998	0.014627	0.167499	2.33508	0.019561	1.70861	1.06012	0.58857	0	3	576	+++
11	10188371	cg01453529	0.158645	0.067941	0.02548	0.29181	2.33503	0.019563	1.70855	0.010494	0.918408	0	2	300	?++
7	74210042	cg03000596	0.110801	0.047452	0.017795	0.203806	2.33502	0.019564	1.70854	0.972198	0.615021	0	3	576	+++
10	122954249	cg09479906	0.063573	0.027226	0.01021	0.116936	2.335	0.019566	1.70851	0.070907	0.965167	0	3	576	+++
19	50406990	cg00450979	-0.063534	0.02721	-0.116865	-0.010203	-2.33497	0.019567	1.70848	1.23086	0.540408	0	3	576	-+-
9	14275466	cg09111575	-0.079055	0.033857	-0.145416	-0.012695	-2.33495	0.019568	1.70845	1.85224	0.396088	0	3	576	---
16	4314691	cg17638609	0.072351	0.030986	0.011617	0.133084	2.33492	0.019569	1.70842	1.14405	0.564381	0	3	576	+-+
4	186501740	cg24432450	-0.065797	0.028179	-0.121028	-0.010565	-2.33493	0.019569	1.70843	0.789109	0.67398	0	3	576	-+-
9	137114527	cg13575271	0.172997	0.074092	0.027777	0.318216	2.3349	0.01957	1.7084	0.475508	0.788397	0	3	576	+++
7	151603093	cg25244420	-0.067863	0.029065	-0.12483	-0.010896	-2.3349	0.01957	1.7084	2.68014	0.261827	0.253772	3	576	-+-
3	169772989	cg26190723	0.07898	0.033827	0.01268	0.14528	2.33485	0.019573	1.70834	1.22372	0.542343	0	3	576	+++
6	107555583	cg27506274	-0.087122	0.037314	-0.160257	-0.013987	-2.33485	0.019573	1.70834	4.03958	0.132683	0.504899	3	576	---
4	102345913	cg09447808	0.09776	0.041871	0.015692	0.179827	2.33478	0.019577	1.70826	6.52088	0.038372	0.693293	3	576	+-+
10	129278050	cg14486456	-0.072507	0.031056	-0.133377	-0.011638	-2.33473	0.019579	1.70821	1.14265	0.564775	0	3	576	-+-
20	25624063	cg19074533	0.098097	0.042016	0.015745	0.180449	2.33473	0.019579	1.7082	0.402656	0.817644	0	3	576	+++
12	126337536	cg20412248	0.073618	0.031532	0.011816	0.135421	2.33473	0.01958	1.7082	3.34727	0.187564	0.402499	3	576	+-+
10	68719939	cg23795312	-0.121517	0.052048	-0.223532	-0.019502	-2.33469	0.019581	1.70816	1.14572	0.56391	0	3	576	-+-
17	7440619	cg04635736	0.061446	0.026319	0.009862	0.113031	2.33471	0.019581	1.70817	0.177887	0.914897	0	3	576	+++
19	12551623	cg03082763	0.065995	0.028267	0.010592	0.121399	2.33469	0.019581	1.70816	1.5738	0.455253	0	3	576	+++
5	3605966	cg17054060	-0.182946	0.078362	-0.336534	-0.029357	-2.33463	0.019584	1.70809	0.834642	0.360934	0	2	313	--?
22	39532980	cg15437612	0.062625	0.026824	0.010049	0.115201	2.33463	0.019585	1.70808	1.38923	0.499268	0	3	576	+-+
8	51273237	cg09855842	-0.073878	0.031645	-0.135902	-0.011853	-2.33457	0.019588	1.70802	3.73176	0.15476	0.464059	3	576	---
6	138087825	cg24282479	0.082045	0.035144	0.013163	0.150927	2.33454	0.019589	1.70798	5.93391	0.05146	0.662954	3	576	++-
19	17579490	cg18522547	-0.067354	0.028851	-0.123903	-0.010806	-2.33453	0.01959	1.70797	3.43277	0.179715	0.41738	3	576	---
9	99905872	cg00043430	0.06203	0.026572	0.00995	0.11411	2.33445	0.019594	1.70787	0.262117	0.877167	0	3	576	+++
2	112275506	cg16236394	0.087163	0.037338	0.01398	0.160345	2.33442	0.019595	1.70785	0.188022	0.910273	0	3	576	+++
17	81018698	cg14937614	-0.09035	0.038704	-0.166209	-0.014491	-2.33441	0.019596	1.70783	2.51223	0.284758	0.203895	3	576	---
8	127734148	cg26557854	0.094416	0.040446	0.015142	0.173689	2.33439	0.019597	1.70781	2.28691	0.318716	0.125458	3	576	+++
4	38365881	cg22532343	-0.10317	0.044196	-0.189794	-0.016546	-2.33437	0.019598	1.70779	2.15512	0.340425	0.071977	3	576	---
13	100519459	cg10117603	-0.066193	0.028356	-0.121771	-0.010615	-2.33434	0.0196	1.70775	4.77334	0.091935	0.581007	3	576	--+
3	61865582	cg22538110	-0.081729	0.035012	-0.150353	-0.013106	-2.33432	0.019601	1.70773	2.49658	0.286995	0.198905	3	576	---
12	120095482	cg21645630	-0.055458	0.023758	-0.102023	-0.008893	-2.33432	0.019601	1.70772	0.295367	0.862704	0	3	576	---
11	76209812	cg14743808	0.11916	0.051048	0.019107	0.219214	2.3343	0.019602	1.7077	0.810364	0.666855	0	3	576	+-+
2	215274325	cg27551599	0.045262	0.019391	0.007256	0.083268	2.3342	0.019607	1.70759	0.615147	0.735229	0	3	576	+-+
3	47613907	cg15144123	0.051162	0.021919	0.008202	0.094122	2.33419	0.019608	1.70757	0.755066	0.685551	0	3	576	+++
11	121465997	cg14162418	-0.054393	0.023303	-0.100067	-0.00872	-2.33419	0.019608	1.70757	0.299296	0.861011	0	3	576	---
5	73337816	cg22620981	-0.064529	0.027645	-0.118713	-0.010344	-2.33418	0.019608	1.70756	1.33671	0.512551	0	3	576	---
5	40835139	cg18714679	0.165871	0.071062	0.02659	0.305152	2.33419	0.019608	1.70757	1.75751	0.4153	0	3	576	+++
5	130238160	cg23020371	0.119325	0.051121	0.019127	0.219523	2.33415	0.01961	1.70753	4.88286	0.087036	0.590404	3	576	+++
10	1242178	cg07356555	-0.061762	0.026461	-0.113625	-0.009899	-2.3341	0.019612	1.70747	5.57623	0.061537	0.641335	3	576	-+-
19	11081577	cg07527844	-0.088044	0.037721	-0.161977	-0.014111	-2.33409	0.019613	1.70746	1.27574	0.528417	0	3	576	---
18	63847857	cg23794586	-0.054427	0.023318	-0.100132	-0.008723	-2.33408	0.019613	1.70745	1.92114	0.382674	0	3	576	---
16	30091135	cg05676562	-0.119208	0.051073	-0.219311	-0.019105	-2.33406	0.019614	1.70743	0.808595	0.667445	0	3	576	-+-
7	116945897	cg04175550	-0.090877	0.038935	-0.16719	-0.014564	-2.33406	0.019614	1.70743	3.79992	0.149575	0.473673	3	576	-+-
12	124259090	cg04415310	0.092255	0.039525	0.014785	0.169725	2.33406	0.019614	1.70743	6.33351	0.04214	0.684219	3	576	+-+
1	1623774	cg03975652	0.052761	0.022605	0.008456	0.097067	2.33406	0.019615	1.70742	2.38951	0.302778	0.163009	3	576	+++
14	95455837	cg13851412	0.067572	0.028951	0.010829	0.124315	2.33404	0.019616	1.7074	1.69186	0.429159	0	3	576	+++
1	202122736	cg02848961	0.085988	0.036841	0.013779	0.158197	2.33402	0.019616	1.70738	2.42765	0.297059	0.176158	3	576	+++
8	144496612	cg12515371	0.066723	0.028587	0.010691	0.122754	2.33398	0.019619	1.70733	1.63788	0.440899	0	3	576	+++
2	105403744	cg25419899	0.081699	0.035005	0.01309	0.150309	2.33395	0.01962	1.70729	0.460251	0.794434	0	3	576	+++
12	120096764	cg15887497	-0.070675	0.030281	-0.130026	-0.011323	-2.33393	0.019621	1.70727	2.33394	0.311308	0.143081	3	576	-+-
2	238462441	cg24342383	-0.121615	0.052108	-0.223748	-0.019483	-2.3339	0.019623	1.70724	1.60363	0.448514	0	3	576	-+-
13	113022719	cg26886066	-0.095102	0.040749	-0.174971	-0.015234	-2.33384	0.019626	1.70717	0.049232	0.975684	0	3	576	---
3	11601866	cg15749836	0.056356	0.024148	0.009027	0.103686	2.33381	0.019628	1.70714	1.59819	0.449736	0	3	576	+-+
2	55161746	cg24789272	0.062561	0.026807	0.01002	0.115103	2.33377	0.019629	1.70709	4.28634	0.117282	0.533402	3	576	+-+
15	96363502	cg20889818	0.070078	0.030028	0.011223	0.128933	2.33376	0.01963	1.70708	2.58083	0.275157	0.225055	3	576	+-+
14	105053069	cg01649456	-0.154807	0.066333	-0.284821	-0.024793	-2.33377	0.01963	1.70709	0.382999	0.536003	0	2	300	?--
1	945702	cg24114126	0.060456	0.025905	0.009681	0.11123	2.33372	0.019632	1.70703	3.98827	0.136131	0.498529	3	576	+++
4	122923260	cg20830531	0.092249	0.039529	0.014772	0.169725	2.33371	0.019633	1.70702	0.367506	0.832141	0	3	576	+++
14	72946681	cg00993205	-0.060159	0.025779	-0.110685	-0.009633	-2.33369	0.019634	1.707	12.1322	0.00232	0.835149	3	576	++-
8	22138720	cg10127660	-0.052899	0.022668	-0.097328	-0.00847	-2.33365	0.019636	1.70695	3.16019	0.205956	0.367127	3	576	-+-
1	212609093	cg18350796	0.068557	0.029378	0.010976	0.126138	2.33363	0.019637	1.70692	0.766494	0.681644	0	3	576	+-+
4	8133940	cg04492193	0.061994	0.026566	0.009925	0.114063	2.3336	0.019639	1.70689	2.50649	0.285576	0.202072	3	576	+++
17	19978406	cg15386366	0.10422	0.044661	0.016685	0.191755	2.33359	0.019639	1.70688	3.63995	0.16203	0.450542	3	576	+++
18	657521	cg00881254	0.080466	0.034482	0.012881	0.14805	2.33355	0.019641	1.70684	1.2614	0.532218	0	3	576	+++
7	150718054	cg26797219	-0.086395	0.037023	-0.15896	-0.013829	-2.33353	0.019642	1.70681	0.77372	0.379069	0	2	313	--?
4	973305	cg17592292	0.070298	0.030125	0.011253	0.129343	2.33353	0.019642	1.70682	1.62451	0.443855	0	3	576	+++
1	8879046	cg01803717	0.124581	0.053387	0.019942	0.22922	2.33353	0.019642	1.70682	1.69261	0.428998	0	3	576	+++
21	36235201	cg21174806	0.087096	0.037324	0.013941	0.160251	2.33352	0.019643	1.7068	0.90109	0.637281	0	3	576	+++
1	203051531	cg24000087	0.052994	0.02271	0.008482	0.097505	2.33349	0.019644	1.70676	0.266619	0.875194	0	3	576	+++
3	196712003	cg12809842	0.094982	0.040704	0.015202	0.174761	2.33348	0.019645	1.70675	2.39716	0.301622	0.165679	3	576	+-+
2	199457842	cg08779779	0.028955	0.012409	0.004634	0.053277	2.33341	0.019648	1.70668	1.50531	0.471114	0	3	576	+-+
9	85941769	cg18090228	0.087302	0.037414	0.013971	0.160633	2.33341	0.019648	1.70667	0.273865	0.872029	0	3	576	+++
1	21290522	cg20092561	0.088105	0.037758	0.014099	0.162111	2.33339	0.019649	1.70665	3.86394	0.144863	0.482394	3	576	+++
11	129578032	cg23857291	0.08574	0.036746	0.013719	0.157762	2.33336	0.019651	1.70661	0.3778	0.538783	0	2	313	++?
1	156084592	cg12639442	0.053712	0.023019	0.008594	0.098829	2.33335	0.019652	1.7066	0.154897	0.925475	0	3	576	+++
2	2877502	cg15250677	-0.059908	0.025675	-0.11023	-0.009585	-2.33334	0.019652	1.70659	0.714754	0.699509	0	3	576	---
20	60485155	cg25773163	0.062614	0.026835	0.010017	0.115211	2.33327	0.019656	1.70651	0.547153	0.760654	0	3	576	+++
2	203534788	cg22949040	0.063258	0.027112	0.010119	0.116397	2.33324	0.019658	1.70647	2.23299	0.327425	0.104341	3	576	+-+
8	30441165	cg23925586	-0.043908	0.018819	-0.080794	-0.007023	-2.3332	0.01966	1.70643	1.54952	0.460813	0	3	576	-+-
9	77826742	cg20134133	0.059735	0.025602	0.009554	0.109915	2.33319	0.01966	1.70641	0.659499	0.719104	0	3	576	+++
10	86969557	cg17792740	-0.080063	0.034315	-0.14732	-0.012806	-2.33319	0.01966	1.70642	0.233379	0.889861	0	3	576	---
6	125956210	cg24789940	-0.144204	0.061806	-0.265344	-0.023065	-2.33318	0.019661	1.7064	2.87713	0.237268	0.304863	3	576	-+-
12	121203749	cg00674650	0.07856	0.033671	0.012565	0.144556	2.33318	0.019661	1.7064	2.48753	0.288297	0.195988	3	576	+++
19	14148179	cg27499361	-0.052469	0.022489	-0.096547	-0.00839	-2.33309	0.019665	1.7063	0.396808	0.820039	0	3	576	---
17	27380508	cg06419432	-0.098542	0.042236	-0.181326	-0.015759	-2.3331	0.019665	1.70632	1.03478	0.596074	0	3	576	---
2	32073972	cg22717723	0.091127	0.039059	0.014571	0.167682	2.33306	0.019667	1.70626	8.84137	0.012026	0.773791	3	576	+++
10	70494578	cg20418394	-0.158336	0.067867	-0.291355	-0.025317	-2.33305	0.019668	1.70625	1.41936	0.491801	0	3	576	-+-
3	137999200	cg17574958	-0.077812	0.033352	-0.143183	-0.012442	-2.33303	0.019668	1.70623	1.53284	0.464673	0	3	576	-+-
1	54362572	cg05628400	-0.073214	0.031382	-0.134723	-0.011705	-2.33299	0.01967	1.70619	0.722336	0.696862	0	3	576	---
3	52705670	cg03288655	0.108658	0.046574	0.017372	0.199943	2.333	0.01967	1.7062	0.659549	0.719086	0	3	576	+++
1	23176388	cg02237295	-0.07905	0.033885	-0.145464	-0.012636	-2.33291	0.019675	1.70609	0.489313	0.782974	0	3	576	---
5	10229685	cg00644087	-0.103302	0.044281	-0.190093	-0.016512	-2.33289	0.019676	1.70607	0.454214	0.796836	0	3	576	---
3	126554729	cg19298602	0.056185	0.024084	0.00898	0.103389	2.33287	0.019677	1.70605	1.79991	0.406587	0	3	576	+++
1	175193226	cg22764845	-0.157425	0.067482	-0.28969	-0.025161	-2.33285	0.019678	1.70602	1.96706	0.373989	0	3	576	-+-
17	39929282	cg00978950	0.078863	0.033806	0.012604	0.145122	2.33283	0.019679	1.706	1.2367	0.538832	0	3	576	+++
10	132107709	cg02152495	0.068851	0.029514	0.011003	0.126699	2.33279	0.019681	1.70596	5.6815	0.058382	0.647981	3	576	+-+
22	46296656	cg13802192	0.074549	0.031957	0.011913	0.137185	2.33279	0.019681	1.70596	0.33847	0.844311	0	3	576	+++
10	110568381	cg17641346	0.083782	0.035915	0.013389	0.154174	2.3328	0.019681	1.70596	0.483879	0.785104	0	3	576	+++
6	34143972	cg16532643	0.110185	0.047233	0.017607	0.202762	2.33277	0.019682	1.70593	1.42002	0.49164	0	3	576	+++
1	203627956	cg13558971	-0.099375	0.042599	-0.18287	-0.01588	-2.33278	0.019682	1.70594	0.674537	0.713717	0	3	576	---
17	10317511	cg13984289	-0.242924	0.104137	-0.447033	-0.038815	-2.33273	0.019684	1.70589	3.00713	0.222336	0.334914	3	576	-+-
15	29207037	cg00088507	-0.066111	0.028341	-0.121659	-0.010563	-2.33273	0.019684	1.70588	0.825302	0.661893	0	3	576	---
1	164558674	cg16601186	-0.072168	0.030937	-0.132805	-0.011531	-2.33271	0.019685	1.70586	2.03882	0.360808	0.01904	3	576	---
1	16724896	cg21459919	-0.083058	0.035607	-0.152847	-0.013269	-2.33265	0.019688	1.7058	0.546361	0.459808	0	2	313	-+?
21	45051091	cg12123549	-0.075122	0.032204	-0.138243	-0.012001	-2.33266	0.019688	1.7058	3.34459	0.187815	0.40202	3	576	---
19	4043547	cg02047314	-0.088562	0.037967	-0.162978	-0.014146	-2.33258	0.019692	1.70571	0.140793	0.932024	0	3	576	---
20	50585687	cg09369136	-0.052966	0.022707	-0.097471	-0.00846	-2.33258	0.019692	1.70571	0.155079	0.925391	0	3	576	---
12	54635710	cg08220934	-0.108438	0.046489	-0.199557	-0.01732	-2.33255	0.019694	1.70568	2.68076	0.261746	0.253942	3	576	-+-
16	30396048	cg16715674	0.071101	0.030482	0.011356	0.130847	2.33253	0.019695	1.70565	2.10509	0.349049	0.04992	3	576	+++
14	79326271	cg12101264	-0.08152	0.03495	-0.150022	-0.013019	-2.3325	0.019696	1.70562	4.80901	0.09031	0.584114	3	576	---
11	20363629	cg15564240	0.137087	0.058773	0.021892	0.252282	2.33249	0.019697	1.7056	1.32214	0.516299	0	3	576	+++
2	24768802	cg14849556	0.050158	0.021504	0.00801	0.092306	2.33248	0.019697	1.7056	0.340907	0.843282	0	3	576	+++
7	102201776	cg00387107	-0.059012	0.0253	-0.108599	-0.009424	-2.33248	0.019697	1.70559	2.23293	0.327436	0.104315	3	576	---
12	58920484	cg07124520	-0.100827	0.043227	-0.185552	-0.016101	-2.33248	0.019698	1.70559	6.58482	0.037164	0.696271	3	576	---
14	31026324	cg09528111	0.052662	0.022578	0.008409	0.096915	2.33243	0.0197	1.70554	4.35866	0.113117	0.541144	3	576	++-
2	27032746	cg18325920	0.039873	0.017095	0.006366	0.073379	2.33239	0.019702	1.70549	0.854547	0.652285	0	3	576	+++
6	30742025	cg17840178	-0.076293	0.032711	-0.140406	-0.01218	-2.33236	0.019703	1.70546	6.62972	0.036339	0.698328	3	576	---
9	38071237	cg13752545	-0.058914	0.025259	-0.108422	-0.009405	-2.33236	0.019704	1.70545	1.06307	0.587702	0	3	576	---
2	156332728	cg15699971	0.080868	0.034673	0.012909	0.148828	2.33229	0.019707	1.70538	0.125378	0.939236	0	3	576	+++
15	68253208	cg02750130	-0.056076	0.024044	-0.103202	-0.008951	-2.33228	0.019708	1.70537	1.02221	0.599833	0	3	576	-+-
7	119472608	cg24179429	0.066872	0.028673	0.010674	0.123071	2.33227	0.019708	1.70535	0.493969	0.781153	0	3	576	+++
8	80158596	cg11217679	0.095716	0.041041	0.015277	0.176156	2.33224	0.01971	1.70531	4.14744	0.125718	0.517774	3	576	+-+
8	125870027	cg16971252	0.070667	0.0303	0.011279	0.130055	2.33224	0.01971	1.70531	2.87518	0.2375	0.304391	3	576	+-+
14	105382955	cg24315695	-0.074429	0.031914	-0.136981	-0.011877	-2.33215	0.019715	1.70521	2.03936	0.36071	0.019301	3	576	-+-
8	6562048	cg04017131	-0.137116	0.058794	-0.252352	-0.02188	-2.33214	0.019715	1.7052	0.041628	0.979401	0	3	576	---
3	110625317	cg26390660	0.081808	0.035079	0.013053	0.150563	2.33211	0.019716	1.70517	5.49703	0.064023	0.636167	3	576	+-+
17	47188825	cg08274661	0.096633	0.041436	0.015418	0.177847	2.3321	0.019717	1.70515	1.39562	0.497674	0	3	576	+++
3	69080483	cg02243342	0.092178	0.039526	0.014707	0.169648	2.33209	0.019718	1.70514	0.738868	0.691125	0	3	576	+-+
10	131943891	cg15093399	-0.107872	0.046255	-0.198532	-0.017211	-2.33209	0.019718	1.70514	0.340914	0.843279	0	3	576	---
17	12758290	cg03891384	-0.070486	0.030225	-0.129726	-0.011246	-2.33207	0.019719	1.70511	0.249425	0.882751	0	3	576	---
13	104021961	cg16475772	-0.095653	0.041017	-0.176047	-0.015259	-2.33202	0.019722	1.70506	1.69875	0.427682	0	3	576	---
18	5630951	cg14874516	0.111394	0.047769	0.017767	0.20502	2.33195	0.019725	1.70498	1.5491	0.460911	0	3	576	+-+
1	154404827	cg08413590	-0.064016	0.027452	-0.117822	-0.01021	-2.33193	0.019726	1.70495	1.75167	0.416514	0	3	576	-+-
2	84290617	cg07153098	0.074726	0.032045	0.011917	0.137535	2.33187	0.019729	1.70489	2.5553	0.278692	0.217312	3	576	+-+
9	34990119	cg00883509	0.058726	0.025184	0.009365	0.108087	2.33188	0.019729	1.7049	3.33573	0.188649	0.400431	3	576	+++
2	29024757	cg15840159	-0.060971	0.026147	-0.112218	-0.009723	-2.33186	0.01973	1.70487	2.30936	0.315159	0.133959	3	576	-+-
7	149624787	cg17813364	0.096718	0.041477	0.015423	0.178013	2.33184	0.019731	1.70485	5.38051	0.067864	0.628288	3	576	+++
7	87152266	cg07953670	0.066551	0.02854	0.010612	0.122491	2.33182	0.019732	1.70483	1.87343	0.391914	0	3	576	+-+
11	86068820	cg20070597	0.083824	0.035949	0.013365	0.154284	2.33178	0.019734	1.70478	1.33335	0.513413	0	3	576	+++
8	60473387	cg26502595	0.05848	0.02508	0.009324	0.107636	2.33179	0.019734	1.70479	0.914401	0.633053	0	3	576	+++
8	85480825	cg23200067	-0.109091	0.046785	-0.200789	-0.017393	-2.33177	0.019735	1.70477	0.814368	0.665522	0	3	576	---
16	31109035	cg02635623	0.059963	0.025716	0.009559	0.110367	2.3317	0.019738	1.70469	0.227274	0.892582	0	3	576	+++
10	73859741	cg26054828	0.047343	0.020304	0.007547	0.087138	2.33171	0.019738	1.7047	8.45834	0.014564	0.763547	3	576	+++
12	991431	cg26027482	0.054037	0.023175	0.008614	0.099461	2.33168	0.019739	1.70467	1.60363	0.448515	0	3	576	+++
1	29064911	cg24574807	-0.088186	0.037821	-0.162315	-0.014057	-2.33167	0.01974	1.70465	1.46806	0.47997	0	3	576	---
1	57550352	cg06563667	-0.060008	0.025736	-0.110452	-0.009565	-2.33164	0.019741	1.70462	1.85144	0.396246	0	3	576	-+-
22	35003122	cg09725338	0.079607	0.034143	0.012687	0.146526	2.33158	0.019745	1.70455	0.299381	0.860974	0	3	576	+++
2	236052420	cg18543018	0.040636	0.017429	0.006475	0.074797	2.33151	0.019748	1.70447	0.28559	0.866932	0	3	576	+-+
17	36601321	cg17953633	0.060956	0.026144	0.009713	0.112199	2.3315	0.019749	1.70445	2.22385	0.328926	0.100657	3	576	+++
12	114441752	cg07533951	-0.081815	0.035091	-0.150594	-0.013036	-2.33148	0.01975	1.70444	3.37311	0.185156	0.407076	3	576	---
2	177188018	cg21473651	0.062484	0.0268	0.009956	0.115013	2.33148	0.01975	1.70443	0.098388	0.951996	0	3	576	+++
16	80603882	cg00583513	-0.09275	0.039782	-0.170723	-0.014778	-2.33148	0.01975	1.70443	0.333514	0.846405	0	3	576	---
6	107460661	cg16202336	0.100179	0.042968	0.015962	0.184397	2.33147	0.01975	1.70443	2.12771	0.345122	0.060024	3	576	+++
19	7888479	cg06327917	-0.05036	0.0216	-0.092697	-0.008023	-2.33144	0.019752	1.70438	0.38044	0.826777	0	3	576	---
1	44800005	cg00904574	0.11389	0.04885	0.018143	0.209636	2.3314	0.019754	1.70434	0.251777	0.881713	0	3	576	+++
3	158733043	cg08977270	0.034606	0.014843	0.005513	0.063699	2.33138	0.019755	1.70432	4.68026	0.096315	0.572673	3	576	+-+
2	172102883	cg26002103	0.112254	0.048149	0.017881	0.206626	2.33137	0.019755	1.70431	0.066333	0.796753	0	2	313	++?
14	69118790	cg25828656	0.078759	0.033782	0.012546	0.144973	2.33137	0.019756	1.70431	1.89677	0.387365	0	3	576	+++
7	120988996	cg15945129	0.125463	0.053816	0.019983	0.230942	2.33132	0.019758	1.70426	8.65006	0.013233	0.768788	3	576	+-+
6	32971747	cg11348335	0.06822	0.029263	0.010865	0.125575	2.33129	0.01976	1.70422	0.950977	0.621581	0	3	576	+-+
11	134410348	cg00871862	-0.080239	0.034419	-0.1477	-0.012778	-2.33125	0.019762	1.70416	2.23133	0.327697	0.103675	3	576	---
4	53591748	cg17501566	0.123763	0.053089	0.019708	0.227818	2.33122	0.019763	1.70414	0.034972	0.982666	0	3	576	+++
17	67246296	cg16786868	0.066772	0.028643	0.010632	0.122911	2.33121	0.019764	1.70413	1.20603	0.547159	0	3	576	+-+
19	34677477	cg19508683	0.065537	0.028113	0.010436	0.120639	2.33121	0.019764	1.70412	0.918573	0.631734	0	3	576	+++
12	133200737	cg11794904	-0.090399	0.038779	-0.166406	-0.014392	-2.33113	0.019768	1.70403	0.707169	0.702167	0	3	576	-+-
2	128750507	cg00860726	-0.106057	0.045496	-0.19523	-0.016885	-2.33112	0.019769	1.70402	0.016113	0.991976	0	3	576	---
4	54407271	cg10375898	0.078563	0.033702	0.012508	0.144618	2.33113	0.019769	1.70402	0.349366	0.839723	0	3	576	+++
2	119157167	cg00820718	0.100998	0.043327	0.016078	0.185918	2.33108	0.019771	1.70397	0.930993	0.627823	0	3	576	+++
3	180679644	cg04766136	0.084363	0.03619	0.013429	0.155296	2.33108	0.019771	1.70397	0.813867	0.665688	0	3	576	+++
15	63723279	cg25972022	-0.090591	0.038862	-0.166761	-0.014421	-2.33108	0.019771	1.70397	3.70359	0.156955	0.459984	3	576	---
2	73779849	cg09858988	0.111969	0.048033	0.017824	0.206114	2.33108	0.019771	1.70397	5.65155	0.059263	0.646115	3	576	+++
1	151282594	cg15691841	0.074549	0.031981	0.011867	0.137231	2.33107	0.019772	1.70396	3.37177	0.18528	0.40684	3	576	+++
15	58260419	cg16896313	-0.079232	0.03399	-0.145851	-0.012612	-2.33106	0.019772	1.70394	3.60857	0.164592	0.445765	3	576	---
2	197369870	cg16210758	-0.05826	0.024993	-0.107247	-0.009273	-2.33102	0.019774	1.7039	0.043931	0.978274	0	3	576	---
1	27287540	cg08899676	-0.064323	0.027594	-0.118408	-0.010238	-2.331	0.019775	1.70388	2.94523	0.229325	0.320936	3	576	-+-
11	27363148	cg07601672	0.081176	0.034825	0.012919	0.149433	2.33098	0.019776	1.70385	2.0617	0.356703	0.029929	3	576	+++
8	100755949	cg15398424	0.077793	0.033374	0.012381	0.143205	2.33097	0.019777	1.70384	0.739862	0.690782	0	3	576	+-+
7	37360013	cg13714322	-0.085937	0.036868	-0.158199	-0.013676	-2.33093	0.019779	1.7038	0.285727	0.866872	0	3	576	---
2	231530349	cg01649597	0.106465	0.045676	0.016941	0.19599	2.33089	0.019781	1.70375	0.570212	0.751935	0	3	576	+++
10	43420386	cg08968863	0.077725	0.033346	0.012368	0.143083	2.3309	0.019781	1.70376	1.58385	0.452972	0	3	576	+++
10	5666767	cg07052796	0.052122	0.022361	0.008294	0.095951	2.33089	0.019781	1.70375	1.82631	0.401256	0	3	576	+++
17	81683897	cg03623771	0.090489	0.038822	0.014398	0.166579	2.33088	0.019782	1.70374	1.20089	0.548567	0	3	576	+-+
9	128818429	cg00139920	0.100134	0.042961	0.015931	0.184338	2.33083	0.019784	1.70368	0.673902	0.713944	0	3	576	+++
1	243327750	cg16347917	-0.123972	0.053189	-0.228223	-0.019722	-2.33079	0.019786	1.70364	1.22786	0.541221	0	3	576	---
12	131965008	cg17227941	-0.080806	0.034669	-0.148758	-0.012854	-2.33076	0.019788	1.7036	3.52204	0.171869	0.432148	3	576	-+-
11	111878595	cg13897783	-0.095575	0.041006	-0.175947	-0.015204	-2.33076	0.019788	1.7036	0.520731	0.77077	0	3	576	---
9	109957359	cg03008316	0.08845	0.037949	0.014069	0.16283	2.33074	0.019789	1.70358	1.93321	0.164407	0.482726	2	313	+-?
15	57547437	cg15778203	-0.053451	0.022933	-0.0984	-0.008502	-2.33074	0.019789	1.70358	0.676294	0.71309	0	3	576	-+-
10	96656064	cg13815129	-0.066104	0.028362	-0.121694	-0.010515	-2.33073	0.019789	1.70357	1.03205	0.596889	0	3	576	-+-
6	31888589	cg21472542	-0.03969	0.017029	-0.073066	-0.006313	-2.33071	0.01979	1.70355	0.199284	0.905162	0	3	576	---
1	9575740	cg06927343	-0.077241	0.03314	-0.142196	-0.012286	-2.33073	0.01979	1.70356	5.01159	0.081611	0.600925	3	576	---
6	43168701	cg17178661	-0.048192	0.020677	-0.08872	-0.007665	-2.3307	0.019791	1.70353	1.01163	0.603015	0	3	576	---
2	38603607	cg06756514	0.093844	0.040265	0.014924	0.172764	2.33065	0.019794	1.70347	1.17239	0.556442	0	3	576	+-+
10	17229051	cg26983469	0.170443	0.073132	0.027105	0.313781	2.33064	0.019794	1.70346	1.84414	0.397694	0	3	576	+++
11	117518481	cg18930863	-0.059475	0.025519	-0.109491	-0.009458	-2.33064	0.019794	1.70347	1.95615	0.376034	0	3	576	-+-
3	159883573	cg23546566	-0.041652	0.017872	-0.076681	-0.006623	-2.33061	0.019796	1.70343	0.603676	0.739458	0	3	576	---
20	24917941	cg14572691	-0.066144	0.028381	-0.12177	-0.010518	-2.3306	0.019797	1.70341	2.6267	0.268918	0.238588	3	576	-+-
22	36455065	cg25333298	-0.166137	0.071286	-0.305857	-0.026416	-2.33057	0.019798	1.70338	7.3906	0.02484	0.729386	3	576	---
2	206642918	cg18948399	0.108247	0.046447	0.017211	0.199283	2.33055	0.019799	1.70336	3.51526	0.172453	0.431053	3	576	+-+
17	4617145	cg09697697	0.107044	0.045931	0.01702	0.197069	2.33055	0.019799	1.70336	0.850202	0.653704	0	3	576	+++
19	53520647	cg21748418	-0.093334	0.040049	-0.17183	-0.014839	-2.33052	0.0198	1.70333	0.201567	0.904129	0	3	576	---
9	74133290	cg11931203	0.064541	0.027694	0.010261	0.118821	2.33051	0.019801	1.70331	3.52732	0.171417	0.432997	3	576	+-+
1	163535772	cg20391597	-0.151327	0.064933	-0.278596	-0.024058	-2.3305	0.019801	1.7033	3.33302	0.067902	0.699971	2	300	?--
8	143379012	cg23961973	-0.052092	0.022352	-0.095903	-0.008281	-2.33049	0.019802	1.70328	1.7313	0.420779	0	3	576	-+-
1	161079752	cg10888244	0.078842	0.033831	0.012534	0.14515	2.33049	0.019802	1.70329	3.91928	0.140909	0.489702	3	576	+++
11	10628002	cg03425713	0.073724	0.031635	0.01172	0.135728	2.33047	0.019803	1.70327	0.332677	0.84676	0	3	576	+++
5	81394405	cg21942082	-0.09618	0.04127	-0.17707	-0.01529	-2.33047	0.019803	1.70327	0.570318	0.751895	0	3	576	---
11	65663138	cg04125373	0.17326	0.074347	0.027541	0.31898	2.33044	0.019805	1.70323	1.09954	0.577082	0	3	576	+++
17	1907331	cg26377508	-0.055159	0.023669	-0.101551	-0.008768	-2.33044	0.019805	1.70323	1.35783	0.507167	0	3	576	---
9	20622803	cg19569248	0.124564	0.053452	0.019799	0.229329	2.33041	0.019806	1.70319	1.4284	0.489583	0	3	576	+++
7	158266703	cg05987961	0.089659	0.038474	0.01425	0.165068	2.33039	0.019807	1.70318	0.29017	0.864949	0	3	576	+++
5	33888761	cg21620879	0.080778	0.034663	0.012839	0.148718	2.3304	0.019807	1.70318	0.073623	0.963858	0	3	576	+++
19	17419948	cg17001266	0.119157	0.051131	0.018939	0.219374	2.3304	0.019807	1.70318	4.58056	0.101238	0.563372	3	576	+++
3	45909815	cg13312303	0.084532	0.036274	0.013435	0.155629	2.33038	0.019808	1.70317	2.08652	0.352304	0.041466	3	576	+++
6	37820394	cg23606055	0.050372	0.021616	0.008005	0.092738	2.33033	0.01981	1.70311	1.08805	0.580408	0	3	576	+++
13	25046979	cg23718462	0.060029	0.02576	0.009539	0.11052	2.33029	0.019812	1.70306	1.31223	0.518864	0	3	576	+++
11	129854091	cg25124966	-0.129528	0.055584	-0.238472	-0.020583	-2.3303	0.019812	1.70307	2.3759	0.304846	0.158214	3	576	---
5	77776397	cg06449906	0.132094	0.056687	0.020988	0.243201	2.33024	0.019815	1.703	2.92166	0.232043	0.315458	3	576	+++
11	10052310	cg06799768	0.084903	0.036436	0.013489	0.156317	2.3302	0.019817	1.70295	7.02671	0.029797	0.715372	3	576	++-
12	50200859	cg06979157	-0.081853	0.035127	-0.150701	-0.013004	-2.33021	0.019817	1.70297	0.351692	0.838747	0	3	576	---
4	128751353	cg18682041	-0.087652	0.037616	-0.161378	-0.013925	-2.3302	0.019817	1.70295	2.13897	0.343185	0.064972	3	576	---
14	36520382	cg02090569	0.093108	0.039958	0.01479	0.171426	2.33014	0.01982	1.70289	0.84665	0.654866	0	3	576	+-+
16	87190655	cg11596122	-0.07677	0.032947	-0.141345	-0.012194	-2.33012	0.019821	1.70287	0.867198	0.648172	0	3	576	---
3	32817048	cg08145617	0.081845	0.035125	0.013	0.150689	2.3301	0.019823	1.70283	0.762606	0.682971	0	3	576	+++
10	103787664	cg14620155	-0.088139	0.037826	-0.162278	-0.013999	-2.33009	0.019823	1.70283	2.50822	0.28533	0.202622	3	576	---
4	1384260	cg04117546	-0.065179	0.027973	-0.120006	-0.010353	-2.3301	0.019823	1.70283	3.12966	0.209123	0.360954	3	576	---
8	25422295	cg07476353	-0.155674	0.06681	-0.286622	-0.024725	-2.33008	0.019824	1.70282	0.241147	0.886412	0	3	576	---
17	48607990	cg23669081	0.147346	0.063236	0.023403	0.271289	2.33008	0.019824	1.70282	0.75835	0.684426	0	3	576	+++
1	22236629	cg12942052	0.078887	0.033856	0.012529	0.145245	2.33006	0.019825	1.70279	0.891756	0.640262	0	3	576	+++
12	8022769	cg01993111	0.098494	0.042271	0.015642	0.181346	2.33005	0.019825	1.70278	2.08609	0.35238	0.041269	3	576	+++
20	44401353	cg07064544	0.063515	0.027259	0.010087	0.116943	2.33006	0.019825	1.70279	1.20109	0.548513	0	3	576	+-+
1	108877062	cg20908709	-0.145535	0.06246	-0.267958	-0.023113	-2.33004	0.019826	1.70277	1.82561	0.401396	0	3	576	-+-
11	70658765	cg23253006	-0.071997	0.0309	-0.132561	-0.011434	-2.33003	0.019826	1.70276	0.384758	0.824994	0	3	576	---
11	74493789	cg06745957	0.063909	0.027428	0.01015	0.117669	2.33004	0.019826	1.70277	7.42654	0.024398	0.730695	3	576	+++
13	106667611	cg01632040	0.081722	0.035074	0.012977	0.150466	2.33	0.019828	1.70272	0.055914	0.97243	0	3	576	+++
3	149473811	cg13877226	-0.064131	0.027524	-0.118079	-0.010183	-2.32998	0.019829	1.7027	0.361488	0.834649	0	3	576	---
16	5098630	cg02610689	0.062225	0.026706	0.00988	0.114569	2.32995	0.019831	1.70266	0.591427	0.744001	0	3	576	+++
21	42061662	cg15984778	-0.09982	0.042843	-0.183792	-0.015849	-2.32992	0.019832	1.70263	2.13215	0.344358	0.061979	3	576	---
5	1394517	cg21163347	0.125703	0.053952	0.019957	0.231449	2.3299	0.019833	1.7026	7.15006	0.028015	0.720282	3	576	+++
18	76615474	cg22403767	-0.086068	0.036941	-0.158472	-0.013665	-2.32991	0.019833	1.70261	1.18034	0.554234	0	3	576	---
19	56314816	cg22092652	0.058169	0.024967	0.009235	0.107104	2.32989	0.019834	1.70259	0.592028	0.743777	0	3	576	+-+
16	27488863	cg04011754	-0.056542	0.024268	-0.104107	-0.008976	-2.32988	0.019834	1.70258	1.54539	0.461767	0	3	576	---
15	65185495	cg06206128	0.139463	0.059859	0.022139	0.256787	2.32985	0.019836	1.70254	3.35791	0.186569	0.404391	3	576	+-+
2	219727170	cg24451827	0.073037	0.031349	0.011594	0.134481	2.32983	0.019837	1.70252	0.224236	0.893939	0	3	576	+++
12	110846606	cg02282350	-0.055876	0.023983	-0.102883	-0.00887	-2.32984	0.019837	1.70253	0.317454	0.853229	0	3	576	-+-
8	25409387	cg12441922	-0.089334	0.038345	-0.164491	-0.014177	-2.32973	0.019842	1.70241	2.08781	0.352077	0.042058	3	576	-+-
14	89214698	cg05053979	-0.097438	0.041824	-0.179412	-0.015463	-2.32973	0.019842	1.70241	2.83845	0.241902	0.29539	3	576	---
2	113990248	cg16660684	-0.103475	0.044415	-0.190529	-0.016421	-2.32971	0.019843	1.70238	1.36282	0.243049	0.266228	2	313	-+?
6	164507959	cg19133702	-0.090094	0.038672	-0.16589	-0.014297	-2.32971	0.019843	1.70239	0.621943	0.732735	0	3	576	---
20	2708514	cg16841967	-0.072348	0.031055	-0.133215	-0.011481	-2.32971	0.019843	1.70239	0.114271	0.944466	0	3	576	---
9	137302337	cg19427701	0.083646	0.035904	0.013274	0.154018	2.32972	0.019843	1.70239	0.698905	0.705074	0	3	576	+++
11	1029083	cg00703040	0.060432	0.02594	0.00959	0.111275	2.32968	0.019845	1.70235	1.00986	0.603547	0	3	576	+++
16	77575181	cg05213843	0.065128	0.027956	0.010335	0.119922	2.32968	0.019845	1.70235	0.297491	0.861788	0	3	576	+++
20	33896970	cg16405127	0.081821	0.035121	0.012983	0.150658	2.32968	0.019845	1.70235	0.07747	0.962006	0	3	576	+++
1	3787679	cg18436788	0.09479	0.040688	0.015041	0.174538	2.32967	0.019845	1.70234	2.03355	0.36176	0.016498	3	576	+++
6	32972327	cg20051477	0.099972	0.042914	0.015861	0.184084	2.3296	0.019849	1.70226	4.71323	0.09474	0.575662	3	576	+++
5	33938119	cg07917609	-0.100429	0.043111	-0.184926	-0.015932	-2.32955	0.019852	1.7022	0.936085	0.626227	0	3	576	---
17	7842466	cg07801662	0.059774	0.025659	0.009482	0.110066	2.32953	0.019853	1.70217	2.50743	0.285442	0.202371	3	576	+++
9	137028142	cg10620530	0.069487	0.029829	0.011022	0.127952	2.32951	0.019854	1.70216	6.10543	0.047231	0.672423	3	576	+-+
12	54173463	cg11426224	0.048542	0.020838	0.0077	0.089385	2.3295	0.019855	1.70214	0.269553	0.873911	0	3	576	+++
8	113435641	cg10113334	0.090967	0.039051	0.014428	0.167506	2.32947	0.019856	1.7021	4.11499	0.127774	0.513972	3	576	+++
2	207223271	cg23394633	0.097706	0.041944	0.015496	0.179916	2.32946	0.019857	1.70209	1.06534	0.587035	0	3	576	+-+
19	1185866	cg25540427	0.062744	0.026936	0.00995	0.115539	2.32938	0.019861	1.702	3.51086	0.172833	0.430339	3	576	+-+
18	23619827	cg04682936	-0.067429	0.028947	-0.124165	-0.010692	-2.32937	0.019861	1.70199	0.38137	0.826393	0	3	576	---
17	43396688	cg17898030	0.038531	0.016542	0.00611	0.070953	2.32935	0.019862	1.70197	0.087559	0.957165	0	3	576	+++
8	54883277	cg00923934	-0.061086	0.026225	-0.112486	-0.009685	-2.32933	0.019864	1.70194	2.25777	0.323393	0.114172	3	576	---
3	122794113	cg23489729	0.078173	0.033561	0.012393	0.143953	2.32926	0.019867	1.70187	3.60837	0.164609	0.445733	3	576	+++
6	42335941	cg06784165	-0.053208	0.022843	-0.097981	-0.008434	-2.32923	0.019869	1.70183	0.83224	0.659601	0	3	576	---
20	2524815	cg14701856	0.125674	0.053955	0.019922	0.231427	2.32922	0.019869	1.70182	1.03009	0.597473	0	3	576	+++
1	174021800	cg11602935	0.084656	0.036345	0.01342	0.155892	2.32923	0.019869	1.70183	2.53798	0.281115	0.211972	3	576	+++
1	5501913	cg24591573	0.072201	0.030999	0.011443	0.132959	2.32914	0.019873	1.70173	0.433065	0.805306	0	3	576	+++
6	167396854	cg05620046	-0.088696	0.038081	-0.163335	-0.014058	-2.32915	0.019873	1.70174	0.520321	0.770928	0	3	576	---
3	122729089	cg26368996	-0.088593	0.038037	-0.163145	-0.014041	-2.32915	0.019873	1.70174	0.289018	0.865447	0	3	576	---
16	87701836	cg00227665	0.078494	0.033701	0.01244	0.144548	2.32913	0.019874	1.70172	0.201547	0.904138	0	3	576	+++
22	24011524	cg25712246	0.103411	0.0444	0.016388	0.190435	2.3291	0.019875	1.70168	0.291719	0.864279	0	3	576	+++
1	54801383	cg26447320	0.070848	0.030418	0.011228	0.130468	2.32912	0.019875	1.7017	2.99772	0.223384	0.332827	3	576	+++
6	30110854	cg19878326	-0.088087	0.037821	-0.162216	-0.013958	-2.32906	0.019878	1.70163	0.418964	0.811004	0	3	576	---
16	20399172	cg24798020	0.085527	0.036722	0.013553	0.157502	2.32906	0.019878	1.70164	0.202338	0.90378	0	3	576	+++
15	85297157	cg18030306	-0.134654	0.057815	-0.247972	-0.021336	-2.32904	0.019879	1.70161	2.3499	0.308834	0.1489	3	576	---
15	77067930	cg11354699	0.063201	0.027136	0.010014	0.116387	2.32904	0.019879	1.70161	0.312029	0.855547	0	3	576	+++
1	20636966	cg25469870	0.057509	0.024692	0.009112	0.105905	2.32903	0.019879	1.70159	2.5425	0.28048	0.213373	3	576	+++
21	46129076	cg22247792	-0.062247	0.026727	-0.114632	-0.009863	-2.32902	0.01988	1.70158	12.1726	0.002274	0.835696	3	576	---
11	82900710	cg24536410	0.153798	0.066037	0.024365	0.283231	2.32896	0.019883	1.70152	1.28488	0.526006	0	3	576	+-+
17	81390440	cg17118523	-0.075981	0.032625	-0.139925	-0.012037	-2.32895	0.019884	1.7015	0.814359	0.665525	0	3	576	---
17	15999318	cg26894438	0.10855	0.046609	0.017196	0.199904	2.32893	0.019884	1.70149	0.684341	0.710227	0	3	576	+++
5	45399146	cg15136191	0.06387	0.027425	0.010117	0.117622	2.3289	0.019886	1.70145	0.736095	0.692084	0	3	576	+-+
3	84943715	cg09943367	0.099042	0.042527	0.015689	0.182396	2.32891	0.019886	1.70145	1.58881	0.45185	0	3	576	+-+
5	56815768	cg10115490	0.086213	0.037019	0.013656	0.15877	2.32889	0.019887	1.70143	2.40046	0.301126	0.166825	3	576	+-+
1	19419236	cg21410100	-0.07803	0.033506	-0.143703	-0.012358	-2.32882	0.01989	1.70136	3.97195	0.137247	0.496469	3	576	---
9	137454375	cg14384158	-0.088272	0.037904	-0.162565	-0.01398	-2.32882	0.019891	1.70135	1.82223	0.402075	0	3	576	---
7	50597473	cg14598721	0.07939	0.034091	0.012571	0.146209	2.32875	0.019894	1.70128	0.021379	0.989368	0	3	576	+++
14	89954740	cg09941202	0.130394	0.055993	0.020648	0.24014	2.32876	0.019894	1.70128	0.343835	0.842048	0	3	576	+++
5	132411182	cg10505267	0.056282	0.024168	0.008912	0.103652	2.32874	0.019895	1.70126	1.409	0.494355	0	3	576	+++
16	72645789	cg15690352	-0.046357	0.019907	-0.085374	-0.00734	-2.32871	0.019896	1.70123	1.99328	0.369117	0	3	576	-+-
8	37797156	cg05613951	0.061466	0.026395	0.009731	0.113201	2.32865	0.0199	1.70116	0.621331	0.732959	0	3	576	+-+
6	166498606	cg11326758	-0.070215	0.030153	-0.129316	-0.011115	-2.32862	0.019901	1.70112	0.249199	0.88285	0	3	576	---
2	30090948	cg26737520	0.044263	0.019008	0.007007	0.081518	2.32862	0.019901	1.70112	2.80084	0.246493	0.285929	3	576	+++
19	54901431	cg09645424	-0.077248	0.033174	-0.142268	-0.012227	-2.32859	0.019903	1.70109	7.37166	0.025076	0.728691	3	576	---
7	101602490	cg14136344	-0.066749	0.028665	-0.122933	-0.010565	-2.32856	0.019904	1.70105	1.3448	0.510482	0	3	576	-+-
15	68820116	cg07818826	0.111893	0.048052	0.017711	0.206076	2.32857	0.019904	1.70107	2.169	0.338071	0.077916	3	576	+++
1	201628676	cg24729421	-0.063254	0.027165	-0.116496	-0.010011	-2.32854	0.019905	1.70103	0.285178	0.86711	0	3	576	---
8	54135343	cg16129797	0.054173	0.023265	0.008574	0.099772	2.32854	0.019905	1.70103	0.348991	0.83988	0	3	576	+++
7	105649438	cg25497401	-0.049752	0.021366	-0.09163	-0.007874	-2.32852	0.019906	1.70101	1.588	0.452033	0	3	576	-+-
19	4639495	cg25504222	0.076319	0.032776	0.012079	0.14056	2.32853	0.019906	1.70102	2.76237	0.251281	0.275984	3	576	+++
10	102375373	cg15886213	-0.061171	0.02627	-0.112661	-0.009681	-2.32852	0.019907	1.701	2.54657	0.279911	0.214629	3	576	---
1	244445104	cg21085907	-0.087833	0.037721	-0.161766	-0.0139	-2.3285	0.019907	1.70099	0.037263	0.981541	0	3	576	---
15	90185336	cg20575277	0.083647	0.035923	0.013237	0.154056	2.3285	0.019908	1.70098	0.481189	0.78616	0	3	576	+-+
8	92965992	cg10440583	-0.089836	0.038582	-0.165457	-0.014216	-2.32847	0.019909	1.70095	0.652347	0.72168	0	3	576	---
1	42456063	cg24056223	0.092914	0.039903	0.014703	0.171124	2.32846	0.01991	1.70094	2.26828	0.321698	0.118276	3	576	+++
5	180591464	cg09500443	-0.070654	0.030344	-0.130129	-0.011179	-2.32841	0.019912	1.70087	2.9884	0.224428	0.330745	3	576	---
18	12376968	cg13397649	0.095345	0.040949	0.015085	0.175606	2.32839	0.019913	1.70086	3.85003	0.145873	0.480524	3	576	++-
6	121334480	cg19351164	0.077058	0.033095	0.012192	0.141925	2.32838	0.019914	1.70085	0.430773	0.80623	0	3	576	+-+
5	112161475	cg06759788	0.068444	0.029396	0.010829	0.12606	2.32837	0.019914	1.70084	0.836355	0.658245	0	3	576	+++
2	131157881	cg11100105	-0.076719	0.032949	-0.1413	-0.012138	-2.32838	0.019914	1.70085	0.668066	0.71603	0	3	576	---
17	79799754	cg12460307	-0.10655	0.045762	-0.196244	-0.016857	-2.32836	0.019915	1.70082	0.402699	0.817627	0	3	576	---
6	32972877	cg01131076	0.067132	0.028832	0.010621	0.123644	2.32836	0.019915	1.70082	3.4973	0.174008	0.428131	3	576	+++
4	37802400	cg11070987	-0.177694	0.076317	-0.327276	-0.028112	-2.32836	0.019915	1.70082	5.14269	0.076433	0.611099	3	576	---
6	10459924	cg00476722	0.069862	0.030006	0.011051	0.128673	2.3283	0.019918	1.70076	0.367118	0.832303	0	3	576	+++
1	223696544	cg10974899	-0.073031	0.031368	-0.134512	-0.01155	-2.3282	0.019923	1.70064	1.78521	0.409587	0	3	576	---
5	114361789	cg01939336	0.077887	0.033454	0.012317	0.143456	2.32819	0.019924	1.70062	0.149255	0.928089	0	3	576	+++
1	113390788	cg11716640	0.076031	0.032657	0.012024	0.140038	2.32818	0.019924	1.70061	0.535643	0.765044	0	3	576	+++
7	150383753	cg07999732	-0.060448	0.025964	-0.111338	-0.009559	-2.32815	0.019926	1.70057	0.94365	0.623863	0	3	576	---
12	115155981	cg01267076	-0.089025	0.038239	-0.163973	-0.014077	-2.32812	0.019927	1.70055	2.79321	0.247436	0.283978	3	576	---
10	102132748	cg19569081	0.091645	0.039364	0.014491	0.168799	2.32813	0.019927	1.70056	2.48006	0.289375	0.193569	3	576	+++
2	232697835	cg20113947	0.064154	0.027556	0.010144	0.118165	2.32811	0.019928	1.70053	0.690359	0.708093	0	3	576	+-+
4	89111312	cg05993854	0.051996	0.022334	0.008221	0.095771	2.32811	0.019928	1.70054	1.96159	0.375013	0	3	576	+++
17	29622842	cg04568355	0.062516	0.026853	0.009885	0.115147	2.3281	0.019928	1.70053	0.710575	0.700972	0	3	576	+++
1	179745919	cg26334801	-0.089595	0.038484	-0.165024	-0.014166	-2.32809	0.019929	1.70051	1.8774	0.17063	0.467348	2	313	--?
19	48756952	cg16155702	0.068599	0.029466	0.010846	0.126353	2.32807	0.01993	1.70049	0.244862	0.884767	0	3	576	+++
2	172102941	cg08721076	0.132237	0.056802	0.020906	0.243568	2.32805	0.019931	1.70046	1.8066	0.405231	0	3	576	+-+
10	36490025	cg19220507	-0.066187	0.02843	-0.121909	-0.010464	-2.32805	0.019931	1.70046	0.145915	0.92964	0	3	576	---
3	43622206	cg26116045	0.0906	0.038916	0.014324	0.166876	2.32807	0.019931	1.70048	0.215349	0.89792	0	3	576	+++
19	44235282	cg15106473	-0.114787	0.049307	-0.211428	-0.018146	-2.32803	0.019933	1.70044	0.197003	0.906195	0	3	576	---
2	144519418	cg14022841	0.110222	0.047346	0.017424	0.20302	2.32802	0.019933	1.70043	0.952727	0.621038	0	3	576	+++
5	51383841	cg03068609	-0.052055	0.02236	-0.095881	-0.008229	-2.32801	0.019933	1.70042	0.652057	0.721784	0	3	576	---
11	2140661	cg13791131	-0.081218	0.034888	-0.149598	-0.012839	-2.32801	0.019934	1.70041	3.04822	0.217815	0.34388	3	576	---
15	51203700	cg25092563	-0.07729	0.033201	-0.142364	-0.012216	-2.32793	0.019938	1.70032	4.09921	0.128786	0.512101	3	576	--+
11	69005339	cg20570313	0.075491	0.032429	0.011931	0.139051	2.32791	0.019938	1.70031	1.06341	0.587602	0	3	576	+++
21	41068653	cg05237584	0.108598	0.046651	0.017162	0.200034	2.32788	0.01994	1.70027	5.01816	0.081343	0.601448	3	576	+++
5	40679657	cg02026948	0.132171	0.056778	0.020886	0.243455	2.32785	0.019942	1.70023	1.10724	0.574864	0	3	576	+-+
15	32030816	cg20764417	-0.088382	0.037967	-0.162798	-0.013966	-2.32783	0.019943	1.70022	3.68869	0.158129	0.457801	3	576	-+-
3	119666080	cg24219539	-0.120402	0.051723	-0.221779	-0.019025	-2.32782	0.019943	1.7002	0.168391	0.919252	0	3	576	---
1	215567353	cg19646445	0.139065	0.05974	0.021974	0.256157	2.32782	0.019943	1.7002	0.782091	0.676349	0	3	576	+++
1	91404319	cg11794649	0.052473	0.022542	0.008291	0.096655	2.32779	0.019945	1.70017	1.02249	0.599748	0	3	576	+++
20	46401627	cg08881516	-0.068884	0.029592	-0.126885	-0.010883	-2.32777	0.019946	1.70015	1.49656	0.473179	0	3	576	---
9	5530114	cg14133064	0.068042	0.029231	0.01075	0.125334	2.32778	0.019946	1.70015	0.256563	0.879606	0	3	576	+++
3	43638695	cg17716947	-0.089878	0.038611	-0.165556	-0.0142	-2.32778	0.019946	1.70015	10.0535	0.00656	0.801064	3	576	--+
6	53795254	cg01374049	0.073723	0.031672	0.011647	0.1358	2.32774	0.019948	1.7001	3.23798	0.198099	0.38233	3	576	+-+
5	1345253	cg17119516	0.064932	0.027895	0.010258	0.119606	2.32774	0.019948	1.7001	1.77104	0.4125	0	3	576	+-+
3	122384072	cg00197692	0.091859	0.039463	0.014511	0.169207	2.32771	0.019949	1.70008	1.74769	0.417344	0	3	576	+++
7	100584461	cg03777205	0.044571	0.019148	0.007041	0.082102	2.32771	0.019949	1.70007	1.43903	0.486988	0	3	576	+-+
3	69999520	cg06042826	0.071177	0.030578	0.011244	0.13111	2.32771	0.019949	1.70007	0.347192	0.840637	0	3	576	+++
3	122621262	cg11686737	0.093556	0.040192	0.014779	0.172334	2.3277	0.01995	1.70006	7.20375	0.027273	0.722367	3	576	++-
1	241640379	cg19367800	0.126357	0.054284	0.01996	0.232753	2.3277	0.01995	1.70006	0.224515	0.893814	0	3	576	+++
6	41072743	cg14284248	0.098668	0.042389	0.015586	0.181749	2.3277	0.01995	1.70006	2.67834	0.262063	0.253269	3	576	+++
3	150414472	cg04498533	-0.087855	0.037744	-0.161833	-0.013877	-2.32766	0.019952	1.70002	1.16966	0.557199	0	3	576	-+-
16	63356495	cg22357599	0.065868	0.028298	0.010403	0.121333	2.32763	0.019953	1.69998	0.361659	0.834578	0	3	576	+++
19	19186026	cg16827377	0.063239	0.027169	0.009988	0.11649	2.32764	0.019953	1.69999	2.33467	0.311195	0.143348	3	576	+-+
19	58475142	cg24465855	-0.077931	0.03348	-0.143552	-0.012309	-2.32765	0.019953	1.7	2.90681	0.233772	0.311962	3	576	---
6	24125248	cg08691313	-0.092322	0.039663	-0.170062	-0.014581	-2.32762	0.019954	1.69997	1.18237	0.55367	0	3	576	---
2	38875871	cg01182189	0.096547	0.041479	0.015248	0.177846	2.32761	0.019955	1.69996	1.02861	0.597917	0	3	576	+++
4	71785384	cg02087383	-0.08072	0.03468	-0.148693	-0.012748	-2.32759	0.019956	1.69993	0.178139	0.914782	0	3	576	---
22	30356594	cg11475510	0.066061	0.028382	0.010432	0.12169	2.32755	0.019958	1.69988	0.435016	0.804521	0	3	576	+++
12	67453544	cg16263148	-0.061551	0.026445	-0.113383	-0.009719	-2.32752	0.01996	1.69985	1.96576	0.374232	0	3	576	---
20	61998187	cg15865544	0.064152	0.027562	0.01013	0.118174	2.32752	0.01996	1.69985	0.70793	0.701899	0	3	576	+-+
11	102159209	cg26608694	0.059565	0.025592	0.009404	0.109725	2.32748	0.019962	1.6998	3.54832	0.169626	0.436354	3	576	+-+
7	122887417	cg07788348	-0.064564	0.02774	-0.118935	-0.010194	-2.32748	0.019962	1.6998	0.61605	0.734897	0	3	576	---
13	49997066	cg22825979	0.146842	0.063091	0.023184	0.270499	2.32748	0.019962	1.6998	4.30926	0.115946	0.535883	3	576	+++
16	89613660	cg22723458	0.077217	0.033177	0.012191	0.142243	2.32745	0.019963	1.69977	1.13449	0.567085	0	3	576	+++
20	49913934	cg16632346	-0.086829	0.037307	-0.15995	-0.013709	-2.32746	0.019963	1.69978	1.29139	0.524298	0	3	576	---
4	128287947	cg19977408	0.086873	0.037326	0.013714	0.160031	2.32742	0.019965	1.69973	1.31098	0.519188	0	3	576	+++
17	80670445	cg17944774	-0.053584	0.023024	-0.098711	-0.008458	-2.32737	0.019967	1.69968	0.615433	0.735124	0	3	576	---
2	69962470	cg14166453	0.057059	0.024517	0.009006	0.105113	2.32731	0.01997	1.69961	1.34201	0.511196	0	3	576	+++
19	846178	cg05257528	0.053192	0.022856	0.008395	0.097989	2.32731	0.019971	1.69961	1.67192	0.433457	0	3	576	+-+
2	3181358	cg13149412	-0.106815	0.045897	-0.196774	-0.016857	-2.32727	0.019973	1.69956	0.993926	0.608375	0	3	576	---
6	30651412	cg13584784	0.062357	0.026794	0.00984	0.114873	2.32725	0.019974	1.69954	0.629899	0.729826	0	3	576	+-+
6	166651957	cg10698889	-0.058194	0.025006	-0.107206	-0.009183	-2.32724	0.019974	1.69953	0.027353	0.986416	0	3	576	---
1	161016723	cg22891465	0.044222	0.019002	0.006978	0.081466	2.32723	0.019975	1.69952	2.91743	0.232535	0.314466	3	576	+-+
4	68349599	cg09205065	0.055469	0.023835	0.008753	0.102186	2.32723	0.019975	1.69952	1.03332	0.596509	0	3	576	+++
6	2842124	cg11393995	-0.10824	0.046511	-0.199401	-0.017079	-2.32721	0.019976	1.6995	0.250551	0.882254	0	3	576	---
5	2096937	cg10595952	-0.14228	0.061138	-0.262111	-0.02245	-2.3272	0.019977	1.69948	0.314866	0.854334	0	3	576	---
5	36241410	cg25600136	0.095974	0.041241	0.015142	0.176805	2.32717	0.019978	1.69944	1.98504	0.370641	0	3	576	+++
12	105109895	cg24630957	-0.079014	0.033953	-0.145561	-0.012466	-2.32716	0.019978	1.69944	0.735008	0.692461	0	3	576	---
11	89491873	cg19981409	0.092519	0.039756	0.014596	0.170442	2.32715	0.019979	1.69942	0.012846	0.993598	0	3	576	+++
17	82777022	cg14355208	-0.083481	0.035873	-0.153791	-0.013171	-2.32716	0.019979	1.69943	1.80157	0.40625	0	3	576	---
22	29071374	cg01361351	0.051403	0.022088	0.00811	0.094696	2.32716	0.019979	1.69943	3.84564	0.146194	0.479931	3	576	+++
1	62436990	cg13445763	0.095186	0.040903	0.015017	0.175355	2.32714	0.01998	1.69941	0.849166	0.654042	0	3	576	+-+
11	122882617	cg21795497	0.146584	0.062989	0.023126	0.270042	2.32714	0.01998	1.69941	0.490866	0.782366	0	3	576	+++
16	2715635	cg04784471	0.105588	0.045372	0.016658	0.194518	2.32714	0.01998	1.69941	1.25223	0.534665	0	3	576	+-+
19	48795309	cg00410199	0.056969	0.024481	0.008987	0.104952	2.32712	0.019981	1.69938	1.16203	0.559331	0	3	576	+-+
6	10112674	cg03754044	0.088818	0.038167	0.014011	0.163626	2.32708	0.019983	1.69935	0.203762	0.903137	0	3	576	+++
4	107824889	cg05573761	0.059322	0.025492	0.009357	0.109286	2.32707	0.019983	1.69934	1.30486	0.52078	0	3	576	+++
15	63719053	cg16923991	-0.097137	0.041742	-0.178951	-0.015322	-2.32706	0.019984	1.69932	0.047985	0.826608	0	2	539	-?-
3	52022601	cg04603413	-0.051341	0.022063	-0.094583	-0.008098	-2.32705	0.019985	1.69931	4.9104	0.085846	0.592701	3	576	---
8	107499010	cg15483907	0.077597	0.033346	0.012238	0.142956	2.32701	0.019987	1.69926	2.14635	0.341922	0.068184	3	576	+++
2	53767595	cg14150199	0.107578	0.046231	0.016966	0.19819	2.32699	0.019988	1.69924	0.112172	0.945458	0	3	576	+++
12	113221048	cg09253125	0.080262	0.034492	0.012657	0.147866	2.32697	0.019989	1.69921	0.639074	0.726485	0	3	576	+++
12	53251862	cg12835684	0.073816	0.031722	0.01164	0.135991	2.32695	0.01999	1.69919	0.063819	0.968594	0	3	576	+++
12	98543366	cg24916281	-0.115359	0.049576	-0.212528	-0.018189	-2.3269	0.019992	1.69913	0.210605	0.900052	0	3	576	---
6	106098069	cg11072009	-0.167084	0.071806	-0.307825	-0.026343	-2.32687	0.019994	1.6991	1.4096	0.494206	0	3	576	-+-
1	88892261	cg15565987	0.152909	0.065715	0.024108	0.28171	2.32686	0.019995	1.69908	0.602276	0.739976	0	3	576	+-+
4	120853487	cg11299472	-0.075687	0.032528	-0.139442	-0.011932	-2.32681	0.019997	1.69903	2.91771	0.232503	0.31453	3	576	---
9	134628085	cg13429168	0.110836	0.047634	0.017472	0.204199	2.3268	0.019998	1.69902	6.38551	0.041059	0.686791	3	576	+--
8	140530973	cg05878952	-0.145045	0.062336	-0.267224	-0.022865	-2.3268	0.019998	1.69902	1.039	0.594818	0	3	576	-+-
17	8163164	cg08274538	0.092367	0.039697	0.014561	0.170172	2.3268	0.019998	1.69902	1.3961	0.497556	0	3	576	+++
18	23507587	cg14672496	-0.071784	0.030851	-0.132251	-0.011316	-2.32679	0.019998	1.69901	4.09927	0.128782	0.512108	3	576	---
16	681068	cg03054890	-0.091129	0.039165	-0.167893	-0.014365	-2.32677	0.019999	1.69899	1.75873	0.415047	0	3	576	---
1	147670530	cg03401580	0.065466	0.028136	0.01032	0.120611	2.32678	0.019999	1.69899	4.46468	0.107277	0.55204	3	576	+++
8	18210050	cg15138846	0.084932	0.036502	0.013388	0.156475	2.32677	0.019999	1.69898	4.21461	0.121565	0.525461	3	576	+++
1	11143699	cg06166757	0.050252	0.021597	0.007921	0.092582	2.32676	0.02	1.69898	1.05259	0.590791	0	3	576	+-+
2	160410368	cg26117570	-0.126589	0.054406	-0.233225	-0.019953	-2.32675	0.020001	1.69896	0.047796	0.976385	0	3	576	---
4	108168613	cg19590834	0.071274	0.030633	0.011234	0.131314	2.32672	0.020002	1.69893	2.20003	0.332867	0.090919	3	576	+++
9	128071074	cg14039237	-0.068747	0.029547	-0.126659	-0.010835	-2.32669	0.020004	1.69889	7.62275	0.022118	0.737627	3	576	-+-
6	142947331	cg11908557	0.095048	0.040852	0.014979	0.175117	2.32666	0.020005	1.69886	0.620999	0.733081	0	3	576	+++
3	44338645	cg26130396	0.077565	0.033338	0.012222	0.142908	2.3266	0.020008	1.69879	2.55191	0.279164	0.216273	3	576	+++
12	57110446	cg11399623	0.113644	0.048846	0.017906	0.209382	2.32659	0.020009	1.69878	0.365704	0.832891	0	3	576	+++
7	55127665	cg02929993	-0.086535	0.037195	-0.159436	-0.013634	-2.32656	0.020011	1.69874	2.81174	0.245154	0.288697	3	576	---
10	14838008	cg17290332	0.113409	0.048745	0.017868	0.20895	2.32656	0.020011	1.69874	1.95302	0.376623	0	3	576	+-+
5	64165826	cg17370163	-0.11544	0.049618	-0.212692	-0.018188	-2.32655	0.020011	1.69873	9.40344	0.00908	0.787312	3	576	---
3	138348277	cg14055864	0.075144	0.032298	0.011839	0.138449	2.32656	0.020011	1.69874	2.52007	0.283644	0.206372	3	576	+-+
2	12348406	cg02250841	-0.088765	0.038153	-0.163545	-0.013985	-2.32654	0.020012	1.69872	5.98163	0.050246	0.665643	3	576	---
7	156675171	cg19332409	-0.057631	0.024772	-0.106184	-0.009079	-2.32649	0.020014	1.69866	0.200643	0.904546	0	3	576	---
1	232579158	cg01581807	-0.040663	0.017478	-0.074921	-0.006406	-2.3265	0.020014	1.69867	0.984108	0.611369	0	3	576	-+-
1	6602445	cg22719269	0.075226	0.032334	0.011851	0.138602	2.3265	0.020014	1.69868	1.84834	0.396861	0	3	576	+-+
19	29001587	cg20732562	-0.075006	0.03224	-0.138196	-0.011815	-2.32647	0.020015	1.69864	0.050707	0.974965	0	3	576	---
2	223967067	cg25105842	0.095219	0.040929	0.014998	0.17544	2.32643	0.020017	1.69859	0.124695	0.939556	0	3	576	+++
19	615691	cg04875977	-0.07845	0.033721	-0.144543	-0.012356	-2.32642	0.020018	1.69857	0.402979	0.817512	0	3	576	---
14	69726750	cg22365339	-0.133134	0.057228	-0.245302	-0.020967	-2.32638	0.02002	1.69853	1.00902	0.603802	0	3	576	-+-
3	12484542	cg08220793	0.074473	0.032012	0.011729	0.137218	2.32639	0.02002	1.69854	1.48714	0.475413	0	3	576	+++
11	64415681	cg14008686	0.082593	0.035503	0.013007	0.15218	2.32637	0.020021	1.69852	2.29826	0.316912	0.129777	3	576	+-+
18	8717927	cg07955887	0.062511	0.026871	0.009844	0.115177	2.32635	0.020022	1.69849	4.42669	0.109334	0.548195	3	576	+-+
13	78030127	cg09192109	-0.098897	0.042513	-0.182223	-0.015571	-2.32627	0.020026	1.6984	0.304963	0.858575	0	3	576	---
16	30089108	cg09278687	-0.055736	0.02396	-0.102697	-0.008775	-2.32625	0.020027	1.69838	4.02722	0.133506	0.50338	3	576	-+-
22	45413858	cg27634071	0.158216	0.068014	0.024909	0.291524	2.32624	0.020028	1.69837	0.437215	0.803637	0	3	576	+++
10	112215490	cg20209548	0.066159	0.028441	0.010416	0.121903	2.32623	0.020028	1.69836	0.408139	0.815406	0	3	576	+++
6	116451049	cg22325692	-0.057706	0.024807	-0.106328	-0.009084	-2.3262	0.02003	1.69833	0.634017	0.728324	0	3	576	---
20	63345868	cg01684256	0.063723	0.027394	0.010031	0.117415	2.32618	0.020031	1.6983	5.56118	0.062002	0.640364	3	576	+--
16	665822	cg24062434	0.061112	0.026272	0.00962	0.112604	2.32617	0.020031	1.69829	3.98043	0.136666	0.497541	3	576	+-+
3	130491509	cg05951151	-0.073192	0.031464	-0.134862	-0.011521	-2.32617	0.020031	1.69829	0.408364	0.815314	0	3	576	-+-
8	1328863	cg09978937	-0.080528	0.034619	-0.148381	-0.012675	-2.32614	0.020033	1.69826	3.26519	0.195422	0.387478	3	576	---
16	56451264	cg25974870	0.073129	0.031438	0.01151	0.134749	2.32611	0.020035	1.69822	0.013571	0.993237	0	3	576	+++
7	64186581	cg23184756	-0.108119	0.046481	-0.199221	-0.017017	-2.32611	0.020035	1.69822	0.296078	0.862397	0	3	576	---
11	65386305	cg02344238	0.060984	0.026217	0.009598	0.11237	2.32609	0.020036	1.6982	0.537048	0.764507	0	3	576	+++
2	27429234	cg15478930	0.063528	0.027311	0.009998	0.117057	2.32609	0.020036	1.69819	3.05135	0.217475	0.344552	3	576	+++
8	42179262	cg17524287	-0.105252	0.045249	-0.193939	-0.016565	-2.32608	0.020036	1.69819	3.30752	0.191329	0.395318	3	576	---
8	61139483	cg12837869	0.059978	0.025786	0.009438	0.110518	2.32604	0.020038	1.69814	2.73926	0.254201	0.269876	3	576	+++
4	88523430	cg07410746	0.101233	0.043522	0.01593	0.186535	2.32603	0.020039	1.69813	1.15687	0.560774	0	3	576	+++
6	30329849	cg01383911	0.066544	0.028608	0.010471	0.122616	2.32603	0.020039	1.69813	0.39542	0.820608	0	3	576	+++
22	46111733	cg08695558	0.061858	0.026594	0.009733	0.113982	2.32599	0.020041	1.69808	1.86974	0.392637	0	3	576	+++
17	2050012	cg19405854	-0.062512	0.026876	-0.115189	-0.009835	-2.32594	0.020043	1.69803	0.110455	0.94627	0	3	576	---
12	6521829	cg27618829	-0.059542	0.025599	-0.109716	-0.009367	-2.32592	0.020044	1.69801	0.12162	0.941002	0	3	576	---
11	73359714	cg02311801	-0.076999	0.033104	-0.141883	-0.012114	-2.32593	0.020044	1.69802	0.052081	0.974296	0	3	576	---
1	38991597	cg08113661	0.066901	0.028764	0.010524	0.123279	2.32587	0.020047	1.69795	0.319512	0.852352	0	3	576	+++
1	116909957	cg26029682	0.103451	0.044479	0.016272	0.19063	2.32585	0.020049	1.69792	1.48693	0.475463	0	3	576	+++
5	140563468	cg00861498	-0.067755	0.029132	-0.124854	-0.010657	-2.32582	0.02005	1.69788	2.8043	0.246068	0.286808	3	576	---
5	132294693	cg17111895	0.076705	0.03298	0.012065	0.141346	2.32583	0.02005	1.69789	0.217609	0.896906	0	3	576	+++
17	76385298	cg26925114	0.052386	0.022524	0.008239	0.096532	2.32579	0.020052	1.69785	0.168514	0.919195	0	3	576	+++
14	72893084	cg24383902	0.069475	0.029872	0.010926	0.128023	2.32577	0.020053	1.69783	0.116839	0.943254	0	3	576	+++
1	43707284	cg00704288	0.053012	0.022794	0.008337	0.097688	2.32574	0.020054	1.69779	1.08868	0.580226	0	3	576	+-+
1	193104563	cg24881113	0.075714	0.032555	0.011907	0.139521	2.32575	0.020054	1.6978	0.977021	0.61354	0	3	576	+++
19	49923383	cg20241535	0.049838	0.021429	0.007837	0.091839	2.32573	0.020055	1.69778	0.480247	0.786531	0	3	576	+++
12	56752352	cg23267966	0.053084	0.022825	0.008347	0.097821	2.32569	0.020057	1.69773	0.138014	0.93332	0	3	576	+++
15	97960572	cg00091596	-0.091537	0.039359	-0.168681	-0.014393	-2.32569	0.020057	1.69774	0.117339	0.943018	0	3	576	---
19	32224352	cg18251191	-0.128388	0.055205	-0.23659	-0.020185	-2.32564	0.02006	1.69768	0.088338	0.766301	0	2	313	--?
3	177420773	cg19702397	-0.087554	0.037648	-0.161343	-0.013765	-2.32563	0.02006	1.69766	3.31805	0.190325	0.397236	3	576	---
2	74105340	cg06107066	0.052674	0.02265	0.008281	0.097067	2.32562	0.020061	1.69766	2.64382	0.266625	0.243519	3	576	+-+
16	27426408	cg10416668	0.065321	0.028088	0.010269	0.120372	2.3256	0.020062	1.69763	0.940435	0.624866	0	3	576	+++
19	53604451	cg05646541	-0.067586	0.029062	-0.124548	-0.010624	-2.32557	0.020064	1.69759	0.207935	0.901254	0	3	576	---
7	151765110	cg00144839	-0.078238	0.033643	-0.144179	-0.012297	-2.32552	0.020066	1.69754	1.01571	0.601785	0	3	576	---
1	33037153	cg15822908	0.056089	0.024119	0.008816	0.103363	2.3255	0.020067	1.69752	3.14463	0.207564	0.363996	3	576	+++
1	145885790	cg18762736	0.110814	0.047652	0.017417	0.204212	2.3255	0.020067	1.69752	6.60269	0.036834	0.697093	3	576	+++
13	113209771	cg14929266	0.081949	0.03524	0.012879	0.151019	2.32548	0.020068	1.69749	3.40831	0.181926	0.413198	3	576	+-+
5	139648563	cg14810343	0.141172	0.060707	0.022187	0.260157	2.32547	0.020068	1.69749	0.427611	0.807505	0	3	576	+++
15	70199009	cg07847284	0.078386	0.033707	0.01232	0.144453	2.32549	0.020068	1.6975	0.521663	0.770411	0	3	576	+++
3	49340837	cg14582888	-0.088059	0.037867	-0.162278	-0.01384	-2.32548	0.020068	1.69749	0.062087	0.969433	0	3	576	---
6	30556340	cg19373954	0.091926	0.03953	0.014447	0.169405	2.32547	0.020069	1.69748	0.561589	0.755183	0	3	576	+++
6	4126454	cg08910205	-0.060363	0.025958	-0.11124	-0.009486	-2.32543	0.020071	1.69744	0.063297	0.968847	0	3	576	---
7	155533264	cg09545293	0.085873	0.036928	0.013494	0.158251	2.32541	0.020072	1.69741	0.921882	0.63069	0	3	576	+-+
2	231514616	cg21847751	0.145089	0.062393	0.022799	0.26738	2.3254	0.020072	1.6974	1.13037	0.568254	0	3	576	+++
14	89423027	cg01833755	-0.088588	0.038097	-0.163257	-0.013918	-2.32534	0.020075	1.69734	1.76083	0.414611	0	3	576	---
8	10593925	cg08778323	-0.045283	0.019474	-0.083452	-0.007114	-2.32532	0.020077	1.69731	0.289524	0.865228	0	3	576	---
4	123773022	cg19922435	-0.105846	0.045519	-0.195063	-0.016629	-2.32532	0.020077	1.6973	0.97123	0.615319	0	3	576	-+-
22	43151533	cg01633858	0.048292	0.020768	0.007587	0.088997	2.32532	0.020077	1.69731	1.40024	0.496526	0	3	576	+++
2	65129929	cg09068198	0.048367	0.020801	0.007597	0.089136	2.32525	0.020081	1.69722	2.59918	0.272643	0.230528	3	576	+-+
14	77240606	cg06793322	0.074641	0.032101	0.011724	0.137558	2.32523	0.020082	1.6972	1.47408	0.478528	0	3	576	+-+
10	133178575	cg03580836	-0.106371	0.045747	-0.196034	-0.016707	-2.32522	0.020082	1.69719	0.187916	0.910321	0	3	576	---
15	32029433	cg04785227	0.120619	0.051874	0.018946	0.222293	2.32523	0.020082	1.6972	0.883763	0.642826	0	3	576	+++
12	118060862	cg23354014	0.086453	0.037181	0.013579	0.159327	2.32523	0.020082	1.6972	3.1979	0.202109	0.374589	3	576	+-+
2	63050536	cg08949862	0.037227	0.01601	0.005847	0.068608	2.32521	0.020083	1.69718	0.670452	0.715176	0	3	576	+++
17	7719076	cg14264100	-0.046732	0.020098	-0.086124	-0.00734	-2.32521	0.020083	1.69718	0.004206	0.997899	0	3	576	---
5	142325223	cg13896764	0.098106	0.042193	0.015408	0.180804	2.32517	0.020085	1.69713	1.12001	0.571206	0	3	576	+++
22	43151967	cg00343092	-0.159585	0.068634	-0.294107	-0.025063	-2.32517	0.020085	1.69714	3.84947	0.145914	0.480448	3	576	---
11	31799109	cg22740492	0.089167	0.038349	0.014003	0.164332	2.32515	0.020086	1.69711	0.450528	0.798305	0	3	576	+++
4	39632204	cg23721440	0.101256	0.043549	0.0159	0.186612	2.32511	0.020088	1.69706	8.69529	0.012937	0.76999	3	576	++-
4	46921347	cg22785561	0.079264	0.03409	0.012446	0.146081	2.3251	0.020088	1.69705	0.967415	0.616493	0	3	576	+++
11	112656577	cg12960154	0.072658	0.031249	0.011409	0.133907	2.32511	0.020088	1.69706	0.548905	0.759988	0	3	576	+++
7	92731481	cg10813010	0.067136	0.028874	0.010542	0.123729	2.32509	0.020089	1.69704	2.17518	0.140253	0.540269	2	313	++?
13	112871759	cg06130458	-0.085525	0.036784	-0.157622	-0.013429	-2.32508	0.020089	1.69703	5.83474	0.054076	0.657225	3	576	---
20	39050121	cg16355469	0.080619	0.034674	0.012658	0.148579	2.32506	0.020091	1.69701	3.45757	0.1775	0.42156	3	576	+-+
22	32722081	cg26931839	0.060596	0.026062	0.009514	0.111677	2.32505	0.020091	1.69699	0.104064	0.949299	0	3	576	+++
18	3446567	cg26701815	0.043287	0.018618	0.006796	0.079778	2.32504	0.020091	1.69699	0.969288	0.615916	0	3	576	+-+
11	61773955	cg16603954	0.059365	0.025533	0.009321	0.10941	2.32506	0.020091	1.69701	0.796335	0.671549	0	3	576	+++
4	121996512	cg02239754	0.064685	0.027821	0.010156	0.119215	2.32504	0.020092	1.69698	0.169093	0.918929	0	3	576	+++
2	104755000	cg10212656	-0.042581	0.018314	-0.078477	-0.006685	-2.32502	0.020093	1.69696	5.90336	0.052252	0.66121	3	576	---
11	65833945	cg01098237	0.105821	0.045515	0.016611	0.19503	2.32496	0.020096	1.69689	2.36579	0.30639	0.154617	3	576	+++
11	58578664	cg04050763	0.059706	0.02568	0.009372	0.110039	2.32496	0.020096	1.69689	0.54847	0.760153	0	3	576	+++
5	68288275	cg05608159	0.059192	0.025459	0.009292	0.109092	2.32496	0.020096	1.69689	1.95342	0.376549	0	3	576	+++
3	112991421	cg26579171	0.113181	0.048681	0.017766	0.208596	2.32494	0.020097	1.69687	0.101814	0.950367	0	3	576	+++
16	68894516	cg14519754	-0.071934	0.03094	-0.132576	-0.011291	-2.32494	0.020097	1.69687	0.750137	0.687242	0	3	576	---
22	35551561	cg12227008	0.062162	0.026737	0.009757	0.114567	2.32491	0.020099	1.69684	2.11019	0.34816	0.052217	3	576	+++
5	150413872	cg22975568	0.091389	0.039309	0.014344	0.168435	2.3249	0.020099	1.69682	1.06751	0.5864	0	3	576	+++
14	23310097	cg13490729	0.053388	0.022963	0.008379	0.098396	2.32491	0.020099	1.69683	2.18849	0.334792	0.086129	3	576	+++
22	43089407	cg12627537	0.040108	0.017252	0.006295	0.073921	2.32488	0.0201	1.6968	1.7421	0.418512	0	3	576	+-+
5	95728122	cg02072492	0.100992	0.04344	0.01585	0.186135	2.32487	0.020101	1.69679	0.77349	0.679264	0	3	576	+++
12	49763301	cg20471783	-0.068929	0.029649	-0.127042	-0.010817	-2.32483	0.020103	1.69674	1.23016	0.540599	0	3	576	---
4	1939837	cg01632238	-0.094618	0.040699	-0.174387	-0.014848	-2.32483	0.020103	1.69674	0.035608	0.982354	0	3	576	---
7	103148388	cg16225498	0.052794	0.022709	0.008285	0.097303	2.32482	0.020104	1.69673	0.626066	0.731226	0	3	576	+++
13	20161731	cg18255595	0.10302	0.044314	0.016165	0.189875	2.32479	0.020105	1.6967	0.238139	0.887746	0	3	576	+++
18	76895192	cg18025258	-0.048906	0.021037	-0.090137	-0.007674	-2.32479	0.020105	1.6967	3.13786	0.208268	0.362623	3	576	---
5	55231842	cg16664394	0.067994	0.029248	0.010668	0.125321	2.32475	0.020107	1.69665	1.1762	0.555383	0	3	576	+++
4	57109626	cg19861288	0.069183	0.02976	0.010855	0.127512	2.32475	0.020107	1.69665	4.24556	0.119698	0.52892	3	576	+++
17	63841737	cg07703610	0.10802	0.046466	0.016946	0.199093	2.3247	0.02011	1.69659	2.24922	0.32478	0.110801	3	576	+-+
4	139665795	cg12078781	0.089456	0.038481	0.014034	0.164878	2.32469	0.02011	1.69658	1.68659	0.43029	0	3	576	+++
15	40853339	cg12641510	0.06093	0.02621	0.009559	0.112302	2.3247	0.02011	1.69659	3.06337	0.216171	0.347124	3	576	+++
15	84080109	cg04930919	0.053506	0.023016	0.008393	0.098618	2.32467	0.020111	1.69656	0.225371	0.893431	0	3	576	+++
2	190200049	cg25963032	-0.085317	0.036701	-0.15725	-0.013384	-2.32469	0.020111	1.69657	2.51423	0.284473	0.204528	3	576	---
20	41415194	cg06694945	-0.10332	0.044445	-0.190433	-0.016208	-2.32466	0.020112	1.69655	6.58983	0.037071	0.696502	3	576	---
19	45668248	cg15622544	0.057689	0.024817	0.009048	0.10633	2.32458	0.020116	1.69645	1.97294	0.372891	0	3	576	+-+
10	132962444	cg23987897	0.123764	0.053242	0.01941	0.228118	2.32457	0.020117	1.69644	7.40607	0.024649	0.729951	3	576	+++
6	71591553	cg13564460	0.112325	0.048321	0.017616	0.207035	2.32455	0.020118	1.69642	0.006098	0.937758	0	2	313	++?
19	49085262	cg05484920	0.046921	0.020185	0.007358	0.086483	2.32453	0.020119	1.69639	0.676076	0.713168	0	3	576	+-+
12	104695729	cg07696842	0.175327	0.075425	0.027493	0.323161	2.32451	0.02012	1.69637	0.051474	0.974591	0	3	576	+++
13	25287043	cg24867566	0.066494	0.028606	0.010427	0.122561	2.3245	0.020121	1.69635	1.33756	0.512334	0	3	576	+++
19	32977488	cg18210893	-0.260748	0.112174	-0.480609	-0.040887	-2.3245	0.020121	1.69635	0.262803	0.608201	0	2	313	--?
9	127854696	cg06388809	-0.06808	0.029288	-0.125484	-0.010675	-2.3245	0.020121	1.69636	0.833167	0.659296	0	3	576	-+-
12	47779477	cg05936305	0.189013	0.081314	0.029637	0.348388	2.32448	0.020122	1.69634	0.933274	0.627108	0	3	576	+++
11	121292431	cg13421924	0.126418	0.054386	0.019821	0.233016	2.32445	0.020123	1.6963	5.05647	0.0798	0.604467	3	576	+++
7	926932	cg03333699	-0.092402	0.039753	-0.170319	-0.014485	-2.32438	0.020127	1.69622	1.36845	0.504481	0	3	576	-+-
20	34955460	cg21981214	0.082607	0.035539	0.01295	0.152264	2.32437	0.020127	1.69621	0.51956	0.771221	0	3	576	+++
12	6839949	cg10623198	0.054441	0.023422	0.008534	0.100348	2.32436	0.020128	1.6962	2.74639	0.253296	0.271772	3	576	+++
13	30617966	cg12531328	0.072171	0.03105	0.011313	0.133029	2.32436	0.020128	1.6962	2.84187	0.091837	0.64812	2	313	++?
2	69132338	cg20836795	-0.068859	0.029625	-0.126925	-0.010794	-2.32434	0.020129	1.69617	2.1798	0.336249	0.082486	3	576	---
15	63561407	cg02239565	-0.09079	0.039061	-0.167349	-0.014231	-2.32433	0.02013	1.69616	0.183309	0.91242	0	3	576	---
6	53545274	cg22664550	0.099592	0.042848	0.01561	0.183575	2.32431	0.02013	1.69615	0.331028	0.847458	0	3	576	+++
16	8964339	cg11214362	0.073737	0.031724	0.011558	0.135916	2.32432	0.02013	1.69615	9.82798	0.007343	0.796499	3	576	+++
20	61536571	cg04865674	-0.079279	0.034109	-0.146133	-0.012426	-2.3243	0.020131	1.69613	2.53763	0.281164	0.211864	3	576	---
20	46032280	cg00082874	-0.071572	0.030794	-0.131928	-0.011216	-2.32422	0.020135	1.69604	0.818427	0.664173	0	3	576	-+-
3	149656278	cg11050612	-0.08158	0.0351	-0.150377	-0.012784	-2.32421	0.020136	1.69602	0.320239	0.852042	0	3	576	---
18	3602112	cg14168851	-0.098526	0.042391	-0.181612	-0.01544	-2.32422	0.020136	1.69604	0.57823	0.748926	0	3	576	---
17	40443324	cg10131864	0.056816	0.024446	0.008903	0.10473	2.3242	0.020137	1.69602	0.070914	0.965164	0	3	576	+++
6	144658829	cg26000572	0.096214	0.041397	0.015076	0.177352	2.32417	0.020138	1.69598	0.589744	0.744627	0	3	576	+++
17	72664486	cg20800233	-0.058879	0.025334	-0.108534	-0.009225	-2.32412	0.020141	1.69592	1.36254	0.505973	0	3	576	-+-
10	95601057	cg02671990	0.089596	0.038551	0.014036	0.165156	2.3241	0.020142	1.69589	3.9392	0.139512	0.492283	3	576	+-+
12	2301949	cg14637685	0.072214	0.031072	0.011313	0.133115	2.3241	0.020142	1.69589	3.90871	0.141656	0.488322	3	576	+-+
1	193059428	cg16710791	0.115149	0.049546	0.018039	0.212259	2.32409	0.020142	1.69589	0.108979	0.946968	0	3	576	+++
10	49749790	cg06613586	0.057084	0.024562	0.008942	0.105226	2.32406	0.020144	1.69585	1.10287	0.576122	0	3	576	+++
17	35848079	cg12912868	-0.050732	0.021829	-0.093518	-0.007947	-2.32406	0.020144	1.69585	0.03545	0.982431	0	3	576	---
15	72783030	cg21550360	0.103533	0.044548	0.016218	0.190847	2.32406	0.020144	1.69585	1.10238	0.576263	0	3	576	+++
10	10863747	cg05146407	0.067402	0.029002	0.010558	0.124246	2.32405	0.020145	1.69584	3.08516	0.213828	0.351736	3	576	+++
13	35985084	cg05839166	0.10794	0.046445	0.016907	0.198973	2.32403	0.020146	1.69582	9.37098	0.009228	0.786575	3	576	+-+
6	148961986	cg03702732	-0.095547	0.041114	-0.17613	-0.014965	-2.32398	0.020148	1.69576	0.362208	0.834349	0	3	576	---
8	25329916	cg03386956	-0.081088	0.034892	-0.149477	-0.0127	-2.32397	0.020149	1.69575	0.606614	0.738372	0	3	576	-+-
1	205568708	cg03585778	0.126739	0.054536	0.019849	0.233629	2.32396	0.02015	1.69573	0.305345	0.858411	0	3	576	+-+
1	40981668	cg00854933	-0.094064	0.040476	-0.173397	-0.014731	-2.32394	0.020151	1.69571	1.93473	0.380083	0	3	576	---
10	119037163	cg18480168	-0.095154	0.040946	-0.175407	-0.0149	-2.32391	0.020152	1.69567	4.01139	0.134567	0.50142	3	576	-+-
13	48976066	cg03768968	0.096587	0.041562	0.015125	0.17805	2.32391	0.020152	1.69568	0.005527	0.99724	0	3	576	+++
3	30013091	cg13306401	0.09653	0.04154	0.015112	0.177948	2.3238	0.020158	1.69555	6.78709	0.033589	0.705323	3	576	+--
8	30538164	cg06059856	-0.073286	0.031537	-0.135099	-0.011473	-2.32381	0.020158	1.69556	1.17863	0.554707	0	3	576	---
8	134832316	cg01429979	0.085158	0.036646	0.013332	0.156984	2.3238	0.020158	1.69555	2.9355	0.230443	0.318685	3	576	+++
4	187201852	cg25287133	-0.069418	0.029873	-0.127969	-0.010867	-2.32378	0.020159	1.69553	1.08589	0.581035	0	3	576	---
18	35581214	cg01582056	0.099242	0.042707	0.015536	0.182948	2.32378	0.020159	1.69553	0.363382	0.833859	0	3	576	+-+
2	46697802	cg20313096	-0.068754	0.029588	-0.126747	-0.010761	-2.32369	0.020164	1.69542	0.370346	0.83096	0	3	576	-+-
10	102460986	cg14568384	-0.088559	0.038112	-0.163258	-0.01386	-2.32366	0.020165	1.69539	6.77075	0.033865	0.704612	3	576	--+
11	1309579	cg22557388	0.115713	0.049798	0.018108	0.213317	2.32364	0.020167	1.69536	1.12234	0.570541	0	3	576	+-+
3	176814885	cg04960579	-0.087254	0.037551	-0.160853	-0.013655	-2.32364	0.020167	1.69537	1.52134	0.467354	0	3	576	---
14	66859132	cg05637818	-0.060144	0.025884	-0.110876	-0.009412	-2.32361	0.020168	1.69533	0.050223	0.975201	0	3	576	---
20	44211284	cg12847584	-0.063864	0.027485	-0.117736	-0.009993	-2.32356	0.020171	1.69527	0.280207	0.869268	0	3	576	---
6	25910462	cg05192901	0.064044	0.027563	0.01002	0.118068	2.32354	0.020172	1.69525	2.16126	0.339381	0.074615	3	576	+++
11	95923906	cg04453364	0.116037	0.04994	0.018154	0.21392	2.32352	0.020173	1.69522	8.42922	0.014778	0.76273	3	576	++-
10	97081327	cg15921582	-0.073085	0.031454	-0.134736	-0.011434	-2.32351	0.020174	1.69522	0.171275	0.917927	0	3	576	---
1	166167209	cg19864490	0.08533	0.036725	0.013349	0.15731	2.3235	0.020174	1.6952	1.82744	0.401029	0	3	576	+++
8	141871247	cg24173064	-0.082527	0.035519	-0.152145	-0.012909	-2.32344	0.020177	1.69514	1.09121	0.57949	0	3	576	---
8	22142804	cg02399048	-0.049231	0.021189	-0.090761	-0.007701	-2.32343	0.020178	1.69512	0.520404	0.770896	0	3	576	---
15	64825762	cg21827641	0.116961	0.050341	0.018293	0.215629	2.32339	0.02018	1.69508	2.16576	0.338619	0.076535	3	576	+++
13	22091162	cg12967911	0.074483	0.032058	0.011649	0.137316	2.32339	0.02018	1.69508	1.89093	0.388498	0	3	576	+-+
7	153887033	cg08963505	-0.076024	0.032722	-0.140158	-0.011889	-2.32335	0.020182	1.69503	3.39816	0.182852	0.411446	3	576	--+
2	85753750	cg19956166	0.084283	0.036277	0.013181	0.155385	2.32334	0.020183	1.69502	1.44577	0.485351	0	3	576	+++
9	37422916	cg13434631	0.146676	0.063132	0.022938	0.270414	2.32333	0.020183	1.69501	2.08081	0.353312	0.038835	3	576	+-+
17	40666144	cg13069385	0.072549	0.031226	0.011346	0.133751	2.32335	0.020183	1.69503	9.08675	0.010637	0.779899	3	576	+-+
14	21868221	cg13599549	-0.109373	0.047076	-0.201642	-0.017104	-2.32334	0.020183	1.69501	3.69723	0.157455	0.459054	3	576	---
15	65869642	cg25663178	0.09253	0.039827	0.014469	0.17059	2.3233	0.020185	1.69497	1.22268	0.542624	0	3	576	+++
12	130137175	cg00459997	0.078734	0.033889	0.012311	0.145157	2.32328	0.020186	1.69495	5.65087	0.059283	0.646072	3	576	+-+
12	50167409	cg24709158	0.063039	0.027134	0.009856	0.116221	2.32326	0.020187	1.69492	2.60183	0.272282	0.231312	3	576	+++
10	79068887	cg11939940	0.090393	0.038908	0.014134	0.166653	2.32327	0.020187	1.69494	6.39187	0.040928	0.687102	3	576	+++
5	62720047	cg02801487	-0.054852	0.02361	-0.101129	-0.008576	-2.32324	0.020188	1.69491	0.717802	0.698443	0	3	576	---
17	36007200	cg24669121	-0.101203	0.043561	-0.186584	-0.015823	-2.32323	0.020188	1.6949	4.34831	0.113704	0.540051	3	576	---
13	24829253	cg12006544	-0.081148	0.03493	-0.14961	-0.012686	-2.32318	0.020191	1.69484	2.81522	0.244728	0.289575	3	576	---
6	10747494	cg18482175	0.065844	0.028342	0.010294	0.121394	2.32319	0.020191	1.69485	0.06801	0.966567	0	3	576	+++
1	92485017	cg13138155	0.133335	0.057394	0.020842	0.245828	2.32314	0.020194	1.69478	0.057669	0.81022	0	2	313	++?
8	99012926	cg23154620	0.055059	0.0237	0.008606	0.101511	2.32314	0.020194	1.69478	0.329994	0.847896	0	3	576	+++
12	50504960	cg10699967	0.098845	0.042548	0.01545	0.18224	2.32311	0.020195	1.69475	0.462315	0.793614	0	3	576	+++
5	74127646	cg12480074	0.082741	0.035617	0.012932	0.15255	2.32309	0.020196	1.69473	1.21582	0.544489	0	3	576	+++
1	79741767	cg09880207	0.068463	0.029471	0.0107	0.126227	2.32305	0.020198	1.69469	2.66212	0.264197	0.248719	3	576	+-+
22	23894429	cg07059151	0.045766	0.019701	0.007152	0.084381	2.32301	0.0202	1.69464	0.646879	0.723656	0	3	576	+++
2	12442687	cg11500681	-0.069016	0.02971	-0.127247	-0.010785	-2.32301	0.020201	1.69463	5.5641	0.061911	0.640553	3	576	-++
12	108211503	cg27195771	-0.105628	0.04547	-0.19475	-0.016506	-2.323	0.020201	1.69463	1.29058	0.524512	0	3	576	-+-
15	85563415	cg17152355	-0.106558	0.045871	-0.196466	-0.016651	-2.323	0.020201	1.69463	0.202694	0.903619	0	3	576	---
17	41967162	cg22319207	0.060961	0.026243	0.009525	0.112397	2.32294	0.020204	1.69455	0.087555	0.957167	0	3	576	+++
1	205679962	cg13791589	0.190214	0.081886	0.029718	0.35071	2.32293	0.020205	1.69454	0.095418	0.757399	0	2	313	++?
3	53892019	cg20791839	0.092218	0.0397	0.014407	0.17003	2.32289	0.020207	1.6945	0.937817	0.625685	0	3	576	+++
2	27370071	cg06364629	0.175389	0.075505	0.027399	0.32338	2.32287	0.020208	1.69448	0.226847	0.892773	0	3	576	+++
3	197071561	cg02297958	-0.10506	0.04523	-0.193711	-0.016409	-2.32279	0.020212	1.69438	0.601003	0.740447	0	3	576	---
1	169586783	cg16054275	-0.055981	0.024101	-0.103218	-0.008743	-2.32277	0.020213	1.69436	0.971753	0.615158	0	3	576	-+-
8	102738770	cg23958704	0.106083	0.045671	0.016568	0.195598	2.32276	0.020214	1.69435	0.321208	0.570882	0	2	313	++?
3	128473658	cg10743697	0.057168	0.024612	0.008928	0.105409	2.32276	0.020214	1.69434	1.81173	0.404191	0	3	576	+++
1	30810076	cg16206040	0.062871	0.027067	0.009819	0.115924	2.32276	0.020214	1.69435	1.23237	0.540001	0	3	576	+++
10	116886525	cg00542096	-0.110476	0.047562	-0.203698	-0.017254	-2.32276	0.020214	1.69435	2.66507	0.263807	0.249552	3	576	---
3	180073454	cg17463277	0.034208	0.014727	0.005342	0.063073	2.3227	0.020217	1.69428	0.409163	0.814988	0	3	576	+++
4	95549197	cg15984718	-0.078388	0.033749	-0.144537	-0.01224	-2.32268	0.020218	1.69426	0.799624	0.670446	0	3	576	---
16	19718446	cg09901735	0.078649	0.033861	0.012281	0.145017	2.32269	0.020218	1.69427	0.517231	0.77212	0	3	576	+++
22	50628495	cg23060735	0.082644	0.035582	0.012903	0.152384	2.32264	0.02022	1.69421	1.18722	0.55233	0	3	576	+++
4	2010149	cg14217157	0.0986	0.042452	0.015394	0.181806	2.32263	0.020221	1.69419	0.140111	0.932342	0	3	576	+++
20	45515941	cg18431123	0.068507	0.029496	0.010695	0.126319	2.3226	0.020222	1.69417	3.42627	0.1803	0.416275	3	576	+++
5	139015065	cg03574345	-0.103687	0.044643	-0.191187	-0.016188	-2.32261	0.020222	1.69418	1.20602	0.547162	0	3	576	---
14	22488605	cg04705080	0.064876	0.027933	0.010127	0.119625	2.32256	0.020225	1.69412	1.14937	0.562883	0	3	576	+++
12	107093935	cg18691242	0.093353	0.040194	0.014573	0.172132	2.32256	0.020225	1.69412	1.08771	0.580506	0	3	576	+++
3	176352348	cg15116298	-0.09341	0.040219	-0.17224	-0.01458	-2.32253	0.020227	1.69408	2.0284	0.362693	0.014	3	576	---
10	132078959	cg24324584	0.137904	0.059378	0.021523	0.254285	2.32248	0.020229	1.69402	0.018069	0.991006	0	3	576	+++
8	109973911	cg19294401	-0.076544	0.032958	-0.141142	-0.011947	-2.32248	0.020229	1.69403	3.54784	0.169667	0.436276	3	576	---
2	238644738	cg15229836	0.326431	0.140553	0.050948	0.601914	2.32248	0.020229	1.69403	1.07102	0.585369	0	3	576	+++
7	73522369	cg06059318	0.085383	0.036764	0.013325	0.157441	2.32243	0.020232	1.69397	0.034815	0.851984	0	2	313	++?
4	2764210	cg06521253	0.122995	0.05296	0.019194	0.226796	2.32243	0.020232	1.69396	0.11554	0.943867	0	3	576	+++
15	36670474	cg04214660	-0.097276	0.041885	-0.179371	-0.01518	-2.32242	0.020232	1.69396	0.530986	0.766828	0	3	576	---
5	159104502	cg08777316	-0.073499	0.031648	-0.13553	-0.011469	-2.32239	0.020234	1.69393	7.27584	0.026307	0.725118	3	576	---
1	28986367	cg14373277	0.068153	0.029347	0.010634	0.125673	2.32234	0.020236	1.69387	3.53402	0.170843	0.434073	3	576	+++
11	70785088	cg24153661	0.056637	0.024388	0.008836	0.104438	2.32233	0.020237	1.69385	1.09186	0.579302	0	3	576	+-+
2	238926928	cg02290814	-0.084697	0.036471	-0.15618	-0.013214	-2.32231	0.020238	1.69383	1.77676	0.411322	0	3	576	-+-
15	39579869	cg08433504	-0.137993	0.059421	-0.254457	-0.021529	-2.32231	0.020238	1.69383	0.239858	0.886983	0	3	576	---
9	33908336	cg14906547	-0.068842	0.029644	-0.126945	-0.010739	-2.32227	0.02024	1.69379	2.87934	0.237006	0.305396	3	576	---
2	98932586	cg18670100	-0.108447	0.046699	-0.199976	-0.016917	-2.32227	0.02024	1.69378	4.09659	0.128954	0.51179	3	576	---
15	40569591	cg00066468	0.085687	0.036898	0.013366	0.158008	2.32224	0.020242	1.69375	2.20993	0.331223	0.094992	3	576	+++
3	88149600	cg10297257	0.108156	0.046574	0.016871	0.199442	2.32223	0.020242	1.69374	1.28029	0.527217	0	3	576	+-+
4	6035887	cg00256873	0.088804	0.038241	0.013852	0.163756	2.32224	0.020242	1.69375	2.36137	0.307068	0.153034	3	576	+++
7	45027455	cg23991989	0.058578	0.025226	0.009135	0.10802	2.32214	0.020247	1.69363	2.91585	0.232719	0.314093	3	576	+++
18	10033222	cg14910288	-0.082878	0.035691	-0.152832	-0.012924	-2.32212	0.020248	1.69361	1.78543	0.409542	0	3	576	---
10	1420710	cg04401038	-0.089438	0.038515	-0.164928	-0.013947	-2.32213	0.020248	1.69362	2.42682	0.297183	0.175875	3	576	---
8	59056694	cg05677900	0.051812	0.022313	0.008079	0.095545	2.3221	0.020249	1.69359	2.53916	0.28095	0.212338	3	576	+-+
2	674844	cg22046187	-0.063688	0.027427	-0.117444	-0.009931	-2.32208	0.02025	1.69357	5.39517	0.067368	0.629298	3	576	---
5	149960645	cg20101978	0.073509	0.031656	0.011462	0.135555	2.32207	0.020251	1.69356	0.32386	0.850501	0	3	576	+-+
8	52499668	cg01525509	-0.103464	0.044557	-0.190794	-0.016133	-2.32207	0.020251	1.69355	2.83921	0.241809	0.29558	3	576	---
2	216372075	cg05965414	0.071278	0.030697	0.011111	0.131445	2.32197	0.020257	1.69344	1.71677	0.423846	0	3	576	+++
5	172924021	cg06586053	-0.055439	0.023876	-0.102236	-0.008642	-2.32196	0.020257	1.69342	5.17674	0.075142	0.613657	3	576	---
12	64567708	cg20992317	0.055165	0.023758	0.008599	0.101731	2.32194	0.020258	1.6934	7.35807	0.025247	0.728189	3	576	+++
6	15535014	cg00835999	0.079407	0.034199	0.012377	0.146436	2.32192	0.020259	1.69338	1.53757	0.463576	0	3	576	+++
9	971045	cg14305278	0.103452	0.044554	0.016125	0.190778	2.32192	0.020259	1.69338	3.85969	0.14517	0.481824	3	576	+-+
1	117930217	cg14962774	0.059341	0.025557	0.009249	0.109432	2.32191	0.02026	1.69336	1.06362	0.587542	0	3	576	+++
2	224038675	cg11065506	0.117502	0.050607	0.018313	0.216691	2.32187	0.020262	1.69332	2.00336	0.367262	0.001677	3	576	+++
2	96208913	cg02469487	0.136074	0.058606	0.021207	0.250941	2.32185	0.020263	1.6933	3.80552	0.149157	0.474447	3	576	+++
12	124413428	cg12688542	0.083458	0.035945	0.013006	0.15391	2.32183	0.020264	1.69327	1.11231	0.573408	0	3	576	+++
5	56481978	cg17864777	0.056753	0.024444	0.008844	0.104663	2.3218	0.020265	1.69324	0.673541	0.714073	0	3	576	+-+
1	61006104	cg12108177	-0.104633	0.045066	-0.192962	-0.016305	-2.3218	0.020266	1.69324	0.945959	0.623143	0	3	576	---
3	172711158	cg13135462	0.068	0.029288	0.010596	0.125404	2.32179	0.020266	1.69323	3.78157	0.150953	0.47112	3	576	+++
11	14520367	cg13741871	0.118487	0.051034	0.01846	0.218514	2.32172	0.02027	1.69315	1.14846	0.563139	0	3	576	+++
11	63593138	cg22481983	0.066246	0.028533	0.010321	0.122171	2.32171	0.02027	1.69314	3.85722	0.14535	0.481492	3	576	+++
12	90954027	cg13408347	0.074503	0.03209	0.011607	0.137399	2.3217	0.020271	1.69313	0.830519	0.660169	0	3	576	+-+
1	95991022	cg22357106	-0.096343	0.041497	-0.177676	-0.015009	-2.3217	0.020271	1.69313	5.15914	0.075807	0.612338	3	576	-+-
13	113171466	cg20076468	0.046879	0.020192	0.007304	0.086455	2.32171	0.020271	1.69313	7.06147	0.029283	0.716773	3	576	+++
8	140799298	cg27168042	0.059073	0.025444	0.009203	0.108944	2.32168	0.020272	1.6931	2.44112	0.295065	0.180703	3	576	+-+
15	74212315	cg16571543	0.06321	0.027226	0.009847	0.116573	2.32167	0.020272	1.69309	0.813398	0.665844	0	3	576	+++
8	73295282	cg17662034	0.22038	0.094924	0.034329	0.406431	2.32164	0.020274	1.69306	0.626894	0.730923	0	3	576	+-+
10	134324	cg00614684	0.07069	0.030449	0.011011	0.130369	2.32162	0.020275	1.69304	2.07167	0.35493	0.034594	3	576	+-+
11	57515680	cg21777696	0.104703	0.045099	0.016308	0.193097	2.3216	0.020276	1.69301	0.407657	0.815602	0	3	576	+++
9	97307325	cg24160278	-0.088459	0.038103	-0.16314	-0.013778	-2.32161	0.020276	1.69302	1.26844	0.53035	0	3	576	---
7	46240072	cg05695111	-0.094417	0.040669	-0.174128	-0.014705	-2.32159	0.020277	1.69299	2.81175	0.245152	0.288699	3	576	---
6	44223407	cg12315572	0.089854	0.038705	0.013993	0.165715	2.32153	0.02028	1.69294	0.141422	0.931731	0	3	576	+++
19	37621430	cg12062504	0.073646	0.031723	0.011468	0.135824	2.32152	0.020281	1.69291	1.98087	0.371416	0	3	576	+-+
3	72447301	cg22507869	0.171121	0.073712	0.026646	0.315595	2.32149	0.020282	1.69288	1.14312	0.564644	0	3	576	+++
9	121949275	cg01982748	-0.114044	0.049125	-0.21033	-0.017758	-2.32149	0.020282	1.69288	0.45324	0.797224	0	3	576	---
1	21338610	cg01922918	-0.04659	0.020069	-0.085927	-0.007254	-2.32147	0.020283	1.69286	0.356824	0.836598	0	3	576	---
17	7843456	cg18329695	0.068887	0.029674	0.010726	0.127048	2.32146	0.020284	1.69285	1.32004	0.516841	0	3	576	+++
6	29555035	cg25022730	0.142779	0.061505	0.02223	0.263328	2.32144	0.020285	1.69283	0	1	NA	1	263	??+
1	27725849	cg21983517	0.082619	0.035591	0.012862	0.152377	2.32138	0.020288	1.69276	0.403417	0.817333	0	3	576	+++
21	31655482	cg11279358	0.069768	0.030055	0.01086	0.128676	2.32134	0.02029	1.69271	1.79119	0.408365	0	3	576	+++
11	19389925	cg04231888	-0.062258	0.02682	-0.114825	-0.00969	-2.32131	0.020292	1.69268	1.50413	0.471393	0	3	576	---
3	58332539	cg13750441	0.07053	0.030384	0.010977	0.130084	2.32128	0.020293	1.69264	2.44794	0.294061	0.182985	3	576	+-+
20	38435362	cg15199754	0.116024	0.049983	0.018057	0.213992	2.32125	0.020295	1.69261	0.004652	0.997676	0	3	576	+++
15	52436506	cg09293769	-0.054665	0.02355	-0.100823	-0.008508	-2.32126	0.020295	1.69261	4.53543	0.103548	0.559028	3	576	---
11	116773023	cg24980235	0.130809	0.056353	0.020357	0.241261	2.32124	0.020296	1.69259	1.3701	0.504065	0	3	576	+-+
6	75274748	cg20662060	-0.077459	0.03337	-0.142863	-0.012054	-2.32124	0.020296	1.69259	0.334525	0.845977	0	3	576	---
19	57487479	cg08761885	0.066425	0.028617	0.010336	0.122514	2.3212	0.020298	1.69255	0.033807	0.983239	0	3	576	+++
6	112087705	cg24579212	0.082961	0.035741	0.012909	0.153014	2.32118	0.020299	1.69252	0.059289	0.970791	0	3	576	+++
19	4535433	cg17718457	0.085474	0.036824	0.013299	0.15765	2.32116	0.0203	1.6925	1.57263	0.45552	0	3	576	+++
13	112647402	cg08405286	-0.069107	0.029774	-0.127464	-0.010751	-2.3211	0.020303	1.69243	1.57424	0.455153	0	3	576	---
1	34793177	cg13364230	-0.051094	0.022013	-0.094239	-0.007948	-2.32108	0.020304	1.69241	0.785696	0.675131	0	3	576	---
6	135145341	cg19996939	-0.061582	0.026532	-0.113584	-0.00958	-2.32108	0.020304	1.69241	0.826982	0.661338	0	3	576	-+-
12	120569491	cg26717675	-0.073933	0.031853	-0.136366	-0.011501	-2.32107	0.020305	1.69239	6.69473	0.035177	0.701258	3	576	---
18	5296682	cg25342572	0.14194	0.061153	0.022079	0.2618	2.32105	0.020306	1.69238	1.80736	0.405077	0	3	576	+++
2	24489492	cg06151171	-0.087413	0.037662	-0.161229	-0.013596	-2.321	0.020309	1.69232	0.221588	0.895123	0	3	576	---
14	99215543	cg11699576	0.0722	0.031108	0.011229	0.133171	2.32098	0.02031	1.6923	0.130649	0.936763	0	3	576	+++
6	15509156	cg04738028	-0.176116	0.07588	-0.324841	-0.027391	-2.32097	0.02031	1.69229	0	1	NA	1	263	??-
12	71415788	cg25544895	0.08296	0.035744	0.012902	0.153018	2.32094	0.020312	1.69225	0.864188	0.649148	0	3	576	+++
1	225923942	cg23091741	0.069083	0.029766	0.010742	0.127424	2.3209	0.020314	1.6922	1.49833	0.472762	0	3	576	+++
11	10491145	cg14655905	-0.049757	0.021439	-0.091778	-0.007737	-2.32088	0.020315	1.69217	3.54564	0.169853	0.435927	3	576	-+-
6	52646543	cg17796333	-0.06096	0.026266	-0.112441	-0.009479	-2.32089	0.020315	1.69219	2.72382	0.256172	0.265736	3	576	---
10	35134738	cg12176148	-0.097519	0.042019	-0.179876	-0.015162	-2.32083	0.020318	1.69212	0.330124	0.847841	0	3	576	---
16	2208455	cg07552087	0.04635	0.019971	0.007206	0.085494	2.32083	0.020318	1.69213	0.615334	0.73516	0	3	576	+++
4	8428661	cg16140913	0.057903	0.024949	0.009002	0.106804	2.32083	0.020318	1.69212	1.97288	0.372902	0	3	576	+++
8	67028693	cg03024587	0.069642	0.030008	0.010826	0.128459	2.32076	0.020322	1.69204	0.63396	0.728345	0	3	576	+++
3	61561429	cg08855568	0.08308	0.035798	0.012915	0.153245	2.32076	0.020322	1.69204	4.91541	0.085631	0.593116	3	576	+++
2	179032561	cg27228986	-0.059164	0.025494	-0.109131	-0.009196	-2.32073	0.020323	1.69201	0.182503	0.912788	0	3	576	---
14	35403923	cg05014952	0.101747	0.043844	0.015814	0.187681	2.32069	0.020325	1.69196	0.17465	0.916379	0	3	576	+++
16	31488157	cg00016841	0.058161	0.025062	0.00904	0.107281	2.3207	0.020325	1.69197	2.23522	0.32706	0.105235	3	576	+++
17	6995990	cg03404566	0.100647	0.04337	0.015642	0.185651	2.32068	0.020326	1.69194	3.80446	0.149236	0.474301	3	576	+++
18	79069142	cg16961218	0.095079	0.040971	0.014776	0.175382	2.32065	0.020327	1.69192	0.599738	0.740915	0	3	576	+++
2	227460266	cg21661379	0.079328	0.034183	0.012328	0.146327	2.32064	0.020328	1.6919	4.53492	0.103575	0.558978	3	576	+++
13	110645052	cg03734594	-0.059303	0.025555	-0.10939	-0.009216	-2.32062	0.020329	1.69188	0.24353	0.885356	0	3	576	---
19	1154276	cg19822716	0.041664	0.017954	0.006474	0.076855	2.32057	0.020332	1.69182	9.23677	0.009869	0.783474	3	576	+-+
16	9090627	cg07733620	-0.12413	0.053492	-0.228973	-0.019286	-2.32054	0.020333	1.69179	0.118275	0.942577	0	3	576	---
12	84912961	cg17222500	-0.075785	0.032658	-0.139796	-0.011775	-2.32055	0.020333	1.69179	2.80314	0.24621	0.286514	3	576	---
17	8118590	cg01762263	0.079493	0.034256	0.012351	0.146636	2.32054	0.020334	1.69178	1.78048	0.410557	0	3	576	+++
1	6988329	cg16467110	0.078293	0.03374	0.012163	0.144423	2.32051	0.020335	1.69175	0.031776	0.984238	0	3	576	+++
13	114016543	cg05573818	0.067113	0.028922	0.010426	0.1238	2.3205	0.020336	1.69174	1.14577	0.563896	0	3	576	+++
2	203347465	cg04251764	-0.103473	0.044592	-0.190874	-0.016072	-2.32042	0.02034	1.69165	3.3533	0.186999	0.403573	3	576	-+-
1	225515514	cg05505746	-0.06802	0.029314	-0.125475	-0.010565	-2.32042	0.02034	1.69165	4.51378	0.104676	0.556912	3	576	--+
10	50248599	cg24123634	0.091653	0.039498	0.014236	0.169069	2.32043	0.02034	1.69166	2.2886	0.318447	0.126104	3	576	+++
3	136957829	cg22746584	0.073011	0.031465	0.01134	0.134682	2.32041	0.020341	1.69164	3.06823	0.215647	0.348158	3	576	+-+
10	88405101	cg20124336	-0.128212	0.055255	-0.236511	-0.019913	-2.32039	0.020342	1.69161	7.2029	0.027284	0.722334	3	576	-+-
5	6727240	cg25011763	0.088707	0.03823	0.013776	0.163638	2.32034	0.020344	1.69156	2.70375	0.258755	0.260287	3	576	+++
5	32089613	cg05149498	0.05433	0.023415	0.008437	0.100224	2.32033	0.020345	1.69154	0.31024	0.856313	0	3	576	+++
4	70132979	cg01963375	-0.154191	0.066455	-0.284443	-0.023939	-2.32023	0.02035	1.69143	0.891858	0.344974	0	2	313	--?
13	110447750	cg03694391	-0.083347	0.035922	-0.153754	-0.01294	-2.32023	0.02035	1.69143	0	1	NA	1	276	-??
4	2818042	cg10745272	-0.140237	0.060441	-0.258702	-0.021772	-2.32022	0.020351	1.69142	0.214279	0.8984	0	3	576	---
1	23801178	cg12130907	0.074272	0.032011	0.011531	0.137013	2.32021	0.020351	1.6914	0.926102	0.62936	0	3	576	+++
1	243472497	cg00295780	0.05851	0.025218	0.009084	0.107937	2.32021	0.020352	1.6914	5.87206	0.053076	0.659404	3	576	+-+
9	92294009	cg04263936	0.095375	0.041106	0.014807	0.175943	2.32021	0.020352	1.6914	1.10647	0.575087	0	3	576	+++
22	43614697	cg10779389	0.075091	0.032364	0.011657	0.138524	2.3202	0.020352	1.69139	0.308428	0.857088	0	3	576	+++
19	1391281	cg19849386	0.050331	0.021693	0.007814	0.092848	2.3202	0.020352	1.69139	1.24466	0.536692	0	3	576	+++
8	139715657	cg19234182	-0.06705	0.028899	-0.123692	-0.010409	-2.32018	0.020353	1.69138	0.467987	0.791367	0	3	576	---
19	7476873	cg06581718	0.060517	0.026083	0.009393	0.11164	2.32011	0.020357	1.69129	0.860287	0.650416	0	3	576	+++
15	80909909	cg22631154	-0.107931	0.04652	-0.19911	-0.016752	-2.3201	0.020358	1.69127	2.09719	0.35043	0.046342	3	576	---
14	88824364	cg10081604	0.087328	0.03764	0.013554	0.161103	2.3201	0.020358	1.69128	1.46217	0.481387	0	3	576	+++
21	41426819	cg08924203	0.131648	0.056744	0.02043	0.242865	2.32004	0.02036	1.69121	0.936507	0.626095	0	3	576	+-+
14	49586182	cg25953012	0.044605	0.019226	0.006922	0.082288	2.32004	0.02036	1.69121	0.163122	0.921677	0	3	576	+++
3	149007483	cg13545700	-0.094774	0.04085	-0.17484	-0.014707	-2.32003	0.020361	1.6912	1.81665	0.403199	0	3	576	---
6	88169318	cg24073089	-0.086748	0.037391	-0.160034	-0.013461	-2.32001	0.020362	1.69118	2.29592	0.317283	0.12889	3	576	-+-
7	128271981	cg02962944	-0.173069	0.074599	-0.319282	-0.026856	-2.32	0.020363	1.69117	0.461963	0.793754	0	3	576	---
6	28881122	cg22366279	0.104457	0.045025	0.016209	0.192705	2.31999	0.020363	1.69116	1.01877	0.600866	0	3	576	+++
7	20738162	cg19912619	-0.09776	0.042139	-0.180352	-0.015169	-2.31997	0.020364	1.69113	0.665865	0.716819	0	3	576	---
7	96322248	cg11078433	0.1073	0.046251	0.016648	0.197952	2.31995	0.020365	1.69111	0.080963	0.960327	0	3	576	+++
15	30930465	cg13060388	0.060904	0.026252	0.009449	0.112358	2.31992	0.020367	1.69107	1.29952	0.52217	0	3	576	+-+
10	93826479	cg11775488	0.108564	0.046796	0.016843	0.200285	2.31991	0.020368	1.69106	0.938966	0.625325	0	3	576	+++
17	8122156	cg15389899	0.056493	0.024352	0.008763	0.104222	2.31987	0.02037	1.69101	2.96106	0.227517	0.324566	3	576	+-+
18	66990064	cg13581795	-0.071784	0.030943	-0.132432	-0.011135	-2.31986	0.02037	1.691	7.3674	0.02513	0.728534	3	576	+--
17	76501548	cg11539992	0.067274	0.028999	0.010435	0.124112	2.31983	0.020372	1.69097	2.03702	0.361132	0.018176	3	576	+-+
19	20077968	cg13019465	-0.161244	0.069507	-0.297477	-0.02501	-2.31982	0.020372	1.69096	0.13834	0.933168	0	3	576	---
12	48472556	cg25286711	0.045071	0.019429	0.00699	0.083151	2.3198	0.020373	1.69093	4.64584	0.097987	0.569507	3	576	+-+
22	38427891	cg13861677	0.065773	0.028353	0.010201	0.121345	2.31979	0.020374	1.69092	3.80225	0.1494	0.473996	3	576	+++
19	19097512	cg19654728	-0.047666	0.020548	-0.087939	-0.007393	-2.31978	0.020375	1.69091	1.224	0.542266	0	3	576	-+-
1	77979595	cg05677478	0.067984	0.029307	0.010543	0.125425	2.31976	0.020376	1.69088	0.012291	0.993873	0	3	576	+++
8	42542035	cg08448494	-0.087417	0.037684	-0.161277	-0.013556	-2.31973	0.020377	1.69086	4.11933	0.127497	0.514484	3	576	-+-
15	70702332	cg12642431	-0.100611	0.043372	-0.18562	-0.015602	-2.31973	0.020377	1.69086	2.2345	0.327178	0.104945	3	576	---
2	222302189	cg19102771	-0.065931	0.028422	-0.121639	-0.010224	-2.31971	0.020378	1.69083	4.03472	0.133006	0.504302	3	576	-+-
7	106327023	cg24443432	-0.098136	0.042305	-0.181054	-0.015218	-2.31973	0.020378	1.69085	2.58487	0.274601	0.226267	3	576	---
9	131306618	cg08043408	-0.092091	0.0397	-0.169903	-0.01428	-2.3197	0.020379	1.69082	3.29745	0.192295	0.393471	3	576	-+-
1	45329920	cg19235065	-0.101196	0.043624	-0.1867	-0.015692	-2.3197	0.020379	1.69082	5.14719	0.076261	0.611438	3	576	---
11	70826282	cg11479156	0.093218	0.040186	0.014454	0.171982	2.31969	0.02038	1.6908	3.8456	0.146197	0.479925	3	576	+-+
19	6378655	cg19343912	0.087474	0.03771	0.013563	0.161385	2.31968	0.02038	1.6908	0.31589	0.853897	0	3	576	+++
10	61902400	cg24964601	0.080448	0.034681	0.012473	0.148424	2.31964	0.020382	1.69075	1.48592	0.475704	0	3	576	+++
19	19763247	cg03216738	0.096503	0.041603	0.014961	0.178044	2.31962	0.020383	1.69073	0.388334	0.82352	0	3	576	+++
14	68622883	cg18617522	-0.080366	0.034647	-0.148275	-0.012458	-2.31955	0.020387	1.69065	0.171369	0.917884	0	3	576	---
13	77327222	cg03999420	0.08025	0.034597	0.012439	0.14806	2.31955	0.020387	1.69064	0.670449	0.715177	0	3	576	+++
13	111113387	cg06849456	-0.122871	0.052972	-0.226695	-0.019046	-2.31956	0.020387	1.69065	3.72311	0.155431	0.462815	3	576	---
8	118621604	cg05040429	-0.180509	0.077821	-0.333037	-0.02798	-2.31954	0.020388	1.69063	0.871233	0.646866	0	3	576	---
11	13668557	cg06982805	0.10492	0.045233	0.016262	0.193577	2.31952	0.020389	1.69061	1.07989	0.582779	0	3	576	+++
7	134900888	cg09209398	0.069279	0.029868	0.010738	0.127821	2.31951	0.020389	1.6906	5.92059	0.051804	0.662196	3	576	+-+
10	2329052	cg13294738	-0.054456	0.023477	-0.100472	-0.00844	-2.31951	0.020389	1.6906	9.39817	0.009104	0.787193	3	576	---
1	226772852	cg09423021	0.072969	0.03146	0.011308	0.13463	2.31945	0.020393	1.69053	0.942009	0.624375	0	3	576	+++
4	186555300	cg25107254	-0.079406	0.034235	-0.146508	-0.012305	-2.31942	0.020394	1.69049	4.21139	0.121761	0.525098	3	576	---
4	1576204	cg26832915	0.051714	0.022296	0.008013	0.095415	2.3194	0.020395	1.69047	3.16064	0.205909	0.367217	3	576	+++
10	49738763	cg00898123	-0.077618	0.033465	-0.14321	-0.012026	-2.31936	0.020398	1.69042	2.11433	0.347439	0.054074	3	576	---
5	1401602	cg24712501	-0.055021	0.023723	-0.101517	-0.008524	-2.31933	0.020399	1.69039	1.21031	0.545991	0	3	576	---
5	112796005	cg27374572	0.147112	0.063429	0.022791	0.271434	2.31931	0.0204	1.69037	0.938781	0.332592	0	2	313	++?
4	5799234	cg03225616	0.063372	0.027324	0.009818	0.116927	2.31931	0.0204	1.69036	1.68636	0.43034	0	3	576	+-+
17	8480302	cg07257505	0.056149	0.024209	0.008699	0.103599	2.31932	0.0204	1.69037	1.8156	0.403411	0	3	576	+++
1	155736756	cg14284687	-0.065492	0.028238	-0.120838	-0.010146	-2.31929	0.020401	1.69035	0.883364	0.642954	0	3	576	---
10	29784353	cg09558425	-0.087211	0.037603	-0.160913	-0.013509	-2.31925	0.020403	1.6903	3.46604	0.17675	0.422972	3	576	---
14	54441309	cg10277781	0.088324	0.038083	0.013681	0.162966	2.31925	0.020404	1.69029	0.644802	0.724408	0	3	576	+-+
14	56247271	cg11780429	-0.137954	0.059483	-0.25454	-0.021367	-2.31922	0.020405	1.69026	1.53957	0.463113	0	3	576	-+-
4	153466446	cg10484485	0.083544	0.036022	0.01294	0.154148	2.31922	0.020405	1.69026	1.09108	0.579528	0	3	576	+++
4	2047002	cg21202355	0.070881	0.030563	0.010977	0.130785	2.31917	0.020408	1.6902	0.100537	0.950974	0	3	576	+++
11	117290329	cg01995329	-0.053005	0.022856	-0.097802	-0.008208	-2.31913	0.02041	1.69016	1.38504	0.500313	0	3	576	---
14	69398754	cg13665174	0.052097	0.022464	0.008068	0.096127	2.31913	0.02041	1.69016	0.67418	0.713845	0	3	576	+++
11	71326333	cg07043927	0.052615	0.022687	0.008148	0.097082	2.31912	0.02041	1.69015	1.27146	0.529549	0	3	576	+-+
21	15514274	cg20512545	0.091579	0.039488	0.014182	0.168976	2.31913	0.02041	1.69016	5.78853	0.05534	0.654489	3	576	+++
10	93473039	cg15371332	-0.083255	0.0359	-0.153619	-0.012892	-2.31911	0.020411	1.69014	2.62081	0.269711	0.236877	3	576	---
1	226549009	cg15592945	0.103481	0.044621	0.016024	0.190938	2.31912	0.020411	1.69014	0.906882	0.635438	0	3	576	+++
12	119698188	cg00702506	-0.105549	0.045513	-0.194754	-0.016344	-2.31911	0.020411	1.69014	1.51648	0.46849	0	3	576	---
1	99969655	cg04506601	-0.070008	0.030188	-0.129175	-0.01084	-2.31909	0.020412	1.69011	5.00397	0.081922	0.600318	3	576	-+-
5	142206937	cg18366758	-0.11952	0.051539	-0.220537	-0.018502	-2.319	0.020417	1.69	0.87232	0.646514	0	3	576	-+-
14	35122744	cg10925350	0.070888	0.030568	0.010973	0.130802	2.31898	0.020418	1.68999	3.54834	0.169624	0.436356	3	576	++-
17	41865457	cg02331583	0.125702	0.054206	0.019459	0.231945	2.31898	0.020418	1.68999	5.58976	0.061122	0.642203	3	576	+++
19	33507691	cg15813533	0.05585	0.024084	0.008645	0.103055	2.31894	0.02042	1.68994	1.90532	0.385713	0	3	576	+-+
2	10080674	cg15496063	0.087128	0.037572	0.013486	0.160769	2.31894	0.02042	1.68994	0.967829	0.616366	0	3	576	+++
2	27447561	cg14760498	0.074905	0.032302	0.011592	0.138218	2.31887	0.020424	1.68986	0.965551	0.617068	0	3	576	+-+
6	158255440	cg10565738	-0.070219	0.030282	-0.12957	-0.010867	-2.31886	0.020425	1.68985	3.69795	0.157399	0.459159	3	576	---
4	6910482	cg12640656	-0.064475	0.027805	-0.118973	-0.009977	-2.31881	0.020427	1.68979	0.306846	0.857767	0	3	576	---
8	123274329	cg14335767	0.054843	0.023652	0.008486	0.101201	2.31877	0.020429	1.68975	0.049431	0.975587	0	3	576	+++
19	5790794	cg00379348	0.090337	0.038959	0.013978	0.166696	2.31878	0.020429	1.68976	4.40095	0.110751	0.545553	3	576	+++
16	2969039	cg26903090	0.058617	0.02528	0.009069	0.108165	2.31876	0.02043	1.68974	0.163986	0.921278	0	3	576	+++
5	174820074	cg09771573	-0.066592	0.028719	-0.122882	-0.010302	-2.31872	0.020432	1.68969	0.070411	0.965407	0	3	576	---
1	224179535	cg10967041	-0.060322	0.026015	-0.111311	-0.009332	-2.31872	0.020432	1.68969	0.602786	0.739787	0	3	576	---
20	354594	cg10839041	-0.090744	0.039136	-0.167451	-0.014037	-2.31868	0.020434	1.68964	1.76401	0.413953	0	3	576	---
12	110907509	cg17348388	0.057275	0.024702	0.00886	0.10569	2.31867	0.020435	1.68963	4.82927	0.0894	0.585859	3	576	+-+
12	106309894	cg17758835	-0.082025	0.035376	-0.151362	-0.012688	-2.31865	0.020436	1.68961	0.176553	0.915508	0	3	576	---
7	22109433	cg10001988	-0.056603	0.024412	-0.10445	-0.008755	-2.31865	0.020436	1.6896	3.42804	0.18014	0.416576	3	576	---
15	69461956	cg05947727	-0.092711	0.039985	-0.171083	-0.01434	-2.31863	0.020437	1.68958	0.036402	0.981964	0	3	576	---
6	5261326	cg15638207	0.108766	0.04691	0.016823	0.200709	2.31862	0.020438	1.68957	4.79246	0.091061	0.582678	3	576	+++
2	10304794	cg16246488	-0.067109	0.028944	-0.123839	-0.010379	-2.3186	0.020439	1.68955	1.8891	0.388855	0	3	576	---
1	246584185	cg15577822	-0.115749	0.049922	-0.213595	-0.017902	-2.31859	0.020439	1.68954	0.249049	0.882916	0	3	576	---
3	184135705	cg25154581	0.046218	0.019934	0.007148	0.085288	2.31858	0.02044	1.68952	1.67427	0.43295	0	3	576	+++
7	157823414	cg18769909	-0.07532	0.032486	-0.138992	-0.011648	-2.31855	0.020441	1.68949	2.81708	0.2445	0.290045	3	576	-+-
20	44531270	cg19554235	0.073476	0.031691	0.011363	0.13559	2.31855	0.020441	1.68949	0.459427	0.794761	0	3	576	+++
2	3292215	cg19102579	-0.124985	0.053907	-0.230643	-0.019328	-2.31854	0.020442	1.68947	3.63113	0.162746	0.449207	3	576	--+
3	100645960	cg17833939	-0.087741	0.037843	-0.161914	-0.013568	-2.31853	0.020442	1.68947	2.49457	0.287283	0.19826	3	576	---
6	5152233	cg09618197	-0.083269	0.035915	-0.153663	-0.012876	-2.31852	0.020443	1.68946	3.81598	0.148378	0.475889	3	576	--+
2	41765130	cg16308929	-0.039202	0.016908	-0.072342	-0.006062	-2.31852	0.020443	1.68946	0.484373	0.78491	0	3	576	---
9	35096624	cg27216059	0.110673	0.047735	0.017113	0.204234	2.3185	0.020444	1.68943	0.565918	0.753551	0	3	576	+++
19	836605	cg08504143	0.122478	0.052826	0.018939	0.226017	2.31851	0.020444	1.68944	0.14755	0.928881	0	3	576	+++
14	55129637	cg17403875	0.078525	0.033869	0.012142	0.144908	2.31849	0.020445	1.68942	0.15968	0.923264	0	3	576	+++
18	41954466	cg14756480	-0.096269	0.041522	-0.177652	-0.014885	-2.31848	0.020445	1.68941	1.87561	0.391485	0	3	576	-+-
9	133355714	cg19008610	-0.054963	0.023707	-0.101428	-0.008499	-2.31849	0.020445	1.68942	0.760034	0.68385	0	3	576	---
6	35797437	cg15921239	0.084497	0.036445	0.013064	0.155929	2.31847	0.020446	1.6894	2.69392	0.26003	0.257586	3	576	+++
3	138035438	cg11631703	-0.084256	0.036341	-0.155485	-0.013027	-2.31845	0.020447	1.68938	0.393296	0.82148	0	3	576	---
7	50566075	cg04490037	0.056966	0.024571	0.008807	0.105126	2.31842	0.020448	1.68934	2.32611	0.31253	0.140194	3	576	+-+
3	55483630	cg08852968	0.092816	0.040034	0.014349	0.171283	2.31841	0.020449	1.68933	0.233402	0.889851	0	3	576	+++
1	31644476	cg21270648	0.057687	0.024882	0.008918	0.106456	2.31839	0.02045	1.68931	1.50204	0.471885	0	3	576	+++
15	75626289	cg17247206	-0.050051	0.021588	-0.092364	-0.007737	-2.3184	0.02045	1.68931	3.0732	0.215111	0.349212	3	576	-+-
18	26290485	cg03182007	0.082828	0.035726	0.012804	0.152851	2.31839	0.02045	1.68931	1.81533	0.17787	0.449136	2	313	++?
8	118499065	cg21770962	0.099388	0.04287	0.015363	0.183413	2.31835	0.020452	1.68927	0	1	NA	1	276	+??
1	2237789	cg02185870	0.075802	0.032697	0.011717	0.139887	2.31835	0.020452	1.68927	0.014676	0.992689	0	3	576	+++
19	15379884	cg08251398	0.076444	0.032974	0.011815	0.141072	2.31833	0.020453	1.68923	0.419429	0.810816	0	3	576	+++
7	128093224	cg05615281	0.049128	0.021191	0.007593	0.090663	2.31833	0.020453	1.68924	0.397767	0.819645	0	3	576	+++
1	40258388	cg19657082	0.054829	0.02365	0.008475	0.101184	2.31833	0.020453	1.68924	0.517852	0.77188	0	3	576	+++
13	49792958	cg18286903	0.071425	0.030809	0.01104	0.13181	2.31833	0.020454	1.68923	1.11729	0.571985	0	3	576	+-+
22	38656982	cg05476169	0.133174	0.057444	0.020583	0.245764	2.31832	0.020454	1.68922	1.81625	0.403279	0	3	576	+++
10	60733444	cg08318174	-0.069971	0.030182	-0.129129	-0.010814	-2.31828	0.020456	1.68918	0.50638	0.776321	0	3	576	---
14	95410658	cg01316071	-0.07688	0.033163	-0.141879	-0.011881	-2.31825	0.020457	1.68915	1.45198	0.483845	0	3	576	---
4	2042245	cg05628394	0.098004	0.042275	0.015145	0.180862	2.31826	0.020457	1.68915	0.510772	0.774617	0	3	576	+++
8	2561659	cg04453032	0.152355	0.06572	0.023544	0.281167	2.31824	0.020458	1.68914	0.140293	0.932257	0	3	576	+++
12	126191189	cg05716912	-0.073534	0.03172	-0.135705	-0.011363	-2.31824	0.020458	1.68913	0.783503	0.675872	0	3	576	---
2	99181247	cg08611677	0.063273	0.027294	0.009777	0.116769	2.31823	0.020459	1.68912	0.586921	0.745679	0	3	576	+++
20	20017077	cg10533351	0.124088	0.053527	0.019175	0.229001	2.31823	0.020459	1.68912	1.58789	0.452057	0	3	576	+++
6	30741650	cg23423329	-0.069151	0.02983	-0.127618	-0.010683	-2.31813	0.020464	1.689	4.77768	0.091736	0.581387	3	576	---
22	45163440	cg20516161	0.069297	0.029894	0.010704	0.12789	2.31807	0.020467	1.68894	1.58389	0.452963	0	3	576	+++
12	12563718	cg01855540	-0.054831	0.023654	-0.101193	-0.00847	-2.31809	0.020467	1.68895	1.92084	0.382732	0	3	576	---
16	2205167	cg04490516	0.093724	0.040432	0.014478	0.172971	2.31808	0.020467	1.68895	5.16706	0.075507	0.612932	3	576	+++
1	203626929	cg11339840	-0.087993	0.03796	-0.162393	-0.013592	-2.31806	0.020468	1.68893	0.520099	0.771014	0	3	576	---
20	59042866	cg12102151	0.081989	0.03537	0.012664	0.151314	2.31804	0.020469	1.6889	1.90665	0.385458	0	3	576	+++
6	73033597	cg14156077	-0.071519	0.030853	-0.131991	-0.011046	-2.31803	0.02047	1.68888	1.874	0.391802	0	3	576	---
1	176017084	cg20577039	-0.102793	0.044346	-0.189712	-0.015874	-2.31796	0.020474	1.68881	0.077474	0.962003	0	3	576	---
8	38893202	cg07395611	0.132366	0.057106	0.020438	0.244293	2.31789	0.020477	1.68873	3.76085	0.152526	0.468205	3	576	+++
16	81189123	cg13681929	0.060081	0.025921	0.009276	0.110886	2.31786	0.020479	1.6887	1.24653	0.536191	0	3	576	+++
14	75127239	cg20071051	0.091356	0.039414	0.014104	0.168608	2.31784	0.02048	1.68867	0.236945	0.888276	0	3	576	+++
9	101441458	cg13962808	-0.069127	0.029824	-0.127582	-0.010672	-2.31784	0.02048	1.68867	0.42704	0.807736	0	3	576	---
1	232599703	cg17444090	-0.087945	0.037943	-0.162313	-0.013577	-2.31783	0.02048	1.68866	1.53219	0.464824	0	3	576	---
15	82809616	cg07463138	0.168786	0.07282	0.026058	0.311513	2.31784	0.02048	1.68867	0	1	NA	1	263	??+
12	109922042	cg27406746	-0.070164	0.030271	-0.129495	-0.010832	-2.31783	0.020481	1.68866	2.55537	0.278681	0.217335	3	576	---
17	59138917	cg19343352	-0.06234	0.026896	-0.115057	-0.009623	-2.31779	0.020483	1.68861	1.0073	0.604319	0	3	576	---
3	100492282	cg17127587	0.114022	0.049195	0.017601	0.210444	2.31777	0.020484	1.6886	0.118747	0.942355	0	3	576	+++
11	22625883	cg23302316	0.109022	0.047038	0.016827	0.201217	2.31772	0.020486	1.68853	3.906	0.141848	0.487967	3	576	+++
1	228088126	cg18882687	-0.074737	0.032246	-0.137939	-0.011534	-2.31767	0.020489	1.68848	2.78087	0.248967	0.280801	3	576	---
2	104872473	cg03414474	0.054563	0.023542	0.00842	0.100706	2.31764	0.020491	1.68844	0.94931	0.6221	0	3	576	+-+
5	176664426	cg25386845	0.058055	0.02505	0.008957	0.107153	2.31758	0.020494	1.68838	2.68332	0.261411	0.254655	3	576	+++
6	10139181	cg25278010	-0.054337	0.023446	-0.100291	-0.008384	-2.31757	0.020494	1.68836	2.66509	0.263805	0.249556	3	576	---
12	57752564	cg27479817	0.087926	0.037939	0.013565	0.162287	2.31753	0.020497	1.68832	0.039246	0.980569	0	3	576	+++
8	38087186	cg15538424	0.078876	0.034035	0.012167	0.145585	2.3175	0.020499	1.68828	1.6896	0.429644	0	3	576	+++
19	13153182	cg17700633	0.046952	0.02026	0.007242	0.086661	2.31747	0.0205	1.68825	3.11482	0.210681	0.357908	3	576	+-+
2	24831415	cg12372258	-0.063764	0.027515	-0.117694	-0.009834	-2.3174	0.020504	1.68816	6.44433	0.039869	0.68965	3	576	--+
1	62436195	cg13154514	0.062244	0.02686	0.0096	0.114889	2.3174	0.020504	1.68816	1.42107	0.49138	0	3	576	+++
4	6673785	cg23576358	0.144639	0.062415	0.022306	0.266972	2.31738	0.020505	1.68814	5.53053	0.06296	0.638371	3	576	+++
18	5455865	cg18050420	-0.114596	0.049451	-0.21152	-0.017672	-2.31736	0.020506	1.68812	1.7225	0.422634	0	3	576	---
6	28923343	cg25589651	0.080166	0.034594	0.012362	0.147971	2.31735	0.020506	1.68811	1.0306	0.597321	0	3	576	+-+
7	123757660	cg01212120	-0.087545	0.037778	-0.16159	-0.0135	-2.31736	0.020506	1.68812	0.901321	0.637207	0	3	576	---
19	5832178	cg01677302	-0.070509	0.030427	-0.130146	-0.010873	-2.31734	0.020507	1.6881	2.19302	0.334035	0.088016	3	576	---
17	7501962	cg16838980	-0.061307	0.026456	-0.113162	-0.009453	-2.31732	0.020508	1.68807	0.157661	0.924196	0	3	576	---
14	68474325	cg10546458	-0.132053	0.056989	-0.243752	-0.020355	-2.31717	0.020516	1.6879	0.341538	0.558943	0	2	313	--?
1	93346561	cg10813147	0.157711	0.068062	0.02431	0.291111	2.31717	0.020516	1.6879	0.267087	0.87499	0	3	576	+-+
8	4995436	cg20564969	-0.083728	0.036135	-0.154552	-0.012905	-2.31713	0.020519	1.68785	2.02956	0.362482	0.014564	3	576	---
1	69918328	cg04348023	0.061468	0.026528	0.009474	0.113462	2.31713	0.020519	1.68785	1.71266	0.424717	0	3	576	+-+
14	47674982	cg26706380	-0.110296	0.047601	-0.203593	-0.016998	-2.3171	0.02052	1.68782	7.47835	0.023774	0.732561	3	576	---
11	113437148	cg00525373	0.061533	0.026556	0.009483	0.113583	2.31709	0.020521	1.68781	1.2294	0.540802	0	3	576	+-+
6	155880782	cg27560040	-0.073868	0.03188	-0.136353	-0.011383	-2.31705	0.020523	1.68776	0.837878	0.657744	0	3	576	---
9	79264757	cg14221079	-0.068596	0.029605	-0.126622	-0.01057	-2.31705	0.020523	1.68776	0.108488	0.947201	0	3	576	---
17	48482964	cg27267299	-0.091632	0.039547	-0.169144	-0.01412	-2.31705	0.020523	1.68776	0.304699	0.858688	0	3	576	---
2	101698014	cg08875535	0.081923	0.035357	0.012623	0.151224	2.31702	0.020524	1.68773	1.67309	0.433204	0	3	576	+-+
17	7329449	cg19123408	0.06699	0.028912	0.010322	0.123657	2.31703	0.020524	1.68774	1.06428	0.587348	0	3	576	+++
12	76084887	cg26599174	0.06646	0.028684	0.01024	0.12268	2.317	0.020525	1.68771	0.699301	0.704934	0	3	576	+++
5	177303170	cg01585985	0.118906	0.051319	0.01832	0.219492	2.31699	0.020526	1.68769	0.217432	0.896985	0	3	576	+++
11	84318083	cg13279681	-0.106135	0.045808	-0.195918	-0.016353	-2.31699	0.020526	1.68769	0.684035	0.710336	0	3	576	---
12	132565483	cg04065880	-0.072319	0.031212	-0.133495	-0.011143	-2.31699	0.020526	1.68769	1.03347	0.596465	0	3	576	---
6	170221919	cg27068650	-0.078711	0.033972	-0.145296	-0.012126	-2.31695	0.020528	1.68765	0.006372	0.936375	0	2	313	--?
14	24113972	cg26071823	0.057112	0.024649	0.008799	0.105425	2.31696	0.020528	1.68766	0.306913	0.857738	0	3	576	+-+
11	66864725	cg25483596	0.029481	0.012724	0.004542	0.054419	2.31696	0.020528	1.68766	0.725309	0.695827	0	3	576	+-+
17	3598149	cg11696138	-0.063771	0.027523	-0.117717	-0.009824	-2.31695	0.020528	1.68765	3.76202	0.152436	0.46837	3	576	---
1	204073209	cg04075428	0.078433	0.033852	0.012084	0.144782	2.31696	0.020528	1.68766	6.22737	0.044437	0.678837	3	576	+++
16	792528	cg07704672	-0.043143	0.018621	-0.07964	-0.006646	-2.31693	0.020529	1.68762	1.8325	0.400016	0	3	576	-+-
4	150326081	cg14879894	0.205603	0.088739	0.031674	0.379532	2.31693	0.020529	1.68763	2.56693	0.277076	0.220859	3	576	+++
12	69585414	cg18262805	0.066623	0.028755	0.010263	0.122984	2.31692	0.02053	1.68761	4.46536	0.107241	0.552108	3	576	+-+
5	134412106	cg22075671	0.060016	0.025904	0.009245	0.110787	2.31692	0.02053	1.68761	0.716436	0.698921	0	3	576	+++
8	24999916	cg21816292	-0.120043	0.051816	-0.221602	-0.018484	-2.31673	0.020541	1.68739	0.458389	0.795174	0	3	576	-+-
1	159171926	cg03789420	0.067572	0.029167	0.010404	0.12474	2.3167	0.020542	1.68736	0.211778	0.899524	0	3	576	+++
13	39516711	cg25528674	0.064524	0.027852	0.009934	0.119113	2.31668	0.020543	1.68734	6.17984	0.045506	0.676367	3	576	+-+
4	39366541	cg11620996	0.088402	0.038159	0.013611	0.163194	2.31669	0.020543	1.68734	1.72264	0.422604	0	3	576	+++
1	59750958	cg19773937	-0.086736	0.03744	-0.160118	-0.013353	-2.31666	0.020544	1.68731	5.77162	0.05581	0.653477	3	576	---
8	78805391	cg23538854	-0.069538	0.030017	-0.128371	-0.010705	-2.31663	0.020546	1.68728	0.533452	0.765883	0	3	576	---
12	96647610	cg14470629	-0.078558	0.033911	-0.145024	-0.012093	-2.31662	0.020546	1.68726	1.00437	0.605208	0	3	576	---
5	145861761	cg10943877	0.068582	0.029604	0.010558	0.126606	2.31662	0.020546	1.68727	4.9583	0.083814	0.596636	3	576	+++
7	150800068	cg14991769	-0.081742	0.035286	-0.150903	-0.012582	-2.31659	0.020548	1.68723	1.74236	0.418457	0	3	576	---
5	115513442	cg18055075	-0.070883	0.030598	-0.130855	-0.01091	-2.31657	0.020549	1.68721	1.00581	0.60477	0	3	576	---
2	109006109	cg23875171	-0.065403	0.028233	-0.12074	-0.010067	-2.31657	0.020549	1.68721	0.825179	0.661934	0	3	576	---
10	69315987	cg16658191	0.073516	0.031735	0.011315	0.135716	2.31656	0.020549	1.6872	5.68629	0.058242	0.648277	3	576	+++
8	124539071	cg01660149	0.15111	0.06523	0.023259	0.27896	2.31658	0.020549	1.68722	0	1	NA	1	263	??+
5	179966916	cg26722544	-0.071671	0.030939	-0.132311	-0.011031	-2.31654	0.020551	1.68718	1.24313	0.537104	0	3	576	---
12	54922242	cg10499624	-0.086088	0.037162	-0.158926	-0.013249	-2.31653	0.020551	1.68716	2.21798	0.329892	0.098279	3	576	-+-
17	29929572	cg18685956	0.093421	0.040328	0.014377	0.172465	2.31651	0.020552	1.68714	0.440084	0.802485	0	3	576	+++
11	101130224	cg25771743	0.150109	0.064801	0.023099	0.277119	2.31645	0.020555	1.68707	2.46051	0.116741	0.59358	2	313	+-?
4	108849751	cg03757387	-0.056058	0.0242	-0.10349	-0.008626	-2.31646	0.020555	1.68708	0.002735	0.958289	0	2	539	-?-
7	47534451	cg07395763	-0.101149	0.043666	-0.186735	-0.015563	-2.31641	0.020558	1.68702	1.59772	0.449841	0	3	576	---
19	55655051	cg25565998	0.083837	0.036192	0.012899	0.154774	2.31641	0.020558	1.68703	6.01373	0.049446	0.667428	3	576	+-+
16	971097	cg04214866	0.061258	0.026445	0.009425	0.11309	2.31641	0.020558	1.68703	3.37068	0.185381	0.406648	3	576	+++
7	64407313	cg15657564	-0.069428	0.029973	-0.128175	-0.010681	-2.31637	0.02056	1.68698	0.880648	0.643828	0	3	576	---
2	173416304	cg27452943	0.101279	0.043723	0.015581	0.186977	2.31636	0.02056	1.68697	4.18685	0.123264	0.522314	3	576	+-+
1	200035628	cg12730323	-0.066783	0.028831	-0.123292	-0.010274	-2.31635	0.020561	1.68696	0.046833	0.976855	0	3	576	---
18	37245520	cg05729577	-0.102914	0.04443	-0.189997	-0.01583	-2.31629	0.020564	1.68688	0.503938	0.777269	0	3	576	---
10	78776973	cg08382827	0.11423	0.049316	0.01757	0.21089	2.31627	0.020565	1.68686	1.06138	0.588199	0	3	576	+++
6	143450843	cg08286169	0.056599	0.024435	0.008706	0.104492	2.31628	0.020565	1.68687	0.132146	0.716218	0	2	539	+?+
2	121649188	cg01297674	0.058976	0.025462	0.009071	0.10888	2.31626	0.020566	1.68685	1.14245	0.564833	0	3	576	+++
11	56820118	cg26794700	0.119269	0.051493	0.018344	0.220195	2.31624	0.020567	1.68683	3.75666	0.152845	0.467612	3	576	+++
12	55967358	cg09740349	0.097388	0.042047	0.014977	0.1798	2.3162	0.020569	1.68678	4.24814	0.119544	0.529206	3	576	++-
8	91445296	cg01209262	0.085093	0.036738	0.013086	0.157099	2.31621	0.020569	1.68679	4.3983	0.110897	0.545279	3	576	+-+
11	100404670	cg10854423	0.062625	0.027038	0.00963	0.115619	2.31617	0.020571	1.68675	2.46821	0.291094	0.189698	3	576	+++
7	156040136	cg09544568	0.108219	0.046724	0.01664	0.199797	2.31614	0.020572	1.68672	0.101137	0.950689	0	3	576	+++
3	130748026	cg01571722	-0.14314	0.061801	-0.26427	-0.02201	-2.31614	0.020572	1.68671	4.23638	0.120249	0.527898	3	576	-+-
6	99424913	cg20999246	0.149569	0.064577	0.022998	0.27614	2.31614	0.020573	1.68671	1.97187	0.373091	0	3	576	+-+
5	154857809	cg16315238	0.081848	0.035339	0.012583	0.151114	2.31607	0.020576	1.68664	1.06371	0.587513	0	3	576	+++
7	104883822	cg12898975	-0.08404	0.036286	-0.155159	-0.01292	-2.31606	0.020577	1.68662	1.95766	0.37575	0	3	576	-+-
12	112409616	cg04735442	0.08549	0.036912	0.013142	0.157838	2.31604	0.020578	1.6866	0.477454	0.78763	0	3	576	+++
1	186178521	cg04616652	-0.082533	0.035635	-0.152378	-0.012688	-2.31605	0.020578	1.6866	3.94329	0.139228	0.492809	3	576	---
11	68854708	cg07511668	-0.0966	0.04171	-0.178351	-0.014849	-2.31602	0.020579	1.68657	0.313894	0.85475	0	3	576	---
18	3451476	cg17301635	0.076772	0.033148	0.011801	0.141742	2.31601	0.02058	1.68656	1.258	0.533124	0	3	576	+++
3	32502669	cg25359666	0.062995	0.0272	0.009683	0.116306	2.31601	0.02058	1.68656	6.56754	0.037487	0.695472	3	576	+++
20	18142171	cg17440077	-0.056658	0.024464	-0.104607	-0.008709	-2.31599	0.020581	1.68654	1.90248	0.386262	0	3	576	---
1	23980772	cg16924704	0.129255	0.05581	0.019867	0.238642	2.31598	0.020581	1.68653	3.14594	0.207428	0.36426	3	576	+++
16	89257002	cg01197871	-0.123875	0.053488	-0.228711	-0.01904	-2.31596	0.020582	1.68651	2.29943	0.316727	0.130219	3	576	-+-
3	114714098	cg25735593	-0.119533	0.051612	-0.220693	-0.018372	-2.31597	0.020582	1.68651	1.4242	0.490613	0	3	576	---
12	38880366	cg07449377	-0.088659	0.038282	-0.163691	-0.013627	-2.31596	0.020583	1.6865	1.50654	0.470824	0	3	576	---
17	3598043	cg09451903	-0.057414	0.024791	-0.106004	-0.008824	-2.31596	0.020583	1.6865	0.798875	0.670697	0	3	576	---
19	42080877	cg05801817	0.08581	0.037052	0.013188	0.158432	2.31592	0.020584	1.68646	4.23152	0.120542	0.527357	3	576	+++
17	2696528	cg10479243	0.027345	0.011807	0.004202	0.050488	2.3159	0.020586	1.68644	1.85606	0.395332	0	3	576	+-+
14	74705801	cg08145381	0.079195	0.034196	0.01217	0.146219	2.3159	0.020586	1.68643	0.661609	0.718345	0	3	576	+++
6	31543236	cg27611005	-0.079722	0.034424	-0.147194	-0.012251	-2.31587	0.020587	1.6864	4.57329	0.101607	0.562678	3	576	--+
12	10604454	cg15387361	0.08861	0.038262	0.013617	0.163604	2.31588	0.020587	1.68641	0.926069	0.629371	0	3	576	+-+
2	30231408	cg02547025	0.125577	0.054224	0.019297	0.231857	2.31588	0.020587	1.68641	0.565258	0.753799	0	3	576	+-+
14	85440279	cg09435541	-0.091491	0.039507	-0.168924	-0.014058	-2.31583	0.020589	1.68636	2.25304	0.32416	0.112309	3	576	---
10	128886394	cg22746421	0.042526	0.018363	0.006534	0.078518	2.31582	0.02059	1.68634	1.21229	0.545448	0	3	576	+-+
12	57941233	cg10730750	0.113079	0.04883	0.017373	0.208785	2.31578	0.020592	1.6863	0.911263	0.634047	0	3	576	+++
15	41230984	cg10130180	0.055593	0.024006	0.008541	0.102646	2.31576	0.020593	1.68627	7.7393	0.020866	0.741579	3	576	+++
11	75428498	cg05353869	0.179827	0.077654	0.027625	0.332029	2.31575	0.020594	1.68626	1.19435	0.550364	0	3	576	+-+
11	58181232	cg14566901	0.073476	0.031729	0.011287	0.135664	2.31572	0.020596	1.68623	0.469935	0.790597	0	3	576	+-+
11	130029424	cg13250953	-0.047142	0.020358	-0.087045	-0.00724	-2.31564	0.0206	1.68614	0.995072	0.608027	0	3	576	-+-
3	196122641	cg01031312	0.056963	0.024599	0.008749	0.105177	2.31564	0.0206	1.68614	1.80304	0.405952	0	3	576	+++
8	25230392	cg24168329	-0.069237	0.0299	-0.127842	-0.010633	-2.31561	0.020602	1.6861	0.900235	0.637553	0	3	576	---
5	179432599	cg07717374	-0.100654	0.043468	-0.18585	-0.015457	-2.31559	0.020602	1.68608	1.95126	0.376955	0	3	576	-+-
13	32535951	cg01644599	0.063232	0.027307	0.00971	0.116753	2.31558	0.020603	1.68606	1.11598	0.572359	0	3	576	+-+
7	80943562	cg04705074	-0.081506	0.0352	-0.150499	-0.012514	-2.31552	0.020606	1.686	0.741291	0.690288	0	3	576	-+-
16	29995862	cg01750847	0.069381	0.029964	0.010652	0.12811	2.3155	0.020607	1.68598	9.58431	0.008295	0.791326	3	576	+-+
1	10474994	cg11263042	0.059079	0.025516	0.009068	0.109089	2.31541	0.020613	1.68587	0.374271	0.829331	0	3	576	+-+
8	27993799	cg13508836	-0.073233	0.031629	-0.135227	-0.011239	-2.31535	0.020616	1.6858	0.006813	0.9966	0	3	576	---
16	2786843	cg26991001	0.058914	0.025445	0.009041	0.108786	2.31532	0.020617	1.68577	3.52538	0.171582	0.432686	3	576	+-+
5	139439685	cg18798744	0.06602	0.028514	0.010132	0.121909	2.31534	0.020617	1.68579	1.58827	0.451971	0	3	576	+++
6	32069133	cg27337194	0.05508	0.023789	0.008453	0.101706	2.31533	0.020617	1.68578	1.69031	0.429491	0	3	576	+++
4	169165833	cg12257055	-0.106146	0.045846	-0.196004	-0.016289	-2.3153	0.020618	1.68575	1.21532	0.544624	0	3	576	-+-
6	149746903	cg10413833	-0.069053	0.029825	-0.12751	-0.010597	-2.3153	0.020618	1.68575	0.340029	0.843653	0	3	576	---
5	140112780	cg14263565	-0.102773	0.04439	-0.189777	-0.01577	-2.31526	0.020621	1.6857	0.280123	0.869305	0	3	576	---
14	60106549	cg13750269	-0.081806	0.035334	-0.15106	-0.012552	-2.31524	0.020622	1.68567	0.419053	0.810968	0	3	576	---
3	52470962	cg01415543	0.060891	0.0263	0.009342	0.11244	2.31522	0.020623	1.68565	1.80144	0.406277	0	3	576	+++
10	58105857	cg04565740	0.069783	0.030141	0.010707	0.128859	2.31522	0.020623	1.68566	1.81828	0.177518	0.450031	2	313	++?
17	79315683	cg17531849	-0.101131	0.043681	-0.186746	-0.015515	-2.31519	0.020624	1.68562	0.935945	0.626271	0	3	576	---
17	7022296	cg07139087	0.071967	0.031085	0.011041	0.132893	2.31519	0.020624	1.68562	2.57038	0.276597	0.221906	3	576	+++
17	49132183	cg11383850	-0.095112	0.041082	-0.175632	-0.014592	-2.31519	0.020625	1.68561	3.41514	0.181306	0.414373	3	576	-+-
15	29269937	cg01665633	0.117093	0.050576	0.017964	0.216222	2.31519	0.020625	1.68561	0.028619	0.985792	0	3	576	+++
12	85310223	cg10776521	0.076939	0.033232	0.011803	0.142074	2.31517	0.020626	1.68559	2.44905	0.293897	0.183358	3	576	+-+
17	42609607	cg05096838	0.118456	0.051165	0.018171	0.21874	2.31514	0.020627	1.68557	0.127962	0.938023	0	3	576	+++
5	176865382	cg16587991	-0.089642	0.03872	-0.165534	-0.01375	-2.31512	0.020628	1.68553	3.03405	0.219363	0.340815	3	576	---
13	75481156	cg05617039	-0.071429	0.030853	-0.131901	-0.010956	-2.31511	0.020629	1.68553	0.635145	0.727914	0	3	576	-+-
8	56994450	cg18805894	0.100071	0.043225	0.015349	0.184793	2.31509	0.02063	1.68551	1.52277	0.46702	0	3	576	+++
5	96633852	cg23940402	0.060309	0.02605	0.00925	0.111367	2.31508	0.020631	1.68549	0.51131	0.774409	0	3	576	+-+
14	90396615	cg21086878	0.07412	0.032017	0.011367	0.136873	2.31502	0.020634	1.68542	0.650277	0.722427	0	3	576	+++
7	1863167	cg11033688	-0.078624	0.033963	-0.145191	-0.012057	-2.31501	0.020634	1.68541	2.57017	0.276628	0.22184	3	576	---
12	4645080	cg04254119	-0.072483	0.03131	-0.133851	-0.011115	-2.315	0.020635	1.6854	0.04726	0.976647	0	3	576	---
12	95767723	cg04923773	0.09658	0.041719	0.01481	0.178349	2.31501	0.020635	1.68541	7.079	0.029028	0.717474	3	576	+++
10	63973512	cg13238680	0.096783	0.041807	0.014841	0.178725	2.31498	0.020636	1.68538	2.30841	0.315308	0.133603	3	576	+-+
2	216498896	cg23631636	0.142492	0.061552	0.02185	0.263135	2.31498	0.020636	1.68538	0.198292	0.90561	0	3	576	+++
22	39400164	cg07735571	0.08761	0.037845	0.013434	0.161785	2.31498	0.020636	1.68537	2.23045	0.327841	0.103321	3	576	+++
10	120634659	cg12454619	-0.083713	0.036162	-0.15459	-0.012836	-2.31496	0.020637	1.68535	0.850839	0.653496	0	3	576	-+-
18	57150201	cg12297282	0.083994	0.036284	0.012878	0.155109	2.31492	0.020639	1.6853	2.86614	0.238575	0.302198	3	576	+-+
8	144518567	cg20260034	0.066272	0.028628	0.010161	0.122382	2.31493	0.020639	1.68532	1.39106	0.498811	0	3	576	+-+
10	99537884	cg23615741	-0.074438	0.032156	-0.137463	-0.011413	-2.31492	0.020639	1.68531	0.21182	0.899506	0	3	576	---
19	57527320	cg01601746	0.099384	0.042932	0.015238	0.183531	2.31492	0.020639	1.68531	0.759459	0.684046	0	3	576	+++
17	4143603	cg16954298	0.107819	0.046576	0.016529	0.199109	2.31489	0.020641	1.68527	1.05515	0.590035	0	3	576	+++
2	181891500	cg01339022	0.177834	0.076823	0.027262	0.328407	2.31486	0.020642	1.68524	1.90215	0.386325	0	3	576	+++
19	1013774	cg03080478	-0.045258	0.019551	-0.083578	-0.006938	-2.31486	0.020643	1.68524	5.9464	0.051139	0.663662	3	576	---
6	44561220	cg01740766	-0.044095	0.019049	-0.081431	-0.006759	-2.31482	0.020645	1.68519	4.86215	0.087942	0.588659	3	576	-+-
15	40312194	cg22132947	-0.072246	0.03121	-0.133418	-0.011073	-2.3148	0.020646	1.68516	0.51971	0.470965	0	2	313	-+?
22	17625982	cg04357935	-0.058903	0.025446	-0.108777	-0.009028	-2.3148	0.020646	1.68517	0.959605	0.618906	0	3	576	---
22	43823801	cg21366792	-0.057132	0.024682	-0.105508	-0.008756	-2.31476	0.020648	1.68513	0.039732	0.98033	0	3	576	---
12	31326256	cg14474898	0.113512	0.049039	0.017397	0.209628	2.31476	0.020648	1.68512	0.379317	0.827242	0	3	576	+++
7	133252956	cg21143892	0.088963	0.038434	0.013633	0.164294	2.3147	0.020651	1.68505	0.93371	0.626971	0	3	576	+++
19	4258908	cg04272577	0.058608	0.02532	0.008981	0.108234	2.31471	0.020651	1.68507	0.071298	0.964979	0	3	576	+++
15	42451813	cg03443213	-0.083356	0.036012	-0.153939	-0.012773	-2.31468	0.020652	1.68503	0.140452	0.932183	0	3	576	---
9	136847413	cg14245947	0.071741	0.030994	0.010993	0.13249	2.31467	0.020653	1.68502	0.403184	0.817429	0	3	576	+++
4	1795089	cg27014859	0.086308	0.037288	0.013224	0.159391	2.31465	0.020654	1.685	0.369563	0.831286	0	3	576	+++
10	119517386	cg26385891	-0.073497	0.031753	-0.135732	-0.011261	-2.31464	0.020655	1.68498	2.63602	0.267667	0.241281	3	576	---
15	98733176	cg16918683	-0.090701	0.039186	-0.167506	-0.013896	-2.31461	0.020656	1.68495	1.45691	0.482653	0	3	576	---
11	94306779	cg16595548	0.083908	0.036252	0.012855	0.154961	2.31461	0.020656	1.68495	0.311189	0.855906	0	3	576	+++
8	102657877	cg03219159	-0.038785	0.016757	-0.071629	-0.005942	-2.3146	0.020657	1.68494	0.861891	0.649894	0	3	576	-+-
7	157897553	cg19175725	0.059722	0.025803	0.009149	0.110295	2.31459	0.020657	1.68493	0.141313	0.931782	0	3	576	+++
9	109498505	cg17415790	-0.060175	0.025999	-0.111132	-0.009218	-2.31457	0.020659	1.6849	0.584027	0.746759	0	3	576	-+-
7	150820766	cg02788834	0.086157	0.037225	0.013197	0.159118	2.31452	0.020661	1.68484	0.952565	0.621088	0	3	576	+++
11	68120801	cg02171500	0.084497	0.036508	0.01294	0.156053	2.31445	0.020665	1.68477	0.599027	0.741179	0	3	576	+++
22	46012122	cg25772092	0.062194	0.026872	0.009524	0.114863	2.31443	0.020666	1.68474	2.07566	0.354222	0.036452	3	576	+++
3	195909542	cg02584969	0.106934	0.046203	0.016376	0.197491	2.31443	0.020666	1.68474	0.962693	0.617951	0	3	576	+++
1	159945778	cg02994162	0.150692	0.065111	0.023074	0.278311	2.31437	0.020669	1.68467	0.59082	0.744226	0	3	576	+-+
8	103415667	cg05275231	0.156978	0.067827	0.024037	0.28992	2.31438	0.020669	1.68468	1.23452	0.53942	0	3	576	+-+
15	53659256	cg22031944	-0.104193	0.04502	-0.192431	-0.015954	-2.31438	0.020669	1.68469	0.841413	0.656583	0	3	576	---
11	76836316	cg25329021	-0.076976	0.033261	-0.142168	-0.011784	-2.3143	0.020673	1.68459	0.701909	0.704016	0	3	576	---
15	50686426	cg02888867	0.079136	0.034195	0.012114	0.146159	2.31426	0.020675	1.68455	4.01849	0.13409	0.5023	3	576	+-+
15	81324462	cg05543197	0.072861	0.031484	0.011153	0.13457	2.31423	0.020677	1.68452	1.13345	0.567382	0	3	576	+-+
7	157569059	cg21606115	0.086578	0.037411	0.013252	0.159903	2.31422	0.020677	1.6845	1.88942	0.169267	0.470737	2	313	++?
1	13892985	cg23693169	-0.071763	0.031009	-0.132541	-0.010984	-2.31422	0.020678	1.6845	3.65234	0.161029	0.452405	3	576	---
14	51397712	cg11161695	-0.067954	0.029364	-0.125507	-0.010401	-2.31422	0.020678	1.6845	2.10437	0.349175	0.049594	3	576	---
11	28108011	cg19562854	0.071515	0.030903	0.010945	0.132085	2.31417	0.02068	1.68445	1.02222	0.599829	0	3	576	+++
11	61851546	cg10069985	-0.074046	0.031998	-0.136762	-0.011331	-2.31412	0.020683	1.68438	2.07562	0.35423	0.036432	3	576	---
6	28838678	cg03209460	-0.127375	0.055043	-0.235259	-0.01949	-2.3141	0.020684	1.68436	1.6414	0.440123	0	3	576	-+-
12	81278076	cg10658349	0.082376	0.035597	0.012605	0.152147	2.31409	0.020685	1.68436	0.468456	0.791182	0	3	576	+++
1	36846349	cg03674870	0.118287	0.051116	0.018099	0.218475	2.31408	0.020685	1.68434	3.46134	0.177165	0.42219	3	576	+++
15	71511782	cg09006117	-0.097399	0.042091	-0.179897	-0.014902	-2.31404	0.020687	1.6843	0.791593	0.673144	0	3	576	---
5	1083994	cg21516614	0.055518	0.023992	0.008494	0.102541	2.31405	0.020687	1.68431	1.08687	0.58075	0	3	576	+++
22	21102973	cg01934878	0.096824	0.041842	0.014814	0.178835	2.31403	0.020688	1.68429	2.48093	0.28925	0.19385	3	576	+++
18	3360691	cg07939279	-0.074071	0.032009	-0.136809	-0.011332	-2.31403	0.020688	1.68428	1.11068	0.573877	0	3	576	---
16	49876950	cg14676592	-0.040021	0.017296	-0.073921	-0.006122	-2.31396	0.020692	1.6842	1.80537	0.40548	0	3	576	---
2	24418638	cg03192549	-0.06763	0.029227	-0.124915	-0.010345	-2.31396	0.020692	1.68421	3.51289	0.172657	0.430669	3	576	-+-
19	7903674	cg27635983	0.103124	0.044566	0.015774	0.190474	2.31394	0.020693	1.68419	0.769463	0.680633	0	3	576	+++
2	161239520	cg04196143	-0.091053	0.03935	-0.168178	-0.013927	-2.31393	0.020694	1.68417	6.79804	0.033406	0.705798	3	576	-+-
16	31873583	cg22476176	0.138283	0.059762	0.02115	0.255416	2.31391	0.020694	1.68415	0.246299	0.884132	0	3	576	+++
1	185316713	cg14257449	0.118083	0.051032	0.01806	0.218107	2.31389	0.020695	1.68413	4.11259	0.127927	0.513689	3	576	++-
16	165960	cg06319822	0.077374	0.033439	0.011834	0.142914	2.3139	0.020695	1.68414	0.188552	0.910032	0	3	576	+++
12	58007910	cg10249606	-0.079422	0.034324	-0.146698	-0.012147	-2.31388	0.020696	1.6841	0.520392	0.7709	0	3	576	---
8	95072592	cg07158065	0.050065	0.021637	0.007657	0.092472	2.31389	0.020696	1.68412	2.50995	0.285083	0.203171	3	576	+++
7	127392208	cg12736128	0.127593	0.055142	0.019513	0.235672	2.31387	0.020697	1.6841	0.824359	0.662206	0	3	576	+++
22	38425033	cg00097550	0.055561	0.024012	0.008497	0.102624	2.31386	0.020697	1.68409	0.104593	0.949047	0	3	576	+++
5	172800657	cg21237481	0.072958	0.031531	0.011157	0.134759	2.31385	0.020698	1.68408	1.3531	0.508368	0	3	576	+++
19	840949	cg23386659	-0.067142	0.029018	-0.124017	-0.010267	-2.31381	0.0207	1.68403	1.19857	0.549204	0	3	576	---
15	29822447	cg00204501	-0.131011	0.056622	-0.24199	-0.020032	-2.31379	0.020701	1.68401	4.71919	0.094458	0.576199	3	576	---
9	129626350	cg12768873	0.088413	0.038212	0.013518	0.163308	2.31377	0.020702	1.68398	1.69603	0.428264	0	3	576	+-+
22	18080042	cg06636222	-0.064106	0.027706	-0.118411	-0.009802	-2.31376	0.020703	1.68397	3.21144	0.200744	0.377227	3	576	---
8	100212799	cg06002616	-0.107215	0.046339	-0.198038	-0.016391	-2.31372	0.020705	1.68393	1.29025	0.524598	0	3	576	---
18	45063839	cg03654727	-0.060148	0.025996	-0.111101	-0.009195	-2.31372	0.020705	1.68393	1.60762	0.447621	0	3	576	---
19	35744934	cg03064400	0.118241	0.051105	0.018076	0.218407	2.3137	0.020706	1.6839	2.24207	0.325942	0.107968	3	576	+++
12	4587427	cg17429271	-0.068471	0.029594	-0.126474	-0.010467	-2.31369	0.020707	1.68389	12.5905	0.001845	0.841151	3	576	---
2	165794809	cg25492645	0.094371	0.040789	0.014425	0.174318	2.31365	0.020709	1.68384	0.746201	0.688596	0	3	576	+-+
6	72621886	cg00751586	0.063063	0.027257	0.009639	0.116487	2.31364	0.020709	1.68383	0.682654	0.710826	0	3	576	+++
4	1791535	cg19842940	0.069776	0.030158	0.010666	0.128886	2.31365	0.020709	1.68384	2.56123	0.277867	0.219125	3	576	+++
3	189231734	cg13496069	0.090759	0.039228	0.013872	0.167646	2.31362	0.02071	1.68381	0.724736	0.696026	0	3	576	+-+
17	76353008	cg24146586	0.047102	0.020359	0.007199	0.087005	2.31361	0.020711	1.6838	1.43675	0.487545	0	3	576	+-+
5	76819107	cg05553591	0.070574	0.030504	0.010786	0.130363	2.31359	0.020712	1.68377	1.04349	0.593485	0	3	576	+-+
9	86282804	cg04202206	0.066084	0.028563	0.0101	0.122067	2.3136	0.020712	1.68379	0.841932	0.656412	0	3	576	+-+
11	73397356	cg10630085	0.08509	0.03678	0.013002	0.157178	2.3135	0.020717	1.68367	0.096469	0.95291	0	3	576	+++
1	2050994	cg24035370	0.102427	0.044273	0.015651	0.189202	2.31351	0.020717	1.68368	1.21533	0.54462	0	3	576	+++
18	56846606	cg11561525	-0.081289	0.035137	-0.150158	-0.01242	-2.31348	0.020718	1.68365	1.99237	0.369285	0	3	576	---
4	173046928	cg13389177	-0.080895	0.034967	-0.149431	-0.012359	-2.31346	0.020719	1.68362	0.932747	0.627273	0	3	576	---
1	205305105	cg05963167	-0.054632	0.023615	-0.100917	-0.008347	-2.31344	0.02072	1.68361	0.919155	0.631551	0	3	576	-+-
10	102120371	cg15320455	0.137866	0.059594	0.021061	0.254671	2.3134	0.020722	1.68356	2.01179	0.365718	0.005859	3	576	+-+
4	8555941	cg19293287	-0.115703	0.050014	-0.213732	-0.017675	-2.31339	0.020723	1.68355	0.572486	0.449273	0	2	313	--?
16	1526771	cg07019252	-0.047864	0.02069	-0.088417	-0.007311	-2.31338	0.020724	1.68353	2.43565	0.295873	0.178863	3	576	-+-
6	167799044	cg00788354	0.104399	0.045128	0.015947	0.19285	2.31337	0.020724	1.68352	0.9265	0.629235	0	3	576	+++
12	30420859	cg06516909	-0.090633	0.039178	-0.167421	-0.013844	-2.31336	0.020725	1.68352	0.524151	0.769453	0	3	576	---
1	37795137	cg15962646	-0.069419	0.030008	-0.128234	-0.010603	-2.31334	0.020726	1.68348	3.09161	0.21314	0.353089	3	576	---
14	20678634	cg07138910	-0.074019	0.031997	-0.136733	-0.011304	-2.3133	0.020728	1.68344	4.13824	0.126297	0.516702	3	576	--+
20	58808090	cg16725673	-0.078777	0.034054	-0.145522	-0.012032	-2.31331	0.020728	1.68345	0.352222	0.838525	0	3	576	-+-
10	133247817	cg14674124	-0.047122	0.02037	-0.087048	-0.007197	-2.3133	0.020728	1.68345	0.625391	0.731473	0	3	576	---
19	41397640	cg24756902	0.117249	0.050685	0.017906	0.216592	2.31328	0.020729	1.68342	0.749819	0.687352	0	3	576	+++
19	45557343	cg18490238	-0.086293	0.037304	-0.159408	-0.013178	-2.31327	0.02073	1.68341	0.717248	0.698637	0	3	576	---
3	113211590	cg10954363	0.080805	0.034931	0.01234	0.14927	2.31326	0.02073	1.6834	0.435094	0.80449	0	3	576	+++
16	12803826	cg16763192	0.124312	0.053739	0.018983	0.229641	2.31324	0.020731	1.68337	2.11333	0.347614	0.053624	3	576	+++
6	72620259	cg17126142	0.048905	0.021142	0.007467	0.090343	2.3132	0.020733	1.68333	5.04257	0.080356	0.603377	3	576	+++
5	3853619	cg13573358	0.065456	0.028298	0.009993	0.120919	2.31313	0.020737	1.68325	0.775493	0.678584	0	3	576	+++
7	1318482	cg02553862	-0.121906	0.052702	-0.225202	-0.01861	-2.31311	0.020738	1.68323	0.202789	0.903576	0	3	576	---
2	128091240	cg13173909	0.096998	0.041934	0.014808	0.179188	2.31312	0.020738	1.68323	0.550044	0.759555	0	3	576	+++
7	105011394	cg25538421	-0.07807	0.033751	-0.144222	-0.011918	-2.31312	0.020738	1.68323	4.41454	0.11	0.546952	3	576	-+-
6	4954081	cg22768296	-0.082822	0.035806	-0.153002	-0.012643	-2.3131	0.020739	1.68321	0.162625	0.921906	0	3	576	---
13	97115108	cg05308141	0.070441	0.030453	0.010753	0.130129	2.31311	0.020739	1.68322	0.120199	0.941671	0	3	576	+++
19	7915832	cg04359527	-0.079281	0.034275	-0.14646	-0.012102	-2.3131	0.020739	1.68321	1.25666	0.533481	0	3	576	---
20	20017785	cg20759724	0.084405	0.03649	0.012884	0.155925	2.31308	0.02074	1.68319	0.50431	0.777124	0	3	576	+++
2	190343444	cg03345805	-0.067986	0.029392	-0.125595	-0.010377	-2.31303	0.020743	1.68313	0.608173	0.737797	0	3	576	---
15	58771010	cg16083849	0.049063	0.021212	0.007488	0.090638	2.313	0.020744	1.6831	0.593109	0.743375	0	3	576	+++
16	50584908	cg15882922	-0.088174	0.038121	-0.16289	-0.013457	-2.31301	0.020744	1.68311	1.42151	0.491274	0	3	576	---
3	35679673	cg20582941	-0.07109	0.030735	-0.131331	-0.01085	-2.313	0.020744	1.6831	1.93896	0.379281	0	3	576	---
19	39051259	cg21477845	0.082568	0.035698	0.012601	0.152535	2.31299	0.020745	1.68308	2.97635	0.225784	0.328036	3	576	+-+
3	115781923	cg04441999	-0.072747	0.031452	-0.134392	-0.011101	-2.31297	0.020746	1.68306	1.83348	0.399821	0	3	576	---
6	148748315	cg02257090	0.069351	0.029983	0.010583	0.128119	2.31297	0.020746	1.68307	0.454362	0.796777	0	3	576	+++
17	1555864	cg09822811	0.107832	0.046621	0.016456	0.199209	2.31297	0.020746	1.68306	2.16555	0.338654	0.076449	3	576	+++
2	9657209	cg20868690	-0.065684	0.028398	-0.121344	-0.010024	-2.31298	0.020746	1.68307	1.25259	0.534569	0	3	576	---
1	178729810	cg03437886	0.12147	0.052517	0.018536	0.224404	2.31295	0.020747	1.68304	0.997275	0.607358	0	3	576	+++
3	132721555	cg23995249	-0.048078	0.020787	-0.08882	-0.007336	-2.31293	0.020749	1.68301	5.86743	0.053199	0.659135	3	576	---
13	44271295	cg01430863	-0.113736	0.049175	-0.210118	-0.017354	-2.3129	0.02075	1.68298	4.2269	0.12082	0.52684	3	576	---
12	94866155	cg07555724	-0.066717	0.028846	-0.123254	-0.01018	-2.3129	0.02075	1.68298	1.04684	0.59249	0	3	576	---
17	42609205	cg12865436	0.091045	0.039364	0.013891	0.168199	2.31288	0.020751	1.68296	3.83644	0.146868	0.478683	3	576	+++
22	39946648	cg23911723	0.080774	0.034924	0.012323	0.149224	2.31285	0.020753	1.68292	1.56181	0.45799	0	3	576	+-+
14	30484495	cg05409419	-0.110364	0.047718	-0.203891	-0.016837	-2.31283	0.020754	1.6829	7.96991	0.018593	0.749056	3	576	--+
19	31101233	cg05731698	-0.083172	0.035961	-0.153657	-0.012688	-2.31281	0.020755	1.68288	3.4034	0.182373	0.412352	3	576	---
10	31000278	cg23260901	0.03781	0.016349	0.005767	0.069854	2.31278	0.020757	1.68284	1.37779	0.502132	0	3	576	+++
6	111047566	cg17744605	-0.111886	0.048378	-0.206706	-0.017066	-2.31277	0.020757	1.68284	1.88895	0.388884	0	3	576	---
17	16217200	cg02550358	0.103081	0.04457	0.015723	0.190438	2.31277	0.020757	1.68283	5.71646	0.05737	0.650133	3	576	+++
14	96742960	cg02862695	-0.061102	0.02642	-0.112885	-0.009319	-2.31274	0.020759	1.6828	2.19325	0.333996	0.088112	3	576	---
5	125424900	cg10179043	0.071215	0.030793	0.010861	0.131569	2.31272	0.02076	1.68278	6.27543	0.043382	0.681297	3	576	++-
7	32299884	cg16888547	-0.107497	0.046482	-0.198602	-0.016392	-2.31265	0.020764	1.6827	0.991177	0.609212	0	3	576	---
16	85622653	cg16708464	0.053354	0.023071	0.008135	0.098572	2.31262	0.020765	1.68266	4.9861	0.082658	0.598885	3	576	+++
17	2054310	cg25449542	0.128408	0.055525	0.019579	0.237237	2.31262	0.020766	1.68266	1.82838	0.400841	0	3	576	+++
16	67884782	cg02308079	-0.064256	0.027785	-0.118714	-0.009797	-2.31262	0.020766	1.68266	1.15392	0.561604	0	3	576	-+-
6	112244681	cg06345856	-0.089741	0.038805	-0.1658	-0.013683	-2.3126	0.020767	1.68263	0.410112	0.814602	0	3	576	---
8	127687315	cg08847414	-0.080934	0.034997	-0.149529	-0.01234	-2.31258	0.020767	1.68262	1.82539	0.401441	0	3	576	-+-
2	102006918	cg24617203	-0.071288	0.030826	-0.131708	-0.010869	-2.31259	0.020767	1.68263	4.85182	0.088398	0.587784	3	576	-+-
17	5235165	cg10520397	0.061098	0.02642	0.009315	0.112882	2.31257	0.020768	1.6826	0.583902	0.746805	0	3	576	+-+
18	62334406	cg17475323	-0.06315	0.027308	-0.116673	-0.009626	-2.31252	0.020771	1.68254	4.25873	0.118912	0.530377	3	576	---
8	55373153	cg09440757	0.0601	0.02599	0.00916	0.111041	2.31245	0.020775	1.68246	0.13014	0.937002	0	3	576	+++
12	10910650	cg05750898	-0.121003	0.052327	-0.223563	-0.018442	-2.31244	0.020776	1.68245	0.997885	0.607172	0	3	576	---
8	132480760	cg05166499	0.091884	0.039736	0.014002	0.169766	2.31239	0.020778	1.68239	1.18834	0.552021	0	3	576	+-+
5	95647068	cg24747793	0.085654	0.037042	0.013052	0.158256	2.31237	0.020779	1.68237	2.85079	0.240414	0.298439	3	576	+++
16	86192309	cg09360099	-0.120093	0.051935	-0.221886	-0.0183	-2.31237	0.020779	1.68237	3.07549	0.214865	0.349698	3	576	---
16	17223942	cg16828931	-0.071302	0.030835	-0.131739	-0.010865	-2.31235	0.02078	1.68235	0.746593	0.688461	0	3	576	-+-
5	68304193	cg07423763	0.105176	0.045485	0.016026	0.194326	2.31234	0.020781	1.68234	0.100609	0.7511	0	2	313	++?
1	21782131	cg05120779	0.080055	0.034621	0.012198	0.147911	2.31232	0.020782	1.68232	0.412846	0.813489	0	3	576	+++
3	64030877	cg09440996	0.060784	0.026287	0.009261	0.112306	2.3123	0.020783	1.68229	1.35242	0.244856	0.260584	2	313	++?
5	1647967	cg13353019	0.077543	0.033535	0.011814	0.143272	2.31228	0.020784	1.68227	2.76023	0.25155	0.275423	3	576	+-+
21	38352805	cg26906670	-0.090434	0.039111	-0.167092	-0.013776	-2.31224	0.020787	1.68222	0.28179	0.868581	0	3	576	---
12	53454496	cg27408431	-0.081785	0.035371	-0.151112	-0.012459	-2.31223	0.020787	1.68221	2.82596	0.243417	0.292275	3	576	---
11	69813402	cg12141747	0.065815	0.028464	0.010025	0.121604	2.3122	0.020789	1.68218	0.320338	0.852	0	3	576	+++
22	43292847	cg02433754	0.056237	0.024322	0.008566	0.103907	2.3122	0.020789	1.68217	1.55656	0.459195	0	3	576	+++
2	11670056	cg09295081	-0.07062	0.030543	-0.130484	-0.010756	-2.31218	0.02079	1.68215	3.59097	0.166047	0.443048	3	576	---
20	54387086	cg09064132	0.079073	0.034199	0.012044	0.146102	2.31217	0.02079	1.68215	1.5714	0.455799	0	3	576	+++
1	185956013	cg12728791	-0.069563	0.030086	-0.128531	-0.010595	-2.31216	0.020791	1.68213	4.2611	0.118772	0.530637	3	576	---
6	170226063	cg08799350	0.072837	0.031502	0.011093	0.13458	2.31215	0.020792	1.68211	0.683817	0.710413	0	3	576	+++
1	7940985	cg18025409	-0.089565	0.038737	-0.165488	-0.013641	-2.31215	0.020792	1.68211	2.26786	0.321766	0.118111	3	576	---
1	5859793	cg14969806	-0.079672	0.034458	-0.147211	-0.012134	-2.31213	0.020793	1.68209	1.45958	0.48201	0	3	576	---
19	55476035	cg12989534	-0.05792	0.025051	-0.10702	-0.00882	-2.3121	0.020794	1.68206	2.49582	0.287104	0.19866	3	576	---
20	3045321	cg26060255	-0.066638	0.028821	-0.123127	-0.010148	-2.3121	0.020794	1.68206	1.56921	0.456301	0	3	576	-+-
13	40979489	cg20405811	0.065015	0.028119	0.009901	0.120129	2.31211	0.020794	1.68207	4.11986	0.127463	0.514546	3	576	+++
19	57411134	cg24834709	-0.120642	0.052179	-0.222913	-0.018371	-2.31208	0.020795	1.68203	1.41284	0.493408	0	3	576	-+-
1	32221965	cg14992253	-0.061284	0.026506	-0.113236	-0.009331	-2.31204	0.020797	1.682	0.637225	0.727157	0	3	576	-+-
7	2130707	cg22115465	-0.057785	0.024993	-0.106771	-0.008798	-2.31203	0.020798	1.68197	0.367575	0.832113	0	3	576	---
1	45500317	cg14836864	0.07204	0.031159	0.010969	0.133111	2.31203	0.020798	1.68198	0.062332	0.969314	0	3	576	+++
16	30430210	cg12121440	0.083577	0.036149	0.012725	0.154429	2.31203	0.020798	1.68198	0.106131	0.948318	0	3	576	+++
1	154708228	cg25006095	-0.056266	0.024336	-0.103965	-0.008567	-2.31204	0.020798	1.68199	1.09311	0.578942	0	3	576	---
6	109009705	cg09518637	0.130033	0.056243	0.019798	0.240269	2.312	0.020799	1.68195	1.14902	0.56298	0	3	576	+-+
5	133456795	cg05064319	0.068966	0.029829	0.0105	0.127431	2.31201	0.020799	1.68196	0.385887	0.824528	0	3	576	+++
4	99894432	cg10205287	0.084942	0.036741	0.01293	0.156954	2.31191	0.020804	1.68185	0.731503	0.693675	0	3	576	+++
4	15681545	cg24327014	0.071355	0.030864	0.010862	0.131848	2.31192	0.020804	1.68185	0.061439	0.969748	0	3	576	+++
5	10568809	cg21167493	-0.106125	0.045904	-0.196098	-0.016152	-2.31187	0.020807	1.6818	3.19884	0.202013	0.374774	3	576	---
3	142099426	cg22741212	-0.097723	0.04227	-0.180573	-0.014873	-2.31185	0.020808	1.68177	1.27924	0.527493	0	3	576	---
22	30539983	cg24508471	-0.049036	0.021211	-0.090609	-0.007463	-2.31185	0.020808	1.68178	0.152163	0.926741	0	3	576	---
7	18537752	cg16445790	-0.098023	0.0424	-0.181128	-0.014918	-2.31183	0.020809	1.68175	0.210493	0.900103	0	3	576	---
13	51614686	cg04673701	0.073535	0.031808	0.011191	0.13588	2.31181	0.02081	1.68173	2.12827	0.345026	0.06027	3	576	+++
1	225695458	cg04850059	-0.054156	0.023426	-0.100071	-0.008241	-2.31177	0.020812	1.68168	1.09778	0.577589	0	3	576	-+-
1	3748115	cg14655532	-0.064759	0.028013	-0.119664	-0.009854	-2.31178	0.020812	1.68169	5.61367	0.060396	0.643727	3	576	---
2	96335694	cg11604268	0.097555	0.042199	0.014844	0.180266	2.31175	0.020813	1.68166	0.308243	0.857168	0	3	576	+-+
6	146881547	cg26232129	-0.101184	0.043769	-0.186971	-0.015396	-2.31176	0.020813	1.68167	0.909111	0.63473	0	3	576	-+-
12	47773055	cg08781042	0.091191	0.039447	0.013874	0.168507	2.31172	0.020815	1.68162	0.446601	0.799874	0	3	576	+++
19	533118	cg17811941	0.089396	0.038671	0.013601	0.16519	2.31171	0.020815	1.68162	0.618143	0.734128	0	3	576	+++
20	63569500	cg21520607	-0.08136	0.035195	-0.150341	-0.012378	-2.31171	0.020816	1.68161	0.402135	0.817857	0	3	576	---
6	35920931	cg25748794	0.09915	0.042891	0.015083	0.183216	2.31166	0.020818	1.68156	1.90888	0.385028	0	3	576	+++
22	24156625	cg03768513	0.054791	0.023702	0.008334	0.101247	2.31162	0.02082	1.68151	0.337649	0.844657	0	3	576	+++
2	119432720	cg13601855	-0.085152	0.036837	-0.157353	-0.012951	-2.31158	0.020823	1.68146	1.9005	0.386645	0	3	576	---
16	76470297	cg00453291	-0.076541	0.033113	-0.141443	-0.01164	-2.31152	0.020826	1.6814	2.15254	0.340864	0.070866	3	576	---
17	40867541	cg11274464	-0.106585	0.04611	-0.196961	-0.016209	-2.31153	0.020826	1.6814	2.10614	0.348866	0.050394	3	576	-+-
9	73358017	cg03515938	0.052326	0.022638	0.007956	0.096696	2.31147	0.020829	1.68134	4.2371	0.120206	0.527979	3	576	+++
16	28063066	cg09528825	0.114524	0.049547	0.017411	0.211637	2.3114	0.020832	1.68126	0.021387	0.989364	0	3	576	+++
10	68208786	cg19278229	-0.080654	0.034894	-0.149047	-0.012261	-2.31139	0.020833	1.68124	1.87144	0.392304	0	3	576	---
2	170714189	cg20939723	0.071682	0.031012	0.010898	0.132466	2.31139	0.020833	1.68125	3.25787	0.196138	0.386102	3	576	+-+
7	1274785	cg00203915	0.083662	0.036196	0.012718	0.154605	2.31137	0.020834	1.68122	0.642975	0.72507	0	3	576	+++
10	42367619	cg06833823	-0.182597	0.079	-0.337436	-0.027757	-2.31136	0.020835	1.68121	4.99761	0.082183	0.599809	3	576	---
6	109010135	cg09588929	-0.091331	0.039516	-0.168782	-0.013881	-2.31128	0.02084	1.68111	1.9977	0.368303	0	3	576	---
12	645761	cg07964115	0.092125	0.03986	0.014	0.17025	2.31123	0.020842	1.68106	0.292587	0.588567	0	2	313	++?
2	85584168	cg02652597	-0.079396	0.034352	-0.146726	-0.012065	-2.31122	0.020842	1.68105	0.501133	0.77836	0	3	576	-+-
11	823838	cg07026560	-0.037525	0.016236	-0.069348	-0.005702	-2.31119	0.020844	1.68102	3.1096	0.211232	0.35683	3	576	-+-
22	42937579	cg24363732	0.076932	0.033287	0.01169	0.142174	2.31118	0.020845	1.681	0.389674	0.822969	0	3	576	+-+
1	150305033	cg08799878	0.051565	0.022311	0.007834	0.095295	2.31114	0.020847	1.68096	1.21768	0.54398	0	3	576	+-+
17	57404076	cg00088665	-0.066569	0.028804	-0.123025	-0.010114	-2.31112	0.020848	1.68093	0.97373	0.61455	0	3	576	---
11	68799343	cg21277192	0.067576	0.029239	0.010267	0.124885	2.31112	0.020848	1.68093	1.80915	0.404714	0	3	576	+-+
17	80087932	cg17084456	0.081878	0.035428	0.012439	0.151318	2.3111	0.020849	1.68091	0.289818	0.865101	0	3	576	+++
4	7905495	cg07244414	0.061179	0.026472	0.009294	0.113064	2.3111	0.020849	1.68091	0.511347	0.774395	0	3	576	+++
4	73066985	cg02714677	-0.063073	0.027292	-0.116565	-0.009581	-2.31107	0.020851	1.68087	0.619303	0.733703	0	3	576	---
1	23291101	cg02321504	-0.078851	0.034119	-0.145725	-0.011978	-2.31105	0.020852	1.68085	0.873841	0.646023	0	3	576	---
5	154858241	cg01859762	0.056577	0.024481	0.008594	0.10456	2.31106	0.020852	1.68086	1.83662	0.399193	0	3	576	+++
7	132321042	cg20770332	0.083853	0.036284	0.012737	0.15497	2.31104	0.020853	1.68084	3.38467	0.184089	0.4091	3	576	+++
17	5501939	cg09205190	-0.072989	0.031583	-0.134891	-0.011086	-2.31102	0.020853	1.68082	1.73567	0.419859	0	3	576	---
22	37150324	cg23733146	-0.052857	0.022871	-0.097685	-0.008029	-2.31103	0.020853	1.68083	3.48593	0.175001	0.426265	3	576	-+-
2	134448765	cg00358456	-0.071454	0.030919	-0.132055	-0.010854	-2.31104	0.020853	1.68084	1.74109	0.418724	0	3	576	---
21	46323939	cg02835038	0.092729	0.040125	0.014084	0.171375	2.31099	0.020855	1.68078	1.39998	0.496591	0	3	576	+++
5	138575530	cg01037108	0.05558	0.02405	0.008441	0.102718	2.31099	0.020855	1.68078	1.17287	0.556307	0	3	576	+++
11	74311829	cg00211630	-0.08643	0.0374	-0.159733	-0.013126	-2.31097	0.020856	1.68076	0.939029	0.625306	0	3	576	---
2	3284965	cg04337403	0.045785	0.019812	0.006953	0.084618	2.31093	0.020858	1.68072	0.692722	0.707257	0	3	576	+++
3	183898360	cg10036332	-0.064167	0.027767	-0.118589	-0.009744	-2.31093	0.020859	1.68071	0.658451	0.719481	0	3	576	---
8	80943130	cg24716441	-0.114717	0.049641	-0.212013	-0.01742	-2.31093	0.020859	1.68071	1.56783	0.456616	0	3	576	-+-
6	3459281	cg17928671	-0.095233	0.041211	-0.176007	-0.01446	-2.31088	0.020861	1.68066	0.7812	0.676651	0	3	576	---
17	31550196	cg12743425	0.056302	0.024364	0.008547	0.104056	2.31081	0.020865	1.68058	0.012994	0.993524	0	3	576	+++
11	694703	cg16614500	-0.099664	0.04313	-0.1842	-0.015129	-2.31077	0.020867	1.68053	0.124108	0.939832	0	3	576	---
22	33573613	cg05479988	0.054027	0.023381	0.0082	0.099854	2.3107	0.020871	1.68045	1.35487	0.507918	0	3	576	+++
1	24502479	cg02994588	0.084929	0.036755	0.01289	0.156968	2.3107	0.020871	1.68045	1.96647	0.160823	0.491476	2	313	++?
5	149730999	cg10500461	0.138072	0.059754	0.020955	0.255189	2.3107	0.020872	1.68045	0.919201	0.631536	0	3	576	+++
14	73188267	cg05936332	0.10267	0.044433	0.015582	0.189759	2.31069	0.020872	1.68043	0.042805	0.978825	0	3	576	+++
1	29219860	cg17868674	-0.106131	0.04593	-0.196155	-0.016108	-2.3107	0.020872	1.68044	2.33472	0.311187	0.143366	3	576	---
19	16628186	cg05668205	0.085875	0.037164	0.013032	0.158717	2.31066	0.020873	1.68041	0.006613	0.996699	0	3	576	+++
14	54792443	cg02035733	-0.091606	0.039645	-0.169311	-0.013901	-2.31064	0.020875	1.68038	0.49039	0.782552	0	3	576	---
18	76752473	cg22553087	0.087865	0.038027	0.013332	0.162397	2.31061	0.020876	1.68034	4.2592	0.118885	0.530428	3	576	++-
10	13774665	cg13454027	-0.099624	0.043117	-0.184134	-0.015115	-2.31055	0.02088	1.68027	0.510011	0.774912	0	3	576	---
10	651830	cg22999536	0.136337	0.059006	0.020684	0.25199	2.31054	0.02088	1.68027	5.62509	0.060052	0.64445	3	576	+++
3	112975121	cg26754426	0.110231	0.047708	0.016723	0.203739	2.31053	0.020881	1.68025	1.49971	0.472435	0	3	576	+-+
12	4379633	cg07178945	0.054691	0.02367	0.008297	0.101085	2.31053	0.020881	1.68025	4.05522	0.13165	0.506809	3	576	+++
12	70242843	cg05493445	0.092763	0.040148	0.014072	0.171453	2.31051	0.020882	1.68023	1.19117	0.55124	0	3	576	+-+
20	38723968	cg08535373	0.070034	0.030311	0.010624	0.129445	2.3105	0.020882	1.68022	0.484417	0.784892	0	3	576	+++
14	24235774	cg19972353	-0.053471	0.023143	-0.098831	-0.008112	-2.3105	0.020882	1.68022	5.08571	0.078641	0.606742	3	576	-+-
9	108854780	cg14312965	-0.058145	0.025166	-0.107471	-0.008819	-2.31043	0.020886	1.68014	0.12149	0.941063	0	3	576	---
1	150969296	cg10604847	-0.072118	0.031215	-0.133299	-0.010937	-2.31037	0.020889	1.68007	5.79256	0.055228	0.65473	3	576	-++
13	48976069	cg10107929	0.075993	0.032892	0.011525	0.140462	2.31038	0.020889	1.68008	0.87285	0.646343	0	3	576	+-+
1	38025671	cg16716223	-0.070487	0.030509	-0.130283	-0.01069	-2.31039	0.020889	1.68009	0.327539	0.848938	0	3	576	---
20	37758379	cg08857656	-0.047853	0.020712	-0.088448	-0.007257	-2.31036	0.02089	1.68006	0.234862	0.889202	0	3	576	---
18	65749835	cg12110659	-0.142164	0.061534	-0.262771	-0.021556	-2.31031	0.020893	1.68001	2.75566	0.252125	0.274221	3	576	---
2	161558494	cg10042618	0.067793	0.029344	0.010279	0.125308	2.31028	0.020894	1.67997	1.141	0.565242	0	3	576	+++
2	47570440	cg06144198	-0.082621	0.035763	-0.152717	-0.012526	-2.31024	0.020897	1.67992	1.46144	0.481561	0	3	576	---
15	34987736	cg00619231	0.078869	0.03414	0.011956	0.145783	2.3102	0.020899	1.67987	8.01407	0.018187	0.750439	3	576	++-
11	133065066	cg13296579	0.073805	0.031948	0.011187	0.136422	2.31018	0.0209	1.67985	5.19872	0.074321	0.61529	3	576	+-+
6	31639856	cg16171137	-0.072933	0.031571	-0.134811	-0.011055	-2.31015	0.020902	1.67982	0.507236	0.775988	0	3	576	---
1	19209727	cg00223950	-0.095387	0.041291	-0.176316	-0.014457	-2.31012	0.020903	1.67979	5.95528	0.050913	0.664164	3	576	---
22	31223650	cg01560163	-0.104243	0.045125	-0.192688	-0.015798	-2.31009	0.020905	1.67975	1.80391	0.405775	0	3	576	-+-
1	25820760	cg01380356	0.077382	0.033498	0.011727	0.143038	2.31007	0.020906	1.67972	8.09468	0.017469	0.752924	3	576	++-
16	20900922	cg09343327	0.072533	0.031399	0.010992	0.134075	2.31006	0.020907	1.67972	0.310841	0.856055	0	3	576	+++
14	90757124	cg11842153	-0.061605	0.026668	-0.113874	-0.009335	-2.31005	0.020907	1.6797	4.01499	0.134325	0.501867	3	576	-+-
14	77377276	cg14650559	0.11233	0.048627	0.017022	0.207638	2.31005	0.020907	1.67971	1.26275	0.53186	0	3	576	+++
16	89560765	cg09554007	0.048046	0.020799	0.00728	0.088811	2.31004	0.020908	1.67969	3.27521	0.194446	0.389351	3	576	+-+
3	17339319	cg17551240	-0.104415	0.045202	-0.193011	-0.015819	-2.30996	0.020913	1.67959	2.96936	0.226575	0.326454	3	576	-+-
19	2294887	cg08059112	0.043344	0.018764	0.006566	0.080122	2.30994	0.020913	1.67958	0.842844	0.656113	0	3	576	+++
3	119146788	cg14335859	-0.066364	0.028731	-0.122675	-0.010052	-2.30987	0.020917	1.67949	1.40569	0.495174	0	3	576	---
17	17590457	cg04035788	0.046591	0.02017	0.007057	0.086125	2.30986	0.020918	1.67948	0.301783	0.859941	0	3	576	+++
10	3637923	cg16886476	-0.083553	0.036172	-0.154451	-0.012655	-2.30986	0.020918	1.67948	2.51382	0.284532	0.204397	3	576	---
12	76953875	cg13517144	0.087511	0.037887	0.013253	0.16177	2.30979	0.020921	1.67941	0.429774	0.806632	0	3	576	+++
12	107967679	cg18471126	0.112752	0.048815	0.017075	0.208429	2.30979	0.020922	1.6794	1.2094	0.546239	0	3	576	+++
12	7110635	cg24969025	-0.065387	0.028309	-0.120872	-0.009902	-2.30979	0.020922	1.6794	2.03047	0.362317	0.015007	3	576	-+-
19	39445303	cg20111340	0.075163	0.032542	0.011382	0.138945	2.30976	0.020923	1.67937	2.29476	0.317468	0.128449	3	576	+++
1	3778633	cg07572028	-0.07994	0.03461	-0.147774	-0.012105	-2.30975	0.020924	1.67936	3.99345	0.13578	0.499179	3	576	-+-
10	133391116	cg08800869	0.072743	0.031494	0.011015	0.134471	2.30975	0.020924	1.67936	2.09056	0.351594	0.043317	3	576	+++
1	170074534	cg10753582	0.050735	0.021966	0.007682	0.093788	2.30974	0.020924	1.67935	0.946789	0.622884	0	3	576	+++
2	232606307	cg25117123	0.070984	0.030732	0.010749	0.131219	2.30975	0.020924	1.67936	5.3469	0.069014	0.625952	3	576	+++
18	63193055	cg11681041	0.092509	0.040052	0.014008	0.171011	2.30974	0.020925	1.67934	0.627945	0.730539	0	3	576	+++
10	1159624	cg09426810	0.090692	0.039266	0.01373	0.167654	2.30966	0.020929	1.67926	7.83033	0.019937	0.744583	3	576	++-
19	49929544	cg08300343	0.160033	0.069289	0.024227	0.295839	2.30966	0.020929	1.67925	0.160923	0.922691	0	3	576	+++
14	76813832	cg18129778	-0.088843	0.038466	-0.164236	-0.013449	-2.30965	0.02093	1.67924	0.352938	0.838225	0	3	576	---
10	75196650	cg09318857	0.060436	0.026167	0.009148	0.111724	2.30962	0.020931	1.6792	2.94477	0.086156	0.660415	2	539	+?+
1	157821177	cg08040962	0.107603	0.046589	0.016289	0.198918	2.30963	0.020931	1.67922	0.641371	0.725651	0	3	576	+-+
21	39379176	cg03033780	0.030403	0.013164	0.004602	0.056205	2.30961	0.020931	1.6792	1.4725	0.478906	0	3	576	+++
9	90874334	cg18108335	0.077649	0.03362	0.011754	0.143544	2.30961	0.020932	1.6792	0.112738	0.94519	0	3	576	+++
22	33058457	cg15479068	0.04074	0.017639	0.006167	0.075313	2.30961	0.020932	1.67919	0.79037	0.673555	0	3	576	+++
16	70751147	cg01029939	-0.060557	0.02622	-0.111947	-0.009166	-2.30957	0.020934	1.67915	0.632712	0.7288	0	3	576	---
3	52776451	cg15787377	0.048448	0.020977	0.007333	0.089563	2.30956	0.020935	1.67913	2.41034	0.299641	0.170242	3	576	+++
2	121898725	cg13681954	-0.068488	0.029654	-0.12661	-0.010365	-2.30954	0.020936	1.67911	0.909445	0.634624	0	3	576	---
10	6172062	cg08994060	-0.070887	0.030694	-0.131048	-0.010726	-2.30944	0.020941	1.679	2.5227	0.283272	0.207197	3	576	---
19	10817650	cg02907064	0.070675	0.030603	0.010693	0.130657	2.30942	0.020942	1.67898	0.442693	0.801439	0	3	576	+++
22	21031343	cg18203139	-0.043145	0.018682	-0.079763	-0.006528	-2.30941	0.020943	1.67897	2.28887	0.318404	0.126207	3	576	---
3	77039411	cg23016734	-0.082024	0.035517	-0.151638	-0.012409	-2.30939	0.020944	1.67894	0.16667	0.920043	0	3	576	---
5	138975338	cg08912287	0.067001	0.029013	0.010136	0.123865	2.30937	0.020945	1.67892	1.5941	0.450656	0	3	576	+++
11	61008242	cg19307003	-0.192542	0.083375	-0.355958	-0.029126	-2.30934	0.020947	1.67889	0.942149	0.624331	0	3	576	---
22	29834961	cg18253910	0.082215	0.035602	0.012436	0.151994	2.30931	0.020949	1.67884	2.11056	0.348095	0.052385	3	576	+-+
20	46699863	cg09770178	0.08167	0.035367	0.012351	0.150989	2.30921	0.020954	1.67874	2.89916	0.088626	0.655073	2	313	+-?
17	81025561	cg21429516	0.117755	0.050994	0.017807	0.217703	2.30919	0.020955	1.67871	0.021814	0.882582	0	2	313	++?
19	10569043	cg04833646	-0.122711	0.053141	-0.226867	-0.018555	-2.30916	0.020957	1.67868	1.5924	0.45104	0	3	576	---
2	21072731	cg04614901	-0.067372	0.029176	-0.124558	-0.010187	-2.30916	0.020957	1.67867	1.89819	0.387091	0	3	576	---
16	87211036	cg20824804	-0.073089	0.031652	-0.135126	-0.011051	-2.30914	0.020958	1.67866	0.984255	0.611324	0	3	576	---
17	193813	cg10998928	-0.062231	0.02695	-0.115054	-0.009409	-2.30911	0.020959	1.67862	2.13187	0.344406	0.061856	3	576	---
7	64903555	cg00511228	0.081303	0.035209	0.012292	0.150313	2.30912	0.020959	1.67864	2.16932	0.338017	0.078051	3	576	+++
12	12980196	cg02753134	0.051488	0.022298	0.007784	0.095192	2.30911	0.02096	1.67861	0.032674	0.983796	0	3	576	+++
8	80030142	cg06639722	0.131245	0.056838	0.019842	0.242648	2.3091	0.02096	1.67861	6.74967	0.034224	0.703689	3	576	+-+
10	15322093	cg17408185	-0.078805	0.034128	-0.145696	-0.011914	-2.30909	0.02096	1.6786	2.02444	0.363411	0.012074	3	576	-+-
17	80415305	cg12432898	0.091358	0.039564	0.013812	0.168904	2.3091	0.02096	1.67861	2.09424	0.350946	0.045001	3	576	+++
11	45146150	cg10646395	0.10379	0.044949	0.015691	0.19189	2.30909	0.020961	1.6786	1.43561	0.487822	0	3	576	+++
20	46021809	cg14921743	0.077399	0.03352	0.0117	0.143098	2.30905	0.020963	1.67855	0.670477	0.715168	0	3	576	+-+
13	40771432	cg13368918	0.061144	0.02648	0.009243	0.113045	2.30904	0.020963	1.67855	0.6173	0.734438	0	3	576	+++
1	159923853	cg22355352	-0.119114	0.051586	-0.220224	-0.018005	-2.30903	0.020964	1.67853	0.000215	0.999892	0	3	576	---
3	98522624	cg10713320	0.066778	0.028921	0.010094	0.123463	2.30902	0.020964	1.67852	3.80415	0.149258	0.474259	3	576	+++
5	146447171	cg17512748	0.104421	0.045223	0.015784	0.193058	2.30902	0.020965	1.67851	1.4526	0.483695	0	3	576	+++
20	62937543	cg13815390	0.048002	0.020789	0.007255	0.088749	2.30899	0.020966	1.67848	0.259097	0.878492	0	3	576	+++
17	1025834	cg13876604	-0.075798	0.032828	-0.14014	-0.011456	-2.30897	0.020967	1.67846	0.217437	0.640999	0	2	313	--?
6	3064234	cg12534777	0.094957	0.041125	0.014352	0.175561	2.30898	0.020967	1.67847	0.174524	0.916437	0	3	576	+++
16	3383282	cg16228164	-0.072071	0.031214	-0.133251	-0.010892	-2.30896	0.020968	1.67844	0.279252	0.869684	0	3	576	---
19	52003854	cg17410535	-0.08531	0.036948	-0.157728	-0.012892	-2.30891	0.020971	1.67839	5.05311	0.079934	0.604204	3	576	---
8	92965665	cg16969971	-0.076747	0.03324	-0.141898	-0.011597	-2.30888	0.020972	1.67836	0.642703	0.725168	0	3	576	---
2	74473118	cg20415811	-0.065105	0.028198	-0.120372	-0.009837	-2.30888	0.020972	1.67835	0.842588	0.656197	0	3	576	---
5	169551973	cg05508270	-0.091157	0.039481	-0.168541	-0.013774	-2.30886	0.020973	1.67834	1.95806	0.375676	0	3	576	-+-
4	185426149	cg12029166	0.044322	0.019197	0.006697	0.081947	2.30884	0.020974	1.67831	4.60994	0.099762	0.566155	3	576	+++
8	11762356	cg09232555	0.242011	0.104821	0.036562	0.44746	2.30881	0.020976	1.67827	0.882791	0.643138	0	3	576	+-+
2	3478230	cg25036132	-0.104456	0.045243	-0.193132	-0.015781	-2.3088	0.020976	1.67827	1.66145	0.435733	0	3	576	-+-
6	155219057	cg12106271	-0.077908	0.033744	-0.144045	-0.01177	-2.30881	0.020976	1.67827	2.15176	0.340997	0.07053	3	576	---
17	79789395	cg04266152	-0.067579	0.02927	-0.124949	-0.010209	-2.30879	0.020977	1.67825	0.124667	0.724027	0	2	313	--?
1	172533281	cg20853148	0.083246	0.036056	0.012576	0.153916	2.30878	0.020978	1.67824	0.857979	0.651167	0	3	576	+-+
5	178120971	cg17796323	-0.10155	0.043984	-0.187759	-0.015341	-2.30878	0.020978	1.67824	0.305104	0.858514	0	3	576	---
2	101355320	cg13350926	-0.101494	0.04396	-0.187656	-0.015332	-2.30876	0.020979	1.67822	5.24949	0.072458	0.619011	3	576	---
2	127625085	cg01385334	0.092633	0.040123	0.013993	0.171273	2.30876	0.020979	1.67822	0.030613	0.861107	0	2	313	++?
1	54053570	cg04853151	0.063502	0.027505	0.009592	0.117411	2.30876	0.020979	1.67822	0.729237	0.694461	0	3	576	+++
7	127393348	cg16738846	0.097697	0.042316	0.014757	0.180636	2.30874	0.02098	1.6782	0.948718	0.622284	0	3	576	+++
12	117188971	cg26470309	-0.077469	0.033555	-0.143236	-0.011702	-2.30873	0.02098	1.67819	0.926875	0.629117	0	3	576	---
4	151121781	cg12218991	-0.065892	0.02854	-0.121831	-0.009953	-2.30873	0.02098	1.67819	0.027238	0.986473	0	3	576	---
22	31496080	cg22480555	0.07615	0.032983	0.011503	0.140796	2.30875	0.02098	1.6782	0.687728	0.709025	0	3	576	+++
7	25179578	cg01322214	-0.059607	0.025818	-0.110212	-0.009003	-2.30872	0.020981	1.67818	0.079281	0.961135	0	3	576	---
6	143969339	cg15361162	-0.065425	0.028339	-0.120969	-0.009882	-2.30871	0.020982	1.67816	2.69412	0.260004	0.257642	3	576	-+-
22	46626520	cg02122610	0.075867	0.032862	0.011459	0.140276	2.3087	0.020982	1.67815	0.403931	0.817123	0	3	576	+++
8	144049040	cg00603288	0.068221	0.02955	0.010304	0.126139	2.30869	0.020983	1.67814	7.53938	0.023059	0.734726	3	576	+-+
22	37658576	cg16043724	-0.054302	0.023521	-0.100403	-0.008201	-2.30866	0.020984	1.67811	0.590018	0.744525	0	3	576	-+-
4	499050	cg02656913	0.107952	0.046759	0.016304	0.1996	2.30867	0.020984	1.67812	0.08784	0.95703	0	3	576	+++
9	125842685	cg00238698	0.121949	0.052823	0.018416	0.225482	2.30864	0.020985	1.67809	8.22328	0.016381	0.756788	3	576	+++
6	10421993	cg20148850	0.065592	0.028412	0.009905	0.121279	2.30862	0.020986	1.67806	3.36356	0.186042	0.405392	3	576	+++
14	72894224	cg15392845	0.0558	0.02417	0.008426	0.103174	2.30862	0.020987	1.67806	4.40304	0.110635	0.545769	3	576	++-
15	41900796	cg13797914	0.052753	0.022851	0.007965	0.097541	2.30858	0.020989	1.67801	1.81839	0.402849	0	3	576	+++
10	99844899	cg19604369	-0.089095	0.038594	-0.164739	-0.013451	-2.30853	0.020992	1.67795	2.36247	0.3069	0.153427	3	576	-+-
8	6576253	cg18537383	0.085794	0.037164	0.012952	0.158636	2.3085	0.020993	1.67792	0.807331	0.667868	0	3	576	+++
7	1100457	cg21255128	0.053808	0.023309	0.008123	0.099492	2.30849	0.020994	1.67791	1.41822	0.492083	0	3	576	+-+
6	3000195	cg12044889	-0.056803	0.024606	-0.105031	-0.008575	-2.30849	0.020994	1.67791	0.525535	0.768921	0	3	576	---
7	154914064	cg27205559	0.092594	0.04011	0.013978	0.171209	2.30849	0.020994	1.6779	0.028042	0.986077	0	3	576	+++
4	107931339	cg19608105	0.056491	0.024471	0.008528	0.104455	2.3085	0.020994	1.67792	0.768191	0.681066	0	3	576	+++
1	229200028	cg12964792	-0.100953	0.043732	-0.186667	-0.015239	-2.30847	0.020995	1.67788	1.95737	0.375805	0	3	576	-+-
8	74315371	cg12884982	-0.050307	0.021792	-0.09302	-0.007593	-2.30844	0.020996	1.67785	0.81773	0.664404	0	3	576	-+-
1	150269540	cg18107697	-0.093519	0.040513	-0.172924	-0.014113	-2.30837	0.021001	1.67777	1.95374	0.376488	0	3	576	---
13	110869966	cg04513422	0.156079	0.067615	0.023553	0.288604	2.30835	0.021002	1.67774	0.328633	0.848474	0	3	576	+++
1	226663039	cg04102510	-0.084995	0.036821	-0.157164	-0.012825	-2.30832	0.021003	1.67771	1.66142	0.435739	0	3	576	-+-
14	24178492	cg09145588	0.067708	0.029332	0.010217	0.125198	2.3083	0.021004	1.6777	0.442286	0.801602	0	3	576	+++
5	24644914	cg26161643	0.075419	0.032673	0.011379	0.139458	2.30827	0.021006	1.67766	2.98916	0.224343	0.330916	3	576	+-+
7	55490151	cg13268327	-0.078889	0.034177	-0.145877	-0.011902	-2.30824	0.021008	1.67762	1.43653	0.487598	0	3	576	---
16	30650804	cg09046255	0.054199	0.023481	0.008177	0.100221	2.30823	0.021008	1.67761	0.125037	0.939396	0	3	576	+++
7	158443336	cg15243366	0.070026	0.030338	0.010564	0.129489	2.30822	0.021009	1.6776	1.42851	0.489557	0	3	576	+++
8	51961047	cg17893846	0.081885	0.035476	0.012353	0.151418	2.3082	0.02101	1.67757	2.27655	0.320371	0.121479	3	576	+++
19	43619903	cg18656583	0.061069	0.026458	0.009211	0.112927	2.30814	0.021013	1.6775	1.32012	0.516821	0	3	576	+++
19	2457135	cg25099291	0.090262	0.039106	0.013614	0.166911	2.30812	0.021014	1.67748	0.065222	0.967915	0	3	576	+++
4	1113478	cg16684029	-0.052429	0.022715	-0.09695	-0.007907	-2.30809	0.021016	1.67745	0.160823	0.922737	0	3	576	---
1	168136488	cg05641439	0.069484	0.030105	0.010479	0.128489	2.30807	0.021017	1.67742	0.128584	0.937731	0	3	576	+++
11	10304552	cg19315081	0.05947	0.025766	0.008968	0.109972	2.30806	0.021018	1.67742	1.32868	0.514612	0	3	576	+++
1	152048455	cg27204294	-0.088312	0.038263	-0.163308	-0.013317	-2.30803	0.021019	1.67738	1.26252	0.531922	0	3	576	-+-
6	28838736	cg19410770	-0.087162	0.037765	-0.161181	-0.013143	-2.30803	0.021019	1.67738	2.27982	0.319848	0.122738	3	576	-+-
2	85354796	cg21344741	0.097006	0.042031	0.014626	0.179386	2.30799	0.021022	1.67734	0.261856	0.877281	0	3	576	+++
7	36285436	cg13163297	-0.066429	0.028782	-0.122842	-0.010016	-2.30799	0.021022	1.67733	8.3337	0.015501	0.76001	3	576	-+-
13	114153226	cg01973456	-0.076749	0.033254	-0.141927	-0.01157	-2.30793	0.021025	1.67727	0.442509	0.801513	0	3	576	---
6	31079909	cg24022918	-0.090485	0.039207	-0.167331	-0.013639	-2.30786	0.021029	1.67718	0.02014	0.98998	0	3	576	---
1	36323894	cg08452766	-0.058253	0.025241	-0.107726	-0.008781	-2.30786	0.021029	1.67719	1.48427	0.476097	0	3	576	-+-
1	156336603	cg03266046	-0.078958	0.034213	-0.146016	-0.0119	-2.30782	0.021031	1.67714	2.02386	0.363516	0.011792	3	576	---
8	123156877	cg04851352	0.116561	0.050507	0.017567	0.215556	2.3078	0.021032	1.67712	0.997096	0.607412	0	3	576	+++
3	40919156	cg13683848	-0.079445	0.034425	-0.146917	-0.011972	-2.30778	0.021033	1.6771	2.80582	0.245881	0.287195	3	576	---
11	64247081	cg16281248	0.087641	0.037976	0.013207	0.162074	2.30776	0.021034	1.67707	2.20708	0.331696	0.093824	3	576	+++
2	233457451	cg15305176	-0.095437	0.041356	-0.176494	-0.01438	-2.30772	0.021037	1.67702	1.58079	0.453666	0	3	576	---
3	43286361	cg20352749	0.094119	0.040785	0.014181	0.174058	2.3077	0.021038	1.677	1.09368	0.578776	0	3	576	+++
2	1092493	cg00337828	-0.092769	0.0402	-0.171562	-0.013977	-2.30767	0.021039	1.67697	1.86028	0.394499	0	3	576	---
2	42105907	cg14071298	0.066362	0.028758	0.009997	0.122727	2.30765	0.021041	1.67694	0.52394	0.769534	0	3	576	+++
18	56331271	cg05484734	-0.058895	0.025522	-0.108919	-0.008872	-2.30761	0.021043	1.6769	1.09413	0.578646	0	3	576	-+-
5	32710775	cg01822624	0.083301	0.036098	0.012548	0.154054	2.30761	0.021043	1.6769	1.5133	0.469236	0	3	576	+++
19	55038377	cg05374025	0.124036	0.053752	0.018683	0.229389	2.30757	0.021045	1.67685	3.35192	0.187129	0.403327	3	576	++-
10	74826427	cg18491775	0.055031	0.023848	0.008288	0.101774	2.30754	0.021047	1.67682	0.838166	0.657649	0	3	576	+-+
15	58771359	cg11699258	0.107827	0.046729	0.016238	0.199416	2.30749	0.021049	1.67676	0.331103	0.847426	0	3	576	+++
11	65920007	cg16420888	0.081515	0.035326	0.012276	0.150755	2.3075	0.021049	1.67677	2.16521	0.338712	0.076303	3	576	+-+
1	153989539	cg10010600	-0.070207	0.030426	-0.129842	-0.010573	-2.30751	0.021049	1.67678	0.125014	0.939407	0	3	576	---
7	120423511	cg01083654	-0.087311	0.037838	-0.161474	-0.013148	-2.30749	0.02105	1.67676	0.941898	0.62441	0	3	576	---
3	15064980	cg21754186	0.119566	0.051818	0.018003	0.221129	2.30744	0.021052	1.6767	3.95607	0.046703	0.747224	2	313	++?
4	48341315	cg14324927	0.14628	0.063395	0.022026	0.270534	2.30743	0.021053	1.6767	4.54157	0.103231	0.559624	3	576	+-+
5	72301872	cg22685009	0.06847	0.029674	0.010308	0.126632	2.30739	0.021055	1.67664	3.42626	0.1803	0.416273	3	576	+-+
3	123330183	cg14872036	-0.047582	0.020622	-0.088001	-0.007163	-2.30737	0.021056	1.67662	2.59691	0.272954	0.229853	3	576	---
22	17147831	cg19459744	-0.096595	0.041865	-0.17865	-0.014541	-2.30733	0.021059	1.67657	0.84808	0.654398	0	3	576	---
8	55326051	cg05414135	0.073677	0.031932	0.01109	0.136264	2.3073	0.02106	1.67655	1.06571	0.586926	0	3	576	+++
19	52993484	cg19429281	-0.146571	0.063526	-0.271082	-0.022061	-2.30728	0.021061	1.67652	2.04524	0.359652	0.022118	3	576	---
19	55141285	cg14904380	0.129864	0.056284	0.019546	0.240181	2.30728	0.021061	1.67651	2.1122	0.347809	0.053122	3	576	+-+
1	45327041	cg12178578	0.086729	0.03759	0.013054	0.160405	2.30727	0.021062	1.67651	0.116448	0.943438	0	3	576	+++
7	3197037	cg01745004	0.084783	0.036747	0.01276	0.156806	2.30723	0.021064	1.67646	3.58255	0.166748	0.441738	3	576	+-+
12	62267230	cg11290188	-0.090818	0.039363	-0.16797	-0.013667	-2.30721	0.021065	1.67644	2.71531	0.257263	0.263437	3	576	---
11	6419577	cg03641748	-0.102746	0.044532	-0.190029	-0.015462	-2.30722	0.021065	1.67645	2.03411	0.361658	0.01677	3	576	---
4	88284951	cg04367652	0.081177	0.035184	0.012216	0.150138	2.3072	0.021066	1.67642	1.17792	0.554906	0	3	576	+++
11	94544659	cg03543495	0.102671	0.0445	0.01545	0.189891	2.3072	0.021066	1.67643	0.05794	0.971445	0	3	576	+++
12	49296852	cg03190379	0.102548	0.044448	0.01543	0.189667	2.30715	0.021068	1.67637	0.504636	0.776998	0	3	576	+++
16	85011879	cg05529754	0.103744	0.044966	0.015609	0.191878	2.30713	0.021069	1.67635	1.8642	0.393725	0	3	576	+-+
1	28089700	cg01012394	-0.136228	0.059048	-0.251961	-0.020495	-2.30708	0.021072	1.6763	0.43895	0.80294	0	3	576	---
16	57743619	cg00478908	-0.064087	0.027779	-0.118533	-0.009641	-2.30706	0.021073	1.67627	0.152008	0.926813	0	3	576	---
3	111158357	cg17235987	-0.101382	0.043944	-0.187513	-0.015251	-2.30705	0.021074	1.67625	3.8803	0.143682	0.484576	3	576	---
13	96054518	cg00456162	0.054447	0.0236	0.008191	0.100703	2.30706	0.021074	1.67626	0.444052	0.800894	0	3	576	+++
8	143549597	cg18649319	-0.145026	0.062863	-0.268237	-0.021815	-2.30703	0.021075	1.67623	1.18414	0.553181	0	3	576	-+-
11	9460376	cg21480199	0.070958	0.030757	0.010674	0.131242	2.30702	0.021075	1.67623	1.52101	0.467431	0	3	576	+++
11	66268013	cg02520768	0.08177	0.035444	0.0123	0.15124	2.30704	0.021075	1.67624	0.591052	0.74414	0	3	576	+++
13	48487023	cg12781632	-0.04468	0.019367	-0.082638	-0.006721	-2.30702	0.021075	1.67623	0.616282	0.734812	0	3	576	---
2	218633475	cg18567165	0.051775	0.022442	0.007788	0.095762	2.307	0.021077	1.6762	1.41391	0.493144	0	3	576	+-+
6	392554	cg12612118	0.094447	0.04094	0.014205	0.174689	2.30697	0.021078	1.67616	7.3803	0.024968	0.729008	3	576	++-
9	119208887	cg10911120	0.083897	0.036367	0.012618	0.155177	2.30696	0.021079	1.67615	2.82559	0.243462	0.292183	3	576	+++
8	30744360	cg25948993	0.079556	0.034485	0.011965	0.147147	2.30695	0.021079	1.67614	0.74802	0.68797	0	3	576	+++
17	74447261	cg24211908	-0.057264	0.024822	-0.105916	-0.008612	-2.30694	0.02108	1.67613	2.50376	0.285967	0.2012	3	576	---
4	169612582	cg04384893	0.065991	0.028606	0.009924	0.122058	2.30692	0.021081	1.6761	1.53946	0.463137	0	3	576	+++
9	129111239	cg22752208	0.094241	0.040851	0.014172	0.174309	2.30691	0.021082	1.6761	0.848863	0.654142	0	3	576	+++
14	39102485	cg25287739	-0.071645	0.031057	-0.132518	-0.010773	-2.30687	0.021084	1.67604	2.88086	0.236826	0.305762	3	576	-+-
6	95576651	cg20624625	0.145333	0.063	0.021852	0.268813	2.30686	0.021084	1.67604	0.468527	0.791153	0	3	576	+++
12	120546490	cg13780583	0.080605	0.034941	0.012119	0.14909	2.30684	0.021085	1.67602	1.14841	0.563152	0	3	576	+++
2	103008965	cg16789703	0.060621	0.026279	0.009115	0.112128	2.30684	0.021086	1.67601	0.175034	0.916203	0	3	576	+++
5	472884	cg04701885	0.075296	0.03264	0.011321	0.139271	2.30684	0.021086	1.67602	1.76848	0.413028	0	3	576	+++
4	168850414	cg20019524	-0.096702	0.04192	-0.178865	-0.014539	-2.30682	0.021087	1.67599	3.04512	0.218153	0.343211	3	576	---
10	354102	cg16788172	-0.066292	0.028738	-0.122617	-0.009966	-2.3068	0.021088	1.67597	1.21482	0.544761	0	3	576	---
11	124752047	cg23715045	-0.093283	0.040438	-0.172542	-0.014023	-2.30678	0.021089	1.67595	1.86094	0.394369	0	3	576	---
3	121567715	cg24210884	0.070488	0.030557	0.010596	0.130379	2.30677	0.021089	1.67594	1.91803	0.383271	0	3	576	+++
7	134886568	cg04368942	-0.063143	0.027373	-0.116793	-0.009492	-2.30678	0.021089	1.67594	5.57285	0.061641	0.641117	3	576	-+-
14	24418588	cg06261621	-0.074348	0.032231	-0.137521	-0.011176	-2.30673	0.021092	1.67589	0.275676	0.59955	0	2	300	?--
2	47906477	cg14310768	0.067431	0.029232	0.010135	0.124726	2.30672	0.021093	1.67587	0.650262	0.722433	0	3	576	+++
7	86645126	cg15331781	-0.068578	0.02973	-0.126849	-0.010307	-2.30668	0.021094	1.67583	0.235848	0.627221	0	2	313	--?
12	56244920	cg22543640	0.062201	0.026966	0.009349	0.115054	2.30669	0.021094	1.67585	1.14425	0.564326	0	3	576	+-+
19	1556410	cg22200443	0.057071	0.024741	0.008578	0.105564	2.30669	0.021094	1.67584	0.064173	0.968423	0	3	576	+++
16	2514003	cg10502232	0.123052	0.053346	0.018493	0.227611	2.30666	0.021096	1.6758	0.227733	0.892377	0	3	576	+++
21	36060757	cg17148947	0.072762	0.031544	0.010935	0.134589	2.30665	0.021096	1.67579	6.57056	0.03743	0.695612	3	576	+-+
2	1801529	cg03205046	-0.091894	0.039839	-0.169978	-0.013809	-2.30663	0.021097	1.67577	0.903238	0.636597	0	3	576	-+-
19	2236670	cg13333405	0.105889	0.045907	0.015912	0.195866	2.30662	0.021098	1.67576	1.21416	0.544939	0	3	576	+++
17	40417972	cg21499137	0.091387	0.03962	0.013732	0.169043	2.30659	0.0211	1.67572	4.27954	0.117682	0.53266	3	576	+++
20	3330326	cg27592279	0.056092	0.024318	0.008428	0.103756	2.30656	0.021101	1.67569	2.04356	0.359955	0.021313	3	576	+++
17	10145671	cg10296867	0.066999	0.029047	0.010067	0.123931	2.30656	0.021101	1.67569	0.593244	0.743325	0	3	576	+-+
3	184491472	cg22462726	-0.205866	0.089252	-0.3808	-0.030932	-2.30657	0.021101	1.6757	4.92882	0.085059	0.594224	3	576	-+-
18	31102533	cg05110943	-0.066053	0.028637	-0.122182	-0.009924	-2.30655	0.021102	1.67568	1.82025	0.402473	0	3	576	---
12	27381744	cg09295978	-0.113577	0.049241	-0.210089	-0.017064	-2.30654	0.021103	1.67566	0.826472	0.661506	0	3	576	---
20	22921734	cg02904522	-0.053917	0.023376	-0.099734	-0.0081	-2.3065	0.021105	1.67562	0.031812	0.98422	0	3	576	---
1	24652596	cg03255942	-0.089621	0.038856	-0.165779	-0.013463	-2.30648	0.021106	1.6756	0.620848	0.733136	0	3	576	-+-
13	113077560	cg18468572	0.049025	0.021255	0.007364	0.090685	2.30646	0.021107	1.67558	1.64428	0.439491	0	3	576	+++
15	73564590	cg11138503	-0.050267	0.021794	-0.092983	-0.007551	-2.30645	0.021107	1.67557	1.6441	0.439529	0	3	576	---
3	123621458	cg19534753	-0.094011	0.04076	-0.173902	-0.014121	-2.30643	0.021108	1.67555	0.400026	0.527076	0	2	313	--?
15	45522965	cg27271756	0.103402	0.044832	0.015531	0.191272	2.30643	0.021108	1.67555	6.92149	0.031406	0.711045	3	576	+-+
4	128288452	cg24865292	0.115715	0.050171	0.01738	0.21405	2.30642	0.021109	1.67553	0.229219	0.891714	0	3	576	+++
2	96839537	cg25800500	0.163573	0.070921	0.024568	0.302578	2.30641	0.02111	1.67552	4.20239	0.12231	0.52408	3	576	+-+
10	100745725	cg05103125	0.126328	0.054773	0.018973	0.233682	2.3064	0.02111	1.6755	0.394576	0.820954	0	3	576	+++
7	125258504	cg03986017	0.074098	0.032127	0.011128	0.137067	2.30639	0.021111	1.67549	0.424408	0.8088	0	3	576	+++
16	78003277	cg24462949	-0.129862	0.056305	-0.24022	-0.019503	-2.30639	0.021111	1.67549	6.8285	0.032901	0.70711	3	576	+--
19	2950165	cg08111036	0.112424	0.048745	0.016884	0.207965	2.30637	0.021112	1.67548	0.993558	0.608487	0	3	576	+++
12	8816524	cg23171179	0.048675	0.021105	0.00731	0.09004	2.30636	0.021113	1.67546	0.767739	0.68122	0	3	576	+-+
8	1873237	cg24706251	-0.056559	0.024523	-0.104624	-0.008493	-2.30634	0.021114	1.67543	0.882228	0.64332	0	3	576	---
2	484236	cg27457631	-0.04749	0.020591	-0.087848	-0.007131	-2.30633	0.021114	1.67543	4.90348	0.086143	0.592127	3	576	---
11	46382066	cg10581241	0.049367	0.021405	0.007413	0.09132	2.30633	0.021114	1.67542	3.98689	0.136226	0.498355	3	576	+++
10	126501430	cg20544216	-0.064704	0.028055	-0.119692	-0.009716	-2.3063	0.021116	1.67539	0.448248	0.799216	0	3	576	---
3	98522568	cg04356926	0.095542	0.041426	0.014346	0.176738	2.3063	0.021116	1.6754	0.057637	0.971593	0	3	576	+++
1	20490582	cg14477205	-0.080424	0.034872	-0.148773	-0.012075	-2.30628	0.021117	1.67537	1.71736	0.423721	0	3	576	---
1	244348179	cg09273483	-0.089151	0.038657	-0.164918	-0.013383	-2.3062	0.021121	1.67528	0.834985	0.658697	0	3	576	---
2	69963600	cg19862272	0.062582	0.027137	0.009394	0.115769	2.30619	0.021122	1.67526	4.88836	0.086797	0.590865	3	576	+-+
14	93995969	cg05863098	0.109831	0.047625	0.016486	0.203176	2.30617	0.021123	1.67524	2.41567	0.298843	0.172074	3	576	+++
15	25438761	cg18766912	0.125952	0.054615	0.018907	0.232997	2.30618	0.021123	1.67525	1.11383	0.572974	0	3	576	+-+
1	46603980	cg25847484	0.132194	0.057322	0.019843	0.244544	2.30618	0.021123	1.67525	1.86301	0.39396	0	3	576	+++
4	25968752	cg00033450	0.201697	0.08746	0.030276	0.373118	2.30617	0.021123	1.67525	1.62304	0.444183	0	3	576	+-+
22	45296967	cg13320478	0.07716	0.033458	0.011582	0.142738	2.30617	0.021123	1.67525	2.31811	0.313782	0.137228	3	576	+++
20	24027433	cg12117011	0.106721	0.046277	0.016019	0.197423	2.30615	0.021124	1.67522	9.46751	0.008793	0.788751	3	576	-++
15	64147695	cg16993013	0.065103	0.028231	0.009771	0.120435	2.30611	0.021126	1.67517	1.58686	0.45229	0	3	576	+++
6	2987473	cg01454349	-0.056135	0.024342	-0.103845	-0.008425	-2.30612	0.021126	1.67518	0.0742	0.96358	0	3	576	---
17	42040260	cg00381541	0.087449	0.037921	0.013125	0.161774	2.30612	0.021126	1.67519	5.36087	0.068534	0.626926	3	576	+-+
11	126197772	cg27313691	0.070007	0.030357	0.010507	0.129507	2.3061	0.021127	1.67516	3.22397	0.199491	0.379646	3	576	+++
15	41495062	cg12386646	0.068545	0.029723	0.010287	0.126803	2.30608	0.021128	1.67514	1.01467	0.602098	0	3	576	+++
1	115976910	cg21286402	-0.064706	0.02806	-0.119703	-0.00971	-2.30604	0.021131	1.67509	0.070453	0.965387	0	3	576	---
13	77027177	cg15352185	0.071823	0.031147	0.010776	0.132871	2.30597	0.021134	1.67501	1.4635	0.481066	0	3	576	+++
16	621919	cg02037681	-0.181275	0.078611	-0.335354	-0.027197	-2.30597	0.021135	1.67501	0	1	NA	1	263	??-
14	60248837	cg20456494	0.074482	0.0323	0.011174	0.13779	2.30593	0.021136	1.67497	2.96052	0.227578	0.324444	3	576	+-+
2	105719219	cg13342075	0.065167	0.02826	0.009776	0.120557	2.30594	0.021136	1.67498	0.698052	0.705375	0	3	576	+-+
6	43061312	cg16370701	-0.070757	0.030685	-0.130899	-0.010614	-2.30592	0.021137	1.67495	0.14028	0.932263	0	3	576	---
11	105610050	cg05023507	-0.066956	0.029038	-0.12387	-0.010041	-2.30579	0.021144	1.67481	0.184781	0.911749	0	3	576	---
11	30992376	cg17200702	-0.073671	0.03195	-0.136293	-0.011048	-2.3058	0.021144	1.67482	2.75516	0.252187	0.274091	3	576	-+-
8	98117445	cg02362450	0.051924	0.02252	0.007786	0.096062	2.30573	0.021148	1.67474	0.910742	0.634213	0	3	576	+-+
11	94885314	cg12769779	0.069661	0.030213	0.010445	0.128878	2.30571	0.021149	1.67471	1.32942	0.514423	0	3	576	+++
4	7872364	cg07906097	0.080403	0.034871	0.012055	0.14875	2.3057	0.021149	1.67471	0.850662	0.653554	0	3	576	+++
18	46915707	cg00416882	-0.062963	0.027308	-0.116486	-0.00944	-2.3057	0.021149	1.67471	0.348934	0.839905	0	3	576	---
22	39570705	cg18001869	0.059146	0.025652	0.008868	0.109425	2.30569	0.02115	1.6747	5.28993	0.071008	0.621923	3	576	++-
20	37888654	cg21897039	0.053707	0.023293	0.008051	0.099362	2.30565	0.021152	1.67465	1.98291	0.371037	0	3	576	+++
17	50056861	cg14737977	0.121827	0.052839	0.018263	0.22539	2.30564	0.021153	1.67463	0.96431	0.326103	0	2	300	?++
5	141923376	cg14714727	-0.105612	0.045806	-0.195393	-0.015832	-2.30562	0.021154	1.67461	1.7618	0.41441	0	3	576	---
20	57671702	cg00238543	-0.059873	0.025968	-0.110771	-0.008975	-2.30563	0.021154	1.67462	3.86113	0.145066	0.482016	3	576	---
11	111779247	cg18362486	0.111324	0.048285	0.016687	0.205962	2.30559	0.021155	1.67458	4.30974	0.037895	0.767968	2	313	++?
10	121928583	cg24395242	0.080439	0.034889	0.012057	0.148821	2.30557	0.021157	1.67456	0.154946	0.925452	0	3	576	+++
7	32490434	cg21639178	0.113887	0.049397	0.017069	0.210705	2.30555	0.021158	1.67453	3.46746	0.176624	0.423209	3	576	+++
15	66918657	cg12087527	-0.062029	0.026904	-0.114761	-0.009297	-2.30555	0.021158	1.67453	2.37488	0.305001	0.157853	3	576	---
19	57334445	cg27152930	-0.104723	0.045422	-0.193751	-0.015695	-2.30554	0.021158	1.67452	4.80825	0.090345	0.584048	3	576	---
9	2015063	cg04518912	0.167406	0.072611	0.025088	0.309724	2.30551	0.02116	1.67449	1.19937	0.548985	0	3	576	+-+
3	95927098	cg10835416	0.083617	0.036269	0.01253	0.154704	2.30548	0.021161	1.67445	3.89591	0.142565	0.486641	3	576	+-+
16	57104653	cg21359135	0.044273	0.019204	0.006634	0.081912	2.30543	0.021164	1.67439	0.449476	0.798726	0	3	576	+++
9	125747572	cg09429153	0.08814	0.038232	0.013206	0.163074	2.30543	0.021165	1.67439	0.290258	0.864911	0	3	576	+++
16	3124217	cg04164172	0.07085	0.030732	0.010615	0.131085	2.30539	0.021166	1.67435	2.16027	0.339549	0.074191	3	576	+++
7	66592407	cg12128610	0.082188	0.03565	0.012314	0.152061	2.30541	0.021166	1.67437	8.1286	0.017175	0.753955	3	576	+++
14	64939212	cg14947787	-0.06039	0.026195	-0.111733	-0.009047	-2.30538	0.021167	1.67434	1.07845	0.583201	0	3	576	-+-
2	3421812	cg05989746	-0.057309	0.024859	-0.106033	-0.008585	-2.30536	0.021168	1.67431	1.81415	0.403703	0	3	576	-+-
21	42249132	cg04144703	0.064654	0.028045	0.009686	0.119622	2.30537	0.021168	1.67433	1.80979	0.404585	0	3	576	+-+
13	22969297	cg13860980	-0.093826	0.040699	-0.173597	-0.014055	-2.30534	0.02117	1.67429	2.02732	0.154493	0.506737	2	313	-+?
18	48452800	cg17634499	0.092033	0.039922	0.013786	0.170279	2.30534	0.02117	1.67429	0.06508	0.79864	0	2	313	++?
8	130538265	cg10926080	0.062059	0.02692	0.009296	0.114822	2.30532	0.02117	1.67427	0.058762	0.971046	0	3	576	+++
16	18790415	cg26593997	0.063006	0.027331	0.009438	0.116575	2.30531	0.021171	1.67426	2.99067	0.224173	0.331254	3	576	+++
4	112818027	cg27634695	0.067387	0.029231	0.010094	0.124681	2.3053	0.021172	1.67425	1.86441	0.393684	0	3	576	+++
6	109304721	cg12394518	0.073284	0.03179	0.010977	0.135592	2.30529	0.021172	1.67424	2.71456	0.25736	0.263233	3	576	+++
7	128842232	cg13951589	-0.094915	0.041173	-0.175615	-0.014216	-2.30527	0.021173	1.67421	0.712632	0.700251	0	3	576	---
7	896748	cg09723211	-0.077348	0.033553	-0.143111	-0.011585	-2.30527	0.021173	1.67421	1.48859	0.475069	0	3	576	---
4	92305473	cg21852439	-0.096542	0.041879	-0.178625	-0.014459	-2.30525	0.021174	1.67419	2.04583	0.359545	0.022402	3	576	---
12	110468307	cg17036785	0.129538	0.056194	0.019397	0.239678	2.30518	0.021178	1.67411	0.183399	0.912379	0	3	576	+++
13	81689893	cg02704594	-0.093186	0.040424	-0.172417	-0.013954	-2.30518	0.021178	1.67411	3.77799	0.151224	0.470618	3	576	---
13	93727978	cg13483841	-0.068028	0.029511	-0.12587	-0.010185	-2.30513	0.021181	1.67405	0.394637	0.820929	0	3	576	---
6	116119900	cg00726006	-0.110275	0.047839	-0.204039	-0.01651	-2.30511	0.021182	1.67403	1.4945	0.473667	0	3	576	---
6	3826651	cg00412189	0.064547	0.028002	0.009663	0.119432	2.30509	0.021183	1.67401	0.856543	0.651634	0	3	576	+++
4	1347189	cg05534152	0.112032	0.048602	0.016772	0.207292	2.3051	0.021183	1.67401	2.31308	0.314573	0.135351	3	576	+-+
1	4362764	cg24157250	0.124572	0.054043	0.018648	0.230496	2.30506	0.021185	1.67397	2.09946	0.350033	0.047373	3	576	+++
6	137681213	cg21960512	-0.064054	0.027789	-0.11852	-0.009589	-2.30505	0.021185	1.67396	0.774951	0.678768	0	3	576	---
5	16626849	cg23542454	0.052822	0.022916	0.007906	0.097737	2.30501	0.021188	1.67392	7.14515	0.028083	0.72009	3	576	-++
19	10805188	cg03239682	0.05683	0.024655	0.008506	0.105154	2.30499	0.021189	1.67389	0.347512	0.840502	0	3	576	+++
8	8894095	cg21712946	-0.074855	0.032477	-0.138509	-0.0112	-2.30487	0.021196	1.67375	0.229917	0.631585	0	2	313	--?
6	14397608	cg13939236	-0.083493	0.036225	-0.154495	-0.012491	-2.30483	0.021198	1.6737	0.635631	0.727737	0	3	576	---
10	30435344	cg25680628	0.104344	0.045272	0.015611	0.193077	2.30484	0.021198	1.67371	0.118812	0.942324	0	3	576	+++
7	33933366	cg01844491	-0.059841	0.025964	-0.110729	-0.008952	-2.30479	0.0212	1.67366	0.107733	0.947559	0	3	576	---
3	49904036	cg06521550	0.081492	0.035357	0.012191	0.150792	2.30479	0.0212	1.67366	0.064697	0.968169	0	3	576	+++
9	36999936	cg13695362	0.071942	0.031214	0.010762	0.133122	2.30477	0.021202	1.67363	0.913845	0.63323	0	3	576	+-+
19	6712394	cg15481294	0.063891	0.027722	0.009556	0.118226	2.3047	0.021205	1.67356	0.586825	0.745715	0	3	576	+++
14	92106511	cg10500579	0.084552	0.036687	0.012646	0.156458	2.3047	0.021205	1.67355	4.77025	0.092078	0.580734	3	576	+++
11	44871679	cg26941453	0.059999	0.026034	0.008973	0.111026	2.30465	0.021208	1.67349	1.17036	0.557007	0	3	576	+++
13	54151030	cg24548191	-0.082406	0.035756	-0.152489	-0.012323	-2.30465	0.021208	1.6735	1.06926	0.585885	0	3	576	-+-
16	2963883	cg04580029	0.089775	0.038954	0.013425	0.166124	2.30465	0.021208	1.67349	1.4353	0.487898	0	3	576	+++
16	27203903	cg09140090	0.124756	0.054132	0.018656	0.230855	2.30464	0.021209	1.67349	0.839675	0.657154	0	3	576	+++
16	73315413	cg09766427	0.082357	0.035735	0.012316	0.152399	2.30464	0.021209	1.67348	5.66981	0.058724	0.647255	3	576	+-+
8	29753519	cg02195564	0.069865	0.030315	0.010447	0.129283	2.30461	0.02121	1.67345	3.07701	0.214702	0.350018	3	576	+++
17	56961337	cg17608428	-0.042383	0.018391	-0.07843	-0.006337	-2.30458	0.021212	1.67342	0.777335	0.67796	0	3	576	-+-
12	25251532	cg13442495	0.074511	0.032332	0.011141	0.137881	2.30457	0.021212	1.67341	2.13871	0.34323	0.064857	3	576	+-+
3	183285992	cg07431069	0.142164	0.061687	0.021256	0.263071	2.30458	0.021212	1.67342	0.271683	0.872981	0	3	576	+++
3	12987699	cg27271732	-0.099155	0.043025	-0.183485	-0.014826	-2.30458	0.021212	1.67342	3.40396	0.182322	0.412449	3	576	---
12	96204405	cg12917889	-0.069135	0.029999	-0.127933	-0.010336	-2.30456	0.021213	1.67339	0.112391	0.945354	0	3	576	---
4	38137328	cg08462501	0.051175	0.022206	0.007651	0.0947	2.30452	0.021215	1.67335	4.2175	0.121389	0.525786	3	576	+++
11	111918531	cg10475564	0.082018	0.03559	0.012261	0.151774	2.30452	0.021215	1.67335	0.804123	0.668939	0	3	576	+++
19	18111901	cg05783661	0.080437	0.034904	0.012025	0.148848	2.30452	0.021215	1.67335	6.63263	0.036286	0.698461	3	576	+-+
9	114587953	cg14421829	0.130921	0.05681	0.019573	0.242269	2.30453	0.021215	1.67336	2.94208	0.229687	0.320208	3	576	+-+
2	65436704	cg03813437	0.073715	0.031987	0.011021	0.13641	2.30454	0.021215	1.67337	2.43069	0.296608	0.177188	3	576	+++
12	72133803	cg12643509	0.079174	0.034356	0.011837	0.146511	2.30453	0.021215	1.67336	1.18205	0.553759	0	3	576	+++
11	126303754	cg03830408	0.112292	0.048727	0.016787	0.207798	2.30451	0.021216	1.67334	0.769858	0.680499	0	3	576	+-+
19	46714773	cg04427462	0.058605	0.025431	0.00876	0.108451	2.30447	0.021218	1.67329	1.58069	0.453688	0	3	576	+++
17	42745107	cg03623386	0.139273	0.060436	0.020819	0.257727	2.30448	0.021218	1.6733	2.83636	0.242154	0.294872	3	576	+-+
1	244272630	cg17242981	-0.069895	0.03033	-0.129343	-0.010447	-2.30445	0.021219	1.67327	0.258294	0.878845	0	3	576	---
17	30116579	cg26813908	0.11263	0.048875	0.016835	0.208426	2.30444	0.02122	1.67326	1.67941	0.431838	0	3	576	+++
12	78092073	cg01354887	0.069788	0.030285	0.010429	0.129147	2.30438	0.021223	1.67318	0.462679	0.79347	0	3	576	+++
5	172778868	cg27395662	-0.121425	0.052694	-0.224704	-0.018146	-2.30436	0.021224	1.67317	2.22142	0.329325	0.099676	3	576	---
7	31686358	cg04866380	0.074533	0.032345	0.011137	0.13793	2.30432	0.021227	1.67312	0.347347	0.840571	0	3	576	+-+
19	23759323	cg11773558	-0.163099	0.07078	-0.301827	-0.024371	-2.30432	0.021227	1.67312	0.059094	0.807934	0	2	300	?--
7	28926850	cg26647929	0.073719	0.031992	0.011014	0.136424	2.30429	0.021228	1.67308	2.03877	0.360816	0.019018	3	576	+++
2	174340987	cg01469887	-0.057379	0.024901	-0.106185	-0.008573	-2.30427	0.021229	1.67307	2.51317	0.284624	0.204193	3	576	---
16	1984543	cg07249369	0.059599	0.025865	0.008904	0.110294	2.30426	0.02123	1.67305	2.69292	0.26016	0.257311	3	576	+++
13	51737915	cg26106353	-0.068633	0.029786	-0.127012	-0.010253	-2.30422	0.021232	1.67301	1.21296	0.545267	0	3	576	---
10	104406742	cg00236004	0.093641	0.040639	0.013988	0.173293	2.30421	0.021233	1.673	0.009687	0.995168	0	3	576	+++
14	91482020	cg26205369	-0.069209	0.030036	-0.128079	-0.010339	-2.30421	0.021233	1.67299	0.7036	0.703421	0	3	576	---
8	41447669	cg11589211	-0.128167	0.055623	-0.237189	-0.019146	-2.30421	0.021233	1.673	2.06145	0.356748	0.02981	3	576	---
4	7708552	cg10664842	0.083596	0.03628	0.012487	0.154705	2.30419	0.021234	1.67297	0.181443	0.913272	0	3	576	+++
22	40926444	cg15450278	-0.055103	0.023915	-0.101976	-0.008231	-2.30418	0.021234	1.67296	0.776411	0.678273	0	3	576	-+-
11	95089433	cg16317734	0.107471	0.046642	0.016052	0.198889	2.30415	0.021236	1.67293	1.37232	0.503505	0	3	576	+++
5	163938830	cg04160392	-0.070006	0.030383	-0.129556	-0.010456	-2.30414	0.021237	1.67291	6.53303	0.038139	0.693863	3	576	---
6	33161895	cg16521978	0.086858	0.037697	0.012972	0.160744	2.30411	0.021238	1.67288	1.31075	0.519248	0	3	576	+++
7	37224649	cg11946445	-0.07039	0.03055	-0.130267	-0.010512	-2.30409	0.021239	1.67286	2.39786	0.301517	0.165923	3	576	---
6	20952774	cg07019133	-0.092129	0.039985	-0.170499	-0.013758	-2.30409	0.021239	1.67286	5.19592	0.074425	0.615082	3	576	---
18	79705672	cg16809914	0.05031	0.021835	0.007513	0.093107	2.30407	0.02124	1.67284	3.0597	0.216568	0.346342	3	576	+++
14	102933514	cg00848479	0.051231	0.022235	0.007651	0.094811	2.30408	0.02124	1.67284	0.846745	0.654835	0	3	576	+-+
3	5188503	cg18286534	0.12445	0.054013	0.018583	0.230316	2.30405	0.021242	1.67281	3.00818	0.222219	0.335147	3	576	+-+
9	78235939	cg22151281	0.154367	0.066999	0.023049	0.285686	2.30401	0.021244	1.67277	0.048746	0.975921	0	3	576	+++
6	44229442	cg17259602	0.095633	0.041507	0.014278	0.176987	2.304	0.021245	1.67275	0.009618	0.921876	0	2	313	++?
1	170930143	cg24368876	-0.067211	0.029172	-0.124387	-0.010035	-2.30399	0.021245	1.67274	0.66789	0.716093	0	3	576	---
1	28247365	cg07148744	0.2057	0.089281	0.03071	0.380691	2.30397	0.021246	1.67272	1.46941	0.479646	0	3	576	+-+
1	3907754	cg09228402	-0.083021	0.036034	-0.153647	-0.012394	-2.30396	0.021247	1.6727	0.870565	0.647082	0	3	576	---
1	37549442	cg25118706	-0.057423	0.024924	-0.106273	-0.008572	-2.30395	0.021247	1.67269	0.013272	0.993386	0	3	576	---
1	156935063	cg11804604	-0.059246	0.025715	-0.109648	-0.008845	-2.30395	0.021247	1.6727	1.13885	0.56585	0	3	576	---
5	16177840	cg10070809	0.117751	0.051109	0.017578	0.217924	2.30393	0.021248	1.67267	0.32721	0.849077	0	3	576	+++
17	41919038	cg16637223	0.082091	0.035631	0.012255	0.151927	2.30395	0.021248	1.67269	0.271793	0.872933	0	3	576	+++
8	22530034	cg03168886	0.099131	0.043027	0.014798	0.183464	2.30393	0.021249	1.67267	0.461419	0.79397	0	3	576	+-+
19	19663946	cg21835980	0.105845	0.045941	0.0158	0.195889	2.30392	0.021249	1.67267	6.87064	0.032215	0.708906	3	576	+-+
6	85678191	cg00465058	0.094178	0.040877	0.014058	0.174297	2.30391	0.02125	1.67265	2.60364	0.272036	0.231844	3	576	+++
18	3447537	cg10571908	0.075775	0.03289	0.01131	0.140239	2.30389	0.021251	1.67262	1.18917	0.551791	0	3	576	+++
8	22228899	cg14700684	-0.106263	0.046125	-0.196667	-0.015859	-2.30382	0.021255	1.67254	0.357752	0.836209	0	3	576	---
3	101779220	cg12053017	0.123678	0.053685	0.018456	0.2289	2.30379	0.021256	1.67251	0.866136	0.648516	0	3	576	+-+
5	94518655	cg12149389	-0.1358	0.058946	-0.251334	-0.020265	-2.30379	0.021256	1.67251	4.85035	0.088463	0.587659	3	576	---
4	41612785	cg04605299	0.120272	0.052207	0.017947	0.222597	2.30377	0.021257	1.67249	1.33478	0.247957	0.250813	2	313	+-?
14	95516543	cg09934894	-0.024757	0.010746	-0.04582	-0.003694	-2.30377	0.021257	1.67249	2.23815	0.326581	0.106406	3	576	-+-
1	66930000	cg03892937	0.066318	0.028787	0.009896	0.122741	2.30376	0.021258	1.67247	2.69279	0.260177	0.257276	3	576	+++
10	73924717	cg07551200	-0.08326	0.036141	-0.154097	-0.012423	-2.30374	0.021259	1.67245	0.482313	0.785719	0	3	576	---
3	32685240	cg01290608	0.119842	0.052022	0.01788	0.221805	2.3037	0.021261	1.67241	0.246536	0.884027	0	3	576	+++
5	176898834	cg14709481	-0.047693	0.020703	-0.088271	-0.007115	-2.30368	0.021263	1.67238	2.88327	0.236541	0.306343	3	576	-+-
10	13729464	cg23873415	0.077266	0.033541	0.011526	0.143005	2.30365	0.021264	1.67235	4.63295	0.098621	0.568309	3	576	+++
1	17187188	cg08168943	0.086417	0.037513	0.012891	0.159943	2.30363	0.021265	1.67233	0.655529	0.720533	0	3	576	+-+
14	32076070	cg20550520	0.08728	0.037888	0.013019	0.161541	2.30361	0.021267	1.6723	3.60464	0.164916	0.445159	3	576	+++
2	177553231	cg19255475	0.086507	0.037553	0.012902	0.160112	2.30357	0.021268	1.67226	0.037505	0.981422	0	3	576	+++
6	100167793	cg21283066	0.079055	0.034319	0.01179	0.14632	2.30355	0.02127	1.67223	0.469722	0.790681	0	3	576	+++
11	28108205	cg14744160	0.057144	0.024808	0.008521	0.105767	2.30349	0.021273	1.67217	0.14356	0.930736	0	3	576	+++
7	141073777	cg15928538	0.147161	0.063886	0.021945	0.272377	2.3035	0.021273	1.67218	0.339153	0.844022	0	3	576	+-+
9	37732327	cg25802300	0.065233	0.028319	0.009727	0.120738	2.30349	0.021273	1.67216	2.19911	0.333019	0.090543	3	576	+++
10	34791200	cg14478253	-0.09502	0.041251	-0.175872	-0.014168	-2.30344	0.021276	1.67212	2.55151	0.27922	0.216151	3	576	---
1	165445345	cg01913568	-0.093033	0.040389	-0.172197	-0.01387	-2.30341	0.021278	1.67207	0.848421	0.654286	0	3	576	---
15	44697728	cg11247213	-0.092097	0.039983	-0.170463	-0.01373	-2.30339	0.021279	1.67206	0.598441	0.741396	0	3	576	---
14	76058057	cg22049947	-0.074839	0.032491	-0.138521	-0.011157	-2.30338	0.021279	1.67204	1.22751	0.541315	0	3	576	---
17	65056364	cg09580608	0.123758	0.053729	0.018449	0.229067	2.30336	0.02128	1.67202	0.249271	0.882819	0	3	576	+++
12	63152175	cg23549160	-0.101794	0.044194	-0.188413	-0.015175	-2.30337	0.02128	1.67203	2.39859	0.301407	0.166176	3	576	---
2	174486920	cg19759282	0.074191	0.03221	0.011059	0.137323	2.30335	0.021281	1.67201	0.946557	0.622957	0	3	576	+-+
21	31683338	cg23054534	-0.092854	0.040313	-0.171868	-0.01384	-2.30332	0.021283	1.67197	0.042055	0.979192	0	3	576	---
18	62523410	cg15716185	0.057768	0.025081	0.008611	0.106926	2.30332	0.021283	1.67197	1.09221	0.579202	0	3	576	+++
1	25859308	cg15433862	0.131036	0.056891	0.019531	0.242541	2.3033	0.021284	1.67195	2.54643	0.27993	0.214586	3	576	+++
19	12665910	cg11621113	-0.061026	0.026495	-0.112956	-0.009095	-2.30327	0.021286	1.67191	0.484087	0.785022	0	3	576	---
12	21658099	cg03243946	-0.105867	0.045964	-0.195956	-0.015778	-2.30327	0.021286	1.67191	1.82821	0.400875	0	3	576	-+-
12	118135939	cg02661886	0.055459	0.024079	0.008265	0.102653	2.30324	0.021287	1.67189	0.639934	0.726173	0	3	576	+-+
10	49187482	cg10861731	-0.131196	0.056963	-0.242844	-0.019548	-2.30316	0.021291	1.67179	2.64585	0.266356	0.244098	3	576	-+-
11	70435477	cg27243121	-0.108904	0.047284	-0.201582	-0.016227	-2.30318	0.021291	1.67181	0.91296	0.63351	0	3	576	-+-
4	123772981	cg22872906	-0.089588	0.038898	-0.165828	-0.013348	-2.30317	0.021291	1.67179	0.229314	0.891672	0	3	576	---
2	50195251	cg15558448	-0.113186	0.049144	-0.209509	-0.016863	-2.30312	0.021294	1.67175	0.695794	0.706171	0	3	576	---
2	171413815	cg14444244	-0.071221	0.030924	-0.131832	-0.010611	-2.30312	0.021294	1.67175	0.243191	0.885507	0	3	576	---
2	207686785	cg00075675	-0.083871	0.036416	-0.155247	-0.012495	-2.30313	0.021294	1.67175	0.296388	0.862264	0	3	576	---
5	88674821	cg14452947	0.066606	0.02892	0.009922	0.123289	2.3031	0.021295	1.67172	1.94241	0.378626	0	3	576	+-+
18	48410143	cg01288674	0.095326	0.041391	0.014201	0.176452	2.30309	0.021296	1.67171	2.7424	0.253802	0.270713	3	576	+++
17	21010228	cg04983013	-0.062624	0.027192	-0.11592	-0.009328	-2.30306	0.021297	1.67168	0.9632	0.617794	0	3	576	---
6	10494626	cg05157878	-0.085779	0.037246	-0.158781	-0.012777	-2.30305	0.021298	1.67166	0.758951	0.68422	0	3	576	-+-
1	109114140	cg16763708	0.092428	0.040133	0.013767	0.171089	2.30305	0.021298	1.67166	0.491578	0.782087	0	3	576	+++
4	146943565	cg08209730	0.081761	0.035502	0.012177	0.151345	2.30298	0.021302	1.67158	0.239163	0.887291	0	3	576	+++
18	74534354	cg16891318	0.044884	0.019489	0.006684	0.083083	2.30298	0.021302	1.67158	0.251307	0.88192	0	3	576	+++
10	101031220	cg13419809	0.140736	0.061114	0.020953	0.260519	2.30285	0.021309	1.67143	1.3844	0.500473	0	3	576	+++
15	67165428	cg26913446	0.043045	0.018692	0.006408	0.079682	2.30284	0.02131	1.67142	0.021396	0.989359	0	3	576	+++
19	14369984	cg22439390	0.062171	0.026998	0.009256	0.115086	2.30284	0.02131	1.67142	6.25646	0.043795	0.680331	3	576	-++
1	19251948	cg26547761	-0.0971	0.042166	-0.179746	-0.014455	-2.30281	0.021311	1.67139	0.457144	0.795669	0	3	576	-+-
10	15743069	cg01687148	0.103662	0.045016	0.01543	0.191893	2.30278	0.021313	1.67135	1.39407	0.498061	0	3	576	+++
1	40097005	cg19736671	0.072147	0.031331	0.010739	0.133556	2.30276	0.021314	1.67133	3.99546	0.135643	0.499432	3	576	++-
17	79023808	cg25146577	-0.064117	0.027843	-0.118689	-0.009544	-2.30276	0.021314	1.67133	0.090369	0.955821	0	3	576	---
6	89598310	cg16284844	-0.052218	0.022676	-0.096663	-0.007773	-2.30276	0.021314	1.67134	1.3876	0.499674	0	3	576	---
6	133055395	cg01205299	-0.08865	0.038499	-0.164107	-0.013193	-2.30267	0.021319	1.67123	0.53561	0.765057	0	3	576	---
7	20788205	cg20377955	-0.045734	0.019862	-0.084663	-0.006805	-2.30265	0.021321	1.6712	2.7999	0.246609	0.285689	3	576	-+-
1	18482064	cg24076588	0.095704	0.041563	0.014241	0.177168	2.30263	0.021322	1.67118	0.358031	0.836093	0	3	576	+++
12	8227404	cg10983929	-0.125959	0.054702	-0.233175	-0.018742	-2.30263	0.021322	1.67118	0.164218	0.921172	0	3	576	---
16	70454536	cg13972889	0.089874	0.039032	0.013372	0.166376	2.3026	0.021323	1.67115	2.07271	0.354745	0.03508	3	576	+++
2	216308721	cg04372085	0.036494	0.015849	0.00543	0.067559	2.3026	0.021323	1.67115	1.04441	0.593212	0	3	576	+++
8	2054434	cg07709358	-0.086224	0.037446	-0.159619	-0.012829	-2.3026	0.021323	1.67115	0.704004	0.703279	0	3	576	---
18	47150590	cg18936800	0.050598	0.021974	0.007528	0.093667	2.30261	0.021323	1.67116	1.00144	0.606094	0	3	576	+++
19	51764454	cg26944755	0.103272	0.04485	0.015365	0.191178	2.3026	0.021324	1.67114	0.628695	0.730265	0	3	576	+++
6	130046284	cg15606604	-0.082051	0.035634	-0.151895	-0.012208	-2.30259	0.021324	1.67114	1.4428	0.486072	0	3	576	---
6	149648637	cg13057170	0.107233	0.046571	0.015954	0.198512	2.30257	0.021325	1.67111	4.38638	0.111561	0.544043	3	576	+-+
16	67341458	cg26466299	-0.080477	0.034951	-0.148981	-0.011972	-2.30255	0.021326	1.67109	0.802655	0.669431	0	3	576	---
21	41761568	cg17879722	-0.055398	0.02406	-0.102555	-0.008241	-2.30254	0.021327	1.67108	0.864874	0.648926	0	3	576	---
22	21001579	cg22031629	0.09832	0.042702	0.014625	0.182015	2.30249	0.02133	1.67102	4.90631	0.086022	0.592361	3	576	+-+
4	185472389	cg22699422	-0.102351	0.044453	-0.189478	-0.015223	-2.30246	0.021331	1.67098	0.388492	0.823455	0	3	576	---
3	46216225	cg13872830	-0.088691	0.03852	-0.16419	-0.013192	-2.30247	0.021331	1.671	1.22512	0.541963	0	3	576	---
16	589688	cg09214983	0.054033	0.023468	0.008036	0.100031	2.30244	0.021332	1.67096	0.637983	0.726882	0	3	576	+++
2	64019554	cg00267054	0.107972	0.046895	0.016059	0.199885	2.30244	0.021332	1.67096	3.35725	0.186631	0.404274	3	576	+++
6	1391013	cg06831953	-0.071317	0.030975	-0.132028	-0.010607	-2.30242	0.021333	1.67094	0.646044	0.723958	0	3	576	---
12	9647947	cg04435084	0.061216	0.026588	0.009104	0.113328	2.30242	0.021333	1.67094	1.02237	0.599786	0	3	576	+++
19	47479577	cg15059565	-0.068328	0.029677	-0.126495	-0.010162	-2.30242	0.021334	1.67094	10.865	0.004372	0.815922	3	576	-+-
10	73815175	cg02032166	-0.082511	0.035837	-0.152751	-0.012271	-2.3024	0.021334	1.67092	0.262536	0.876983	0	3	576	---
3	51876984	cg20813440	-0.079577	0.034563	-0.14732	-0.011834	-2.3024	0.021335	1.67091	0.175455	0.916011	0	3	576	---
1	23800771	cg24409107	0.087496	0.038002	0.013012	0.16198	2.30239	0.021335	1.67091	5.82894	0.054233	0.656884	3	576	+++
1	230109379	cg04709827	0.062747	0.027253	0.009331	0.116163	2.30237	0.021336	1.67088	1.80561	0.40543	0	3	576	+++
8	9002755	cg01718711	0.128769	0.055929	0.019148	0.23839	2.30235	0.021337	1.67086	1.04989	0.591589	0	3	576	+++
18	9476517	cg03236570	0.077417	0.033626	0.011509	0.143324	2.30227	0.021342	1.67077	4.23318	0.120441	0.527542	3	576	+++
4	2339642	cg09366730	0.095491	0.041478	0.014195	0.176788	2.30223	0.021344	1.67072	0.904969	0.636046	0	3	576	+++
13	113417628	cg12418762	-0.09371	0.040704	-0.17349	-0.013929	-2.30221	0.021345	1.6707	0.83493	0.658715	0	3	576	-+-
8	108443635	cg08258788	0.044607	0.019376	0.00663	0.082584	2.30219	0.021346	1.67067	1.47877	0.477407	0	3	576	+++
8	17413595	cg04792712	-0.070865	0.030782	-0.131197	-0.010532	-2.30216	0.021348	1.67064	1.1e-05	0.997358	0	2	313	--?
16	89961291	cg14175803	0.073799	0.032057	0.010968	0.13663	2.30215	0.021349	1.67063	0.047442	0.976558	0	3	576	+++
3	49357774	cg09180629	0.075397	0.032751	0.011205	0.139589	2.30213	0.02135	1.67061	0.661625	0.71834	0	3	576	+++
15	76931587	cg23637166	-0.11584	0.05032	-0.214468	-0.017213	-2.30206	0.021353	1.67053	3.69546	0.157594	0.458796	3	576	---
20	47008388	cg05588895	-0.106847	0.046414	-0.197818	-0.015876	-2.30206	0.021354	1.67053	4.15813	0.125047	0.519014	3	576	---
15	37099005	cg07688779	0.061135	0.026557	0.009083	0.113186	2.30204	0.021355	1.6705	0.00467	0.997668	0	3	576	+++
1	148459339	cg22685226	0.106149	0.046111	0.015771	0.196527	2.30202	0.021356	1.67048	0.274128	0.871915	0	3	576	+++
3	38024888	cg16683499	0.1541	0.066941	0.022895	0.285305	2.30202	0.021356	1.67048	3.3618	0.186207	0.40508	3	576	+++
2	164909658	cg26777694	0.057859	0.025135	0.008595	0.107123	2.30195	0.02136	1.67041	2.28036	0.319761	0.122947	3	576	+-+
1	23531383	cg10926222	0.088434	0.038417	0.013136	0.163732	2.30194	0.02136	1.67039	1.78335	0.409968	0	3	576	+++
16	52256012	cg09633764	-0.08193	0.035592	-0.15169	-0.01217	-2.30193	0.021361	1.67038	4.34598	0.113837	0.539804	3	576	---
11	2885885	cg26932552	0.079897	0.034709	0.011868	0.147926	2.30192	0.021362	1.67037	2.76469	0.25099	0.27659	3	576	+++
8	6835747	cg12351815	0.064845	0.028171	0.00963	0.120061	2.30183	0.021367	1.67026	0.126276	0.938814	0	3	576	+++
8	79668242	cg25554557	0.100697	0.043747	0.014953	0.186442	2.3018	0.021369	1.67022	0.630327	0.427235	0	2	313	++?
15	85840809	cg07432526	0.083434	0.036247	0.012389	0.154478	2.3018	0.021369	1.67023	3.18288	0.203632	0.371639	3	576	+++
19	1923307	cg07662734	0.064603	0.028067	0.009592	0.119614	2.30175	0.021371	1.67017	4.67419	0.096608	0.572118	3	576	+++
20	32109712	cg24923311	0.065756	0.028568	0.009763	0.121749	2.30176	0.021371	1.67018	1.32269	0.516157	0	3	576	+++
14	101948208	cg00366223	0.110466	0.047993	0.0164	0.204531	2.30172	0.021373	1.67013	6.16984	0.045734	0.675842	3	576	+++
15	43267004	cg22064136	0.044295	0.019244	0.006576	0.082014	2.3017	0.021374	1.67011	0.797123	0.671285	0	3	576	+-+
6	31197512	cg17553885	0.121383	0.052737	0.018019	0.224747	2.30169	0.021375	1.6701	3.89149	0.142881	0.486058	3	576	+++
13	27374643	cg16824640	-0.094518	0.041065	-0.175005	-0.01403	-2.30167	0.021376	1.67007	1.83778	0.398962	0	3	576	-+-
3	44510564	cg01335204	0.13269	0.057651	0.019694	0.245687	2.30161	0.021379	1.67001	0.236056	0.888671	0	3	576	+++
6	31667112	cg13511576	0.05275	0.022919	0.007829	0.09767	2.30161	0.021379	1.67002	0.151308	0.927137	0	3	576	+++
2	47330908	cg13589303	-0.063018	0.02738	-0.116683	-0.009352	-2.30156	0.021382	1.66996	0.128685	0.937684	0	3	576	---
4	7679077	cg02704456	-0.071057	0.030874	-0.13157	-0.010545	-2.30153	0.021383	1.66992	0.045206	0.831625	0	2	313	--?
2	152718535	cg24607545	0.090553	0.039344	0.013438	0.167668	2.30155	0.021383	1.66994	0.700229	0.704607	0	3	576	+-+
17	42388582	cg07158701	0.0959	0.041668	0.014231	0.177568	2.30152	0.021384	1.66991	7.26737	0.026419	0.724797	3	576	++-
15	79090808	cg06778755	-0.087203	0.03789	-0.161468	-0.012939	-2.30149	0.021386	1.66987	2.9567	0.228014	0.32357	3	576	---
19	39124511	cg15317881	-0.059999	0.02607	-0.111096	-0.008901	-2.30144	0.021388	1.66982	0.460941	0.79416	0	3	576	---
9	89332339	cg10944952	-0.074266	0.032269	-0.137514	-0.011018	-2.30143	0.021389	1.6698	0.737496	0.6916	0	3	576	-+-
9	125241464	cg19556772	0.130617	0.056755	0.019378	0.241857	2.30143	0.021389	1.6698	1.52374	0.466792	0	3	576	+++
7	132161487	cg08606565	-0.061735	0.026825	-0.114311	-0.009158	-2.3014	0.021391	1.66977	2.75229	0.252551	0.273331	3	576	---
6	83055637	cg06952940	-0.051118	0.022212	-0.094654	-0.007583	-2.30138	0.021392	1.66975	0.518023	0.771814	0	3	576	---
5	139482368	cg10167460	0.095312	0.041415	0.014137	0.176486	2.30136	0.021393	1.66972	1.44433	0.485699	0	3	576	+++
16	75116885	cg16540789	-0.102487	0.044533	-0.189771	-0.015202	-2.30137	0.021393	1.66973	1.10613	0.575184	0	3	576	---
15	67840457	cg05731183	0.136693	0.059397	0.020274	0.253112	2.30133	0.021395	1.66969	0.235726	0.888818	0	3	576	+++
4	6106063	cg22667835	0.074447	0.032349	0.011042	0.137851	2.30134	0.021395	1.6697	0.178905	0.914432	0	3	576	+++
6	111482900	cg06500355	0.088403	0.038414	0.013112	0.163694	2.30133	0.021395	1.66969	2.36055	0.307194	0.15274	3	576	+++
17	60599862	cg26619931	0.11177	0.048568	0.016577	0.206963	2.30131	0.021396	1.66966	0.99289	0.608691	0	3	576	+++
14	31576697	cg19451417	-0.082949	0.036045	-0.153598	-0.012301	-2.30126	0.021399	1.66961	2.25473	0.323885	0.112977	3	576	---
5	154858591	cg25421835	0.138833	0.060329	0.020588	0.257079	2.30125	0.021399	1.6696	11.747	0.002813	0.829744	3	576	+++
20	9928510	cg19077255	0.060179	0.026151	0.008924	0.111434	2.30125	0.0214	1.66959	1.43622	0.487674	0	3	576	+++
3	186567448	cg07893149	0.094789	0.041191	0.014055	0.175523	2.30122	0.021401	1.66956	1.0746	0.584323	0	3	576	+-+
6	119162309	cg16672144	0.076469	0.03323	0.011339	0.141599	2.30122	0.021401	1.66956	1.64671	0.438956	0	3	576	+++
11	719611	cg17649115	-0.071937	0.031261	-0.133208	-0.010666	-2.3012	0.021402	1.66954	0.88108	0.643689	0	3	576	---
2	138434758	cg24921030	-0.069085	0.030021	-0.127927	-0.010243	-2.3012	0.021402	1.66954	8.72643	0.012737	0.770811	3	576	+--
2	218344171	cg19516374	-0.050628	0.022001	-0.09375	-0.007505	-2.30114	0.021406	1.66947	2.60964	0.271221	0.233611	3	576	---
8	103501454	cg02362467	0.090444	0.039304	0.013407	0.16748	2.30112	0.021407	1.66945	1.49232	0.474183	0	3	576	+++
5	168653291	cg15088158	0.190033	0.082584	0.028169	0.351897	2.3011	0.021408	1.66942	3.50259	0.173549	0.428994	3	576	+-+
3	46627799	cg17449333	-0.06161	0.026775	-0.114089	-0.009132	-2.30107	0.021409	1.6694	0.251223	0.881957	0	3	576	---
10	84139410	cg26930253	0.08931	0.038813	0.013236	0.165383	2.30102	0.021412	1.66934	2.95494	0.228215	0.323167	3	576	+++
14	70188664	cg20409590	0.068602	0.029814	0.010167	0.127038	2.301	0.021413	1.66932	1.68569	0.430483	0	3	576	+++
16	4486322	cg09204638	-0.090213	0.039206	-0.167057	-0.013369	-2.30098	0.021415	1.66929	9.57902	0.008317	0.79121	3	576	--+
1	37308301	cg02902637	-0.0953	0.041418	-0.176479	-0.014122	-2.30096	0.021416	1.66927	3.96052	0.138034	0.495015	3	576	---
12	3456929	cg04941278	0.071343	0.031006	0.010571	0.132115	2.30094	0.021417	1.66924	0.083425	0.959146	0	3	576	+++
6	88519325	cg12135701	0.121189	0.05267	0.017956	0.224422	2.30091	0.021418	1.66921	6.41078	0.040543	0.688025	3	576	+-+
19	11166666	cg03355486	-0.055124	0.023957	-0.102081	-0.008167	-2.30091	0.021418	1.66921	0.225038	0.893581	0	3	576	---
1	100982578	cg14994947	-0.067623	0.02939	-0.125227	-0.010019	-2.30089	0.02142	1.66919	0.758487	0.383802	0	2	313	-+?
2	218960577	cg16652741	-0.118335	0.05143	-0.219139	-0.017531	-2.30088	0.02142	1.66917	5.43202	0.066138	0.631813	3	576	---
12	6674260	cg07782046	-0.048298	0.020991	-0.089441	-0.007155	-2.30087	0.021421	1.66916	0.794984	0.672003	0	3	576	---
5	346871	cg24980413	-0.102722	0.044646	-0.190227	-0.015217	-2.30084	0.021423	1.66912	3.97912	0.136756	0.497376	3	576	-++
11	2902294	cg17992161	0.063029	0.027394	0.009337	0.11672	2.30084	0.021423	1.66913	0.170366	0.918344	0	3	576	+++
6	87139516	cg01156568	-0.090578	0.039368	-0.167738	-0.013417	-2.30081	0.021424	1.66909	3.11613	0.210543	0.358179	3	576	-+-
6	121593221	cg01590762	0.104703	0.045508	0.015508	0.193898	2.30077	0.021426	1.66905	0.791644	0.673126	0	3	576	+-+
17	38415393	cg12361262	-0.059234	0.025746	-0.109696	-0.008773	-2.30074	0.021428	1.66901	0.007588	0.996213	0	3	576	---
1	227855741	cg20410039	-0.090513	0.039341	-0.167621	-0.013404	-2.30072	0.021429	1.669	2.596	0.273078	0.229583	3	576	---
11	66971286	cg14212038	0.057076	0.024808	0.008452	0.1057	2.30071	0.02143	1.66898	0.928242	0.628687	0	3	576	+++
11	111936573	cg02581960	-0.068478	0.029764	-0.126816	-0.010141	-2.3007	0.021431	1.66896	3.80481	0.14921	0.474349	3	576	---
15	78899490	cg04843573	-0.097529	0.042392	-0.180617	-0.014441	-2.30065	0.021433	1.66891	1.19428	0.550383	0	3	576	-+-
7	56448810	cg23975887	0.104451	0.045401	0.015465	0.193437	2.30064	0.021434	1.6689	5.19701	0.074385	0.615163	3	576	++-
2	98508406	cg18455616	0.067267	0.029239	0.009959	0.124575	2.30059	0.021436	1.66885	0.517744	0.771922	0	3	576	+++
14	89176129	cg23795559	-0.078859	0.034278	-0.146043	-0.011674	-2.30057	0.021438	1.66881	2.25431	0.323954	0.11281	3	576	-+-
14	34379607	cg12418025	0.097899	0.042555	0.014492	0.181307	2.30055	0.021439	1.6688	0.656448	0.417817	0	2	313	++?
19	35645146	cg13731052	-0.072391	0.031467	-0.134066	-0.010715	-2.30052	0.021441	1.66876	0.552115	0.758769	0	3	576	---
1	3248826	cg24807850	-0.093806	0.040776	-0.173726	-0.013885	-2.30052	0.021441	1.66876	1.43224	0.488644	0	3	576	-+-
1	174707041	cg17915923	0.070516	0.030653	0.010438	0.130595	2.30051	0.021441	1.66875	1.51835	0.468054	0	3	576	+++
3	194203699	cg24935598	-0.111816	0.048605	-0.207082	-0.01655	-2.30049	0.021442	1.66873	0.292826	0.863801	0	3	576	---
14	55129250	cg11105375	0.127845	0.055573	0.018923	0.236767	2.3005	0.021442	1.66874	3.94504	0.139106	0.493034	3	576	+++
7	92837071	cg07469637	0.118978	0.051719	0.017609	0.220346	2.30049	0.021443	1.66872	1.66367	0.435249	0	3	576	+++
6	119240673	cg15215077	-0.062633	0.027226	-0.115995	-0.00927	-2.30048	0.021443	1.66872	1.1096	0.574187	0	3	576	---
2	96508252	cg07432687	0.098337	0.042746	0.014555	0.182119	2.30049	0.021443	1.66872	2.2814	0.319595	0.123347	3	576	+++
15	40929740	cg04579211	0.059674	0.02594	0.008832	0.110516	2.30047	0.021444	1.6687	1.02353	0.599438	0	3	576	+++
7	99500396	cg04769218	0.100221	0.043567	0.01483	0.185612	2.3004	0.021447	1.66863	0.902564	0.636811	0	3	576	+-+
6	90295442	cg12037305	0.160758	0.069883	0.023788	0.297729	2.30039	0.021448	1.66861	4.10941	0.128131	0.513312	3	576	+--
16	54000059	cg11297458	-0.070884	0.030814	-0.13128	-0.010489	-2.30039	0.021448	1.66861	1.85742	0.395064	0	3	576	---
19	45107932	cg15012506	0.067926	0.029529	0.010049	0.125804	2.3003	0.021453	1.66851	3.1736	0.204579	0.369801	3	576	+++
3	170181484	cg19832700	0.082559	0.035891	0.012213	0.152906	2.30028	0.021454	1.66849	1.21617	0.544393	0	3	576	+++
17	78889577	cg08279328	0.07725	0.033583	0.011427	0.143073	2.30026	0.021455	1.66846	0.189639	0.909537	0	3	576	+++
11	134224045	cg02461956	0.125304	0.054474	0.018536	0.232072	2.30027	0.021455	1.66847	0.571332	0.751513	0	3	576	+-+
6	143745709	cg08482167	-0.071101	0.03091	-0.131684	-0.010517	-2.30026	0.021455	1.66846	0.894552	0.639367	0	3	576	---
3	14947327	cg07851808	0.089676	0.038985	0.013265	0.166086	2.30026	0.021455	1.66846	3.83203	0.147192	0.478084	3	576	+++
5	72388127	cg18061711	-0.14658	0.063724	-0.271478	-0.021681	-2.30024	0.021457	1.66844	0.036724	0.848029	0	2	313	--?
11	69157108	cg25179853	0.074052	0.032193	0.010953	0.13715	2.30023	0.021457	1.66843	1.48825	0.475151	0	3	576	+++
8	123416741	cg22851157	0.165547	0.071971	0.024484	0.306609	2.3002	0.021459	1.66839	0.557853	0.756595	0	3	576	+-+
16	30902034	cg19364688	0.093548	0.04067	0.013835	0.173262	2.30017	0.02146	1.66837	1.30714	0.520185	0	3	576	+-+
2	70821060	cg00679595	-0.106078	0.046118	-0.196469	-0.015687	-2.30014	0.021462	1.66833	1.68526	0.430577	0	3	576	---
7	121138313	cg26424108	0.103928	0.045183	0.015368	0.192487	2.30013	0.021463	1.66831	0.109889	0.740271	0	2	313	++?
8	1776973	cg17051905	0.080968	0.035202	0.011973	0.149964	2.30011	0.021464	1.66829	2.14967	0.341354	0.069625	3	576	+-+
5	62403864	cg21950561	0.10357	0.045029	0.015313	0.191826	2.30007	0.021466	1.66825	1.30971	0.519516	0	3	576	+++
6	116668644	cg02220911	0.066893	0.029083	0.00989	0.123897	2.30005	0.021467	1.66822	0.42275	0.80947	0	3	576	+++
4	145829946	cg11785056	-0.092702	0.040305	-0.1717	-0.013705	-2.30004	0.021468	1.66821	1.95475	0.376297	0	3	576	---
2	109335013	cg13503143	-0.093773	0.04077	-0.173683	-0.013863	-2.30004	0.021468	1.66821	0.40897	0.815067	0	3	576	---
8	97426090	cg07969609	-0.105166	0.045724	-0.194785	-0.015548	-2.30004	0.021468	1.66821	1.24322	0.537079	0	3	576	---
2	197516185	cg02958908	0.074089	0.032212	0.010953	0.137226	2.30001	0.02147	1.66817	2.29566	0.317324	0.128791	3	576	+++
1	23626661	cg00616624	-0.088908	0.038656	-0.164673	-0.013143	-2.29999	0.021471	1.66815	0.712258	0.700382	0	3	576	---
1	18906799	cg03515527	-0.067395	0.029303	-0.124829	-0.009962	-2.29996	0.021472	1.66812	0.152889	0.926404	0	3	576	---
17	66548299	cg06536724	0.084796	0.036868	0.012534	0.157058	2.29997	0.021472	1.66813	3.66685	0.159865	0.454573	3	576	+++
3	55489921	cg04394267	0.066823	0.029054	0.009877	0.123768	2.29997	0.021472	1.66813	0.038705	0.844033	0	2	300	?++
20	5734870	cg14699069	0.093386	0.040603	0.013803	0.172968	2.29995	0.021473	1.66811	2.10132	0.349706	0.048219	3	576	+++
13	28564888	cg10329331	0.065051	0.028284	0.009615	0.120488	2.29993	0.021474	1.66809	1.7962	0.407344	0	3	576	+-+
3	16932724	cg19448816	-0.075866	0.032986	-0.140518	-0.011213	-2.29993	0.021474	1.66808	0.842871	0.656104	0	3	576	---
1	204377805	cg20034980	-0.080729	0.0351	-0.149525	-0.011932	-2.29994	0.021474	1.66809	0.990862	0.609308	0	3	576	---
7	130941616	cg04132407	0.100162	0.043551	0.014803	0.185521	2.2999	0.021476	1.66805	0.620293	0.733339	0	3	576	+-+
16	29899299	cg20769275	0.078625	0.034186	0.01162	0.145631	2.29989	0.021476	1.66804	0.819224	0.663908	0	3	576	+++
11	34359291	cg20910429	-0.103809	0.045136	-0.192275	-0.015342	-2.2999	0.021476	1.66805	1.70175	0.427042	0	3	576	---
7	69412713	cg00915918	-0.047109	0.020483	-0.087256	-0.006961	-2.29985	0.021479	1.66799	0.52206	0.770258	0	3	576	---
1	19387111	cg27097079	-0.085499	0.037176	-0.158364	-0.012634	-2.29985	0.021479	1.66799	1.03904	0.594807	0	3	576	---
2	11465412	cg04073840	-0.049443	0.021498	-0.09158	-0.007306	-2.29982	0.02148	1.66796	0.039035	0.980672	0	3	576	---
14	101059802	cg09213165	0.083697	0.036393	0.012366	0.155028	2.29977	0.021483	1.66791	7.64557	0.021867	0.738411	3	576	++-
9	37034657	cg00464519	0.051316	0.022314	0.007581	0.095052	2.29974	0.021485	1.66787	2.63303	0.268068	0.240418	3	576	+++
15	41661630	cg09663530	0.083307	0.036225	0.012306	0.154307	2.29973	0.021486	1.66785	3.94108	0.139382	0.492525	3	576	+++
3	127031264	cg00416162	0.034938	0.015192	0.005161	0.064714	2.2997	0.021487	1.66782	5.99059	0.050022	0.666143	3	576	+++
10	95168318	cg14219693	-0.05733	0.024929	-0.106192	-0.008468	-2.29968	0.021488	1.6678	0.891214	0.640435	0	3	576	---
4	88457886	cg24922246	0.077236	0.033585	0.011408	0.143063	2.29968	0.021488	1.6678	1.41627	0.492563	0	3	576	+++
11	905718	cg09697668	-0.058609	0.025486	-0.108561	-0.008657	-2.29966	0.021489	1.66777	1.63132	0.442346	0	3	576	---
16	74318998	cg21383558	0.057936	0.025193	0.008557	0.107315	2.29967	0.021489	1.66779	0.282389	0.86832	0	3	576	+++
4	26197646	cg22279159	-0.096579	0.041997	-0.178894	-0.014265	-2.29967	0.021489	1.66779	1.8649	0.393588	0	3	576	---
4	507420	cg24887158	0.057698	0.02509	0.008522	0.106874	2.29965	0.02149	1.66776	1.10246	0.576241	0	3	576	+-+
22	19932751	cg10025908	0.049927	0.021711	0.007374	0.09248	2.29963	0.021491	1.66774	2.08602	0.352393	0.041235	3	576	+-+
3	13074525	cg03126116	0.090385	0.039305	0.013348	0.167422	2.29959	0.021493	1.6677	0.6887	0.708681	0	3	576	+++
20	11890735	cg23944804	-0.120321	0.052325	-0.222877	-0.017764	-2.2995	0.021498	1.6676	4.89015	0.08672	0.591015	3	576	---
20	49515801	cg01346423	-0.050897	0.022134	-0.09428	-0.007514	-2.29948	0.021499	1.66757	1.61264	0.446499	0	3	576	---
15	59993544	cg24211976	-0.104447	0.045423	-0.193477	-0.015417	-2.29941	0.021503	1.66749	0.119972	0.941778	0	3	576	---
4	73620452	cg00485849	-0.112915	0.049106	-0.209163	-0.016667	-2.29941	0.021504	1.66749	4.54672	0.102966	0.560122	3	576	-+-
9	37369884	cg04930062	0.059627	0.025932	0.008801	0.110452	2.29939	0.021505	1.66746	1.71668	0.423866	0	3	576	+++
4	2460521	cg23488395	-0.10822	0.047065	-0.200466	-0.015973	-2.29939	0.021505	1.66746	0.890331	0.640718	0	3	576	-+-
17	7583502	cg09663193	-0.053919	0.023449	-0.099879	-0.007958	-2.29939	0.021505	1.66747	3.70247	0.157043	0.45982	3	576	-+-
3	15160002	cg02957042	-0.124296	0.054056	-0.230246	-0.018345	-2.29937	0.021506	1.66744	2.86647	0.238535	0.302279	3	576	--+
7	11832432	cg09557034	-0.114135	0.049637	-0.211424	-0.016845	-2.29937	0.021506	1.66744	1.41274	0.493432	0	3	576	---
1	43991721	cg23736359	0.077275	0.033608	0.011404	0.143146	2.29932	0.021509	1.66739	0.161528	0.922411	0	3	576	+++
19	6504785	cg19536401	-0.111031	0.048289	-0.205678	-0.016384	-2.2993	0.02151	1.66736	3.8753	0.144042	0.483911	3	576	--+
3	64687828	cg23761114	-0.119748	0.052081	-0.221827	-0.017669	-2.29926	0.021512	1.66731	2.36585	0.306382	0.154636	3	576	---
6	111259112	cg07352586	0.126474	0.055008	0.018659	0.23429	2.2992	0.021516	1.66724	0.217936	0.896759	0	3	576	+++
16	23573204	cg16492955	-0.054101	0.023531	-0.100221	-0.007981	-2.2992	0.021516	1.66724	6.99679	0.030246	0.714155	3	576	---
2	53888004	cg11321815	-0.088465	0.038477	-0.16388	-0.01305	-2.29915	0.021518	1.6672	2.4895	0.288013	0.196626	3	576	---
6	168873236	cg11387916	-0.146618	0.063771	-0.271608	-0.021627	-2.29915	0.021519	1.66719	1.46923	0.479689	0	3	576	-+-
20	24803499	cg02126277	0.058842	0.025593	0.008679	0.109005	2.2991	0.021521	1.66714	3.17494	0.204443	0.370066	3	576	+++
11	65117022	cg05129039	0.139901	0.060851	0.020633	0.259169	2.29908	0.021522	1.66711	1.24908	0.535507	0	3	576	+-+
14	65282545	cg16363417	-0.072738	0.031638	-0.134748	-0.010728	-2.29908	0.021522	1.66711	0.992976	0.608664	0	3	576	---
14	91417328	cg15944026	0.086293	0.037534	0.012727	0.159858	2.29908	0.021522	1.66711	1.36132	0.506284	0	3	576	+++
19	58347268	cg03123289	0.073356	0.031907	0.010819	0.135893	2.29907	0.021523	1.66709	5.90515	0.052205	0.661312	3	576	+++
22	25965105	cg14342372	0.071769	0.031217	0.010584	0.132953	2.29905	0.021524	1.66708	1.96365	0.374627	0	3	576	+-+
5	72133357	cg26707416	-0.058605	0.025491	-0.108568	-0.008642	-2.29902	0.021526	1.66704	0.224998	0.635258	0	2	313	--?
17	29591742	cg07937295	0.061688	0.026832	0.009097	0.114279	2.29901	0.021526	1.66704	0.303692	0.85912	0	3	576	+++
16	27202103	cg07093508	-0.051686	0.022483	-0.095753	-0.007618	-2.29882	0.021537	1.66682	1.77215	0.41227	0	3	576	-+-
16	19579231	cg03520833	0.083723	0.03642	0.01234	0.155106	2.29883	0.021537	1.66682	2.24911	0.324798	0.110758	3	576	+++
6	32844210	cg05872513	0.043747	0.01903	0.006447	0.081046	2.2988	0.021538	1.66679	1.01987	0.600536	0	3	576	+-+
6	12128517	cg08430685	-0.068422	0.029764	-0.12676	-0.010084	-2.29878	0.021539	1.66677	2.2443	0.325579	0.108854	3	576	---
1	46308997	cg11235697	-0.086242	0.037517	-0.159776	-0.012709	-2.29875	0.021541	1.66674	3.63963	0.162056	0.450493	3	576	-+-
16	23297383	cg24267219	0.056704	0.024667	0.008356	0.105051	2.29875	0.021541	1.66673	2.82573	0.243445	0.292218	3	576	+-+
17	82458091	cg12956941	0.104406	0.045418	0.015386	0.193426	2.29875	0.021541	1.66674	0.861541	0.650008	0	3	576	+++
11	117097822	cg20485124	0.055243	0.024032	0.008141	0.102345	2.29874	0.021542	1.66672	2.88633	0.23618	0.307078	3	576	+++
6	33621154	cg09209803	0.09325	0.040566	0.013741	0.17276	2.29873	0.021542	1.66671	0.145103	0.930018	0	3	576	+++
4	143514668	cg02840289	0.045333	0.019721	0.00668	0.083986	2.29871	0.021543	1.66668	0.220021	0.895825	0	3	576	+++
1	30427782	cg07827649	0.113613	0.049426	0.016738	0.210489	2.29863	0.021548	1.6666	1.51931	0.467827	0	3	576	+-+
9	79256893	cg21217093	-0.077232	0.0336	-0.143087	-0.011377	-2.2986	0.021549	1.66656	4.55438	0.102572	0.560863	3	576	---
1	29709720	cg14578275	-0.080765	0.035137	-0.149633	-0.011897	-2.2986	0.02155	1.66656	2.21315	0.330689	0.096311	3	576	---
20	35092519	cg13569527	0.053693	0.023359	0.007909	0.099478	2.29858	0.021551	1.66654	0.639352	0.726385	0	3	576	+++
8	55454444	cg20437660	0.055508	0.024149	0.008176	0.102839	2.29858	0.021551	1.66654	2.76328	0.251166	0.276223	3	576	+++
18	58861446	cg24049621	-0.109917	0.04782	-0.203644	-0.01619	-2.29855	0.021552	1.66651	0.608156	0.737803	0	3	576	---
9	136746949	cg13752460	-0.036899	0.016053	-0.068364	-0.005435	-2.29855	0.021552	1.66651	1.97837	0.371879	0	3	576	---
12	48716643	cg22103585	0.07122	0.030986	0.010489	0.131952	2.2985	0.021555	1.66645	2.52315	0.283207	0.207341	3	576	+++
9	76394649	cg06342513	0.093503	0.040681	0.013769	0.173237	2.29846	0.021557	1.6664	0.686965	0.709296	0	3	576	+++
7	100823749	cg16725642	0.097325	0.042344	0.014331	0.180319	2.29845	0.021558	1.66639	3.58942	0.166175	0.442808	3	576	++-
17	81057290	cg22184944	0.061093	0.02658	0.008996	0.11319	2.29844	0.021559	1.66638	3.27248	0.194711	0.388842	3	576	+++
15	41284013	cg24667644	0.074315	0.032333	0.010942	0.137688	2.29843	0.021559	1.66636	0.341935	0.842849	0	3	576	+++
11	43311776	cg07613278	0.118006	0.051342	0.017375	0.218637	2.29841	0.02156	1.66634	0.274388	0.871801	0	3	576	+++
8	73971579	cg09456232	0.134471	0.058506	0.019799	0.249144	2.2984	0.021561	1.66633	0.278852	0.869858	0	3	576	+++
16	70746743	cg20787266	-0.063611	0.027676	-0.117857	-0.009365	-2.29837	0.021563	1.6663	0.726098	0.695552	0	3	576	---
19	8308409	cg11543665	0.1389	0.060434	0.020449	0.257352	2.29836	0.021563	1.66629	3.36169	0.186216	0.405061	3	576	+++
7	70268058	cg24559064	0.078271	0.034055	0.011523	0.145019	2.29836	0.021563	1.66629	0.686845	0.709338	0	3	576	+++
8	41566822	cg12174341	-0.117489	0.051119	-0.217683	-0.017295	-2.29833	0.021565	1.66625	1.15312	0.561828	0	3	576	---
22	41801033	cg27523491	0.07606	0.033094	0.011196	0.140923	2.29831	0.021566	1.66623	0.031542	0.984353	0	3	576	+++
14	24142018	cg27131958	-0.067784	0.029493	-0.125591	-0.009978	-2.2983	0.021567	1.66621	0.966203	0.616867	0	3	576	---
14	105139412	cg09297456	-0.069954	0.030438	-0.129612	-0.010296	-2.29827	0.021568	1.66619	1.03228	0.596818	0	3	576	-+-
3	129356761	cg06133774	-0.102656	0.044667	-0.190204	-0.015108	-2.29822	0.021571	1.66613	2.04886	0.359001	0.023848	3	576	-+-
11	47983596	cg23026023	-0.073446	0.031958	-0.136084	-0.010809	-2.29823	0.021571	1.66614	0.019781	0.990158	0	3	576	---
2	170715342	cg15377586	0.084564	0.036796	0.012444	0.156684	2.2982	0.021573	1.6661	0.162304	0.922054	0	3	576	+++
6	155216809	cg21707172	-0.059841	0.026038	-0.110876	-0.008806	-2.29818	0.021573	1.66608	0.09205	0.955018	0	3	576	---
22	41468978	cg05593780	0.095128	0.041394	0.013997	0.17626	2.29814	0.021576	1.66603	0.588275	0.745174	0	3	576	+++
1	97820666	cg11055641	0.044345	0.019296	0.006525	0.082165	2.29814	0.021576	1.66603	0.099692	0.951376	0	3	576	+++
15	27541308	cg20795594	-0.114129	0.049661	-0.211465	-0.016792	-2.29813	0.021576	1.66602	10.6345	0.004906	0.811932	3	576	-+-
16	89510533	cg06948823	-0.077129	0.033562	-0.142911	-0.011348	-2.29812	0.021577	1.66601	5.08398	0.078709	0.606608	3	576	---
12	74043744	cg02344187	-0.110611	0.048131	-0.204947	-0.016274	-2.29812	0.021577	1.66601	0.115377	0.943944	0	3	576	---
2	127220817	cg27656707	0.074413	0.03238	0.010948	0.137877	2.29811	0.021577	1.666	2.71373	0.257466	0.263008	3	576	+++
10	128286206	cg09354484	0.098909	0.04304	0.014551	0.183267	2.29808	0.021579	1.66597	6.04321	0.048723	0.66905	3	576	+-+
6	163321800	cg19585310	0.093125	0.040523	0.0137	0.17255	2.29807	0.02158	1.66595	3.98284	0.136502	0.497846	3	576	+-+
11	16738512	cg03129653	0.092594	0.040293	0.01362	0.171567	2.29804	0.021581	1.66592	0	1	NA	1	263	??+
15	68200447	cg14815086	-0.040487	0.017618	-0.075018	-0.005955	-2.29804	0.021582	1.66592	0.721042	0.697313	0	3	576	---
15	101252507	cg10240744	0.15838	0.06892	0.023297	0.293463	2.29802	0.021582	1.6659	1.1869	0.552417	0	3	576	+++
6	129292875	cg10642200	-0.116962	0.050897	-0.21672	-0.017204	-2.29801	0.021583	1.66589	3.12705	0.209397	0.360419	3	576	---
2	128322545	cg12621315	-0.052098	0.022671	-0.096532	-0.007663	-2.29801	0.021583	1.66589	2.96753	0.226782	0.326038	3	576	---
16	2676098	cg02366624	0.037587	0.016357	0.005528	0.069646	2.29797	0.021585	1.66584	0.428313	0.807222	0	3	576	+++
9	6996673	cg25980638	-0.082499	0.035901	-0.152866	-0.012133	-2.29794	0.021587	1.66581	1.43047	0.489077	0	3	576	---
13	112988172	cg16753167	-0.058053	0.025263	-0.107568	-0.008537	-2.29793	0.021587	1.6658	1.31663	0.517724	0	3	576	-+-
20	23637843	cg05824225	0.067551	0.029396	0.009934	0.125167	2.29795	0.021587	1.66581	3.90087	0.142212	0.487294	3	576	+++
13	45418530	cg05881627	0.138062	0.060082	0.020302	0.255822	2.29791	0.021589	1.66577	2.97031	0.226467	0.32667	3	576	+++
5	177473812	cg14546708	0.152365	0.066308	0.022403	0.282328	2.29786	0.021592	1.66571	0.529562	0.767374	0	3	576	+-+
5	144170555	cg11413506	0.062905	0.027375	0.009249	0.11656	2.29786	0.021592	1.66571	0.7506	0.687083	0	3	576	+++
16	181149	cg06861209	0.078704	0.034251	0.011572	0.145836	2.29786	0.021592	1.66571	3.41876	0.180978	0.414992	3	576	+-+
12	114512645	cg17948023	0.079909	0.034776	0.011748	0.148071	2.29783	0.021593	1.66568	0.280986	0.86893	0	3	576	+++
16	75566220	cg13956914	0.10465	0.045545	0.015383	0.193918	2.29776	0.021597	1.6656	0.138876	0.932918	0	3	576	+++
15	57635779	cg14273269	-0.083077	0.036156	-0.153942	-0.012211	-2.29774	0.021598	1.66558	4.47849	0.106539	0.553421	3	576	---
6	35317206	cg07497799	-0.051457	0.022396	-0.095353	-0.007562	-2.29764	0.021604	1.66546	0.089005	0.956473	0	3	576	---
15	56465113	cg14797887	0.112491	0.048959	0.01653	0.208452	2.29763	0.021605	1.66545	3.39121	0.183488	0.410239	3	576	+-+
19	51375951	cg17900249	0.092697	0.040345	0.013621	0.171773	2.29761	0.021606	1.66543	4.87932	0.087191	0.590107	3	576	+++
15	90902570	cg20622470	0.110067	0.047906	0.016172	0.203962	2.29759	0.021607	1.6654	2.19591	0.333552	0.089217	3	576	+-+
3	102034677	cg23121600	0.089521	0.038963	0.013154	0.165888	2.29759	0.021607	1.66541	0.00718	0.932473	0	2	313	++?
1	151838112	cg22604218	0.07126	0.031015	0.01047	0.13205	2.29759	0.021607	1.6654	4.46516	0.107251	0.552088	3	576	+-+
3	12540330	cg22136672	0.064932	0.028261	0.009539	0.120324	2.29754	0.02161	1.66534	2.46874	0.291019	0.189869	3	576	+++
3	167653564	cg05900530	0.068468	0.029801	0.010058	0.126878	2.29752	0.021611	1.66532	0.425647	0.808299	0	3	576	+++
17	66965413	cg03052970	0.075756	0.032973	0.011129	0.140383	2.29752	0.021611	1.66532	1.74829	0.417218	0	3	576	+++
8	1749292	cg25947184	0.092485	0.040254	0.013587	0.171384	2.29752	0.021611	1.66532	2.22318	0.329036	0.100387	3	576	+++
4	150583034	cg02580005	-0.075487	0.032856	-0.139885	-0.011089	-2.2975	0.021612	1.6653	1.30401	0.520999	0	3	576	-+-
1	232594159	cg05009321	0.063787	0.027764	0.00937	0.118204	2.29748	0.021613	1.66528	2.69215	0.26026	0.2571	3	576	+++
11	101129985	cg11637980	-0.119923	0.052198	-0.22223	-0.017615	-2.29747	0.021614	1.66527	3.07281	0.215154	0.349129	3	576	---
9	136944951	cg26212043	0.034349	0.014951	0.005045	0.063652	2.29747	0.021614	1.66526	2.54224	0.280518	0.213291	3	576	+++
1	180041149	cg20616246	-0.097616	0.042489	-0.180895	-0.014338	-2.29745	0.021615	1.66524	1.3173	0.51755	0	3	576	---
5	139517881	cg21554217	-0.07565	0.032929	-0.14019	-0.011109	-2.29737	0.02162	1.66515	0.539581	0.76354	0	3	576	-+-
9	4300180	cg09002832	0.090597	0.039436	0.013303	0.167891	2.29735	0.021621	1.66513	11.2878	0.003539	0.822817	3	576	+-+
12	67276907	cg11902557	-0.087641	0.038149	-0.162413	-0.012869	-2.29734	0.021621	1.66512	2.836	0.242198	0.294782	3	576	---
12	113156889	cg17852138	0.04407	0.019183	0.006471	0.081669	2.29733	0.021622	1.66511	0.78441	0.675566	0	3	576	+++
7	150737551	cg02955377	0.102938	0.044808	0.015115	0.190761	2.29732	0.021622	1.6651	2.49156	0.287717	0.19729	3	576	+++
8	144792376	cg19069367	0.100867	0.043907	0.014809	0.186925	2.29728	0.021624	1.66505	0.865284	0.648793	0	3	576	+++
2	238501190	cg08383211	-0.059495	0.025898	-0.110255	-0.008735	-2.29728	0.021624	1.66505	0.903816	0.636413	0	3	576	---
18	47927237	cg26130023	-0.085377	0.037165	-0.15822	-0.012535	-2.29728	0.021625	1.66505	2.96176	0.227437	0.324726	3	576	-+-
1	179297625	cg18941211	0.095561	0.041599	0.014028	0.177095	2.29721	0.021629	1.66497	0.516931	0.772236	0	3	576	+++
3	128500785	cg02352401	0.089595	0.039002	0.013151	0.166038	2.2972	0.021629	1.66496	0.140891	0.931978	0	3	576	+++
19	35716631	cg09284703	0.056632	0.024653	0.008313	0.104951	2.29719	0.02163	1.66494	0.875799	0.645391	0	3	576	+-+
12	1594002	cg17356328	0.077973	0.033943	0.011444	0.144503	2.29716	0.021632	1.66491	1.58995	0.451592	0	3	576	+-+
6	31717716	cg11165765	0.056484	0.024589	0.00829	0.104678	2.29713	0.021633	1.66488	0.712298	0.700368	0	3	576	+-+
10	104233060	cg08751660	-0.070281	0.030596	-0.130248	-0.010313	-2.29708	0.021636	1.66481	2.58806	0.274163	0.227221	3	576	-+-
9	107190764	cg13068284	0.05636	0.024536	0.00827	0.10445	2.29705	0.021638	1.66478	0.424757	0.808658	0	3	576	+++
2	5691567	cg07025511	-0.10685	0.046516	-0.198022	-0.015678	-2.29703	0.021639	1.66477	2.445	0.294494	0.182003	3	576	---
3	53181759	cg01828740	-0.063813	0.027781	-0.118265	-0.009362	-2.29699	0.021641	1.66472	2.06247	0.356566	0.030288	3	576	---
1	2962399	cg15235677	0.063163	0.027498	0.009266	0.117059	2.29696	0.021643	1.66468	1.39074	0.498889	0	3	576	+++
2	85815027	cg18022964	-0.058245	0.025358	-0.107946	-0.008544	-2.29694	0.021644	1.66466	0.624823	0.73168	0	3	576	-+-
3	196569260	cg21760034	0.072599	0.031607	0.010649	0.134549	2.29692	0.021645	1.66464	1.34854	0.509529	0	3	576	+-+
3	120345780	cg10999689	0.077747	0.033848	0.011404	0.14409	2.29691	0.021646	1.66463	4.21216	0.121714	0.525184	3	576	+-+
17	76537762	cg15574312	0.120305	0.052378	0.017645	0.222965	2.29688	0.021647	1.6646	0.367688	0.832065	0	3	576	+++
19	7467079	cg01797160	-0.067574	0.02942	-0.125237	-0.009911	-2.29686	0.021648	1.66457	0.620536	0.73325	0	3	576	---
1	18902803	cg05480095	0.063341	0.027577	0.009289	0.117392	2.29685	0.021649	1.66456	1.36636	0.505007	0	3	576	+++
3	42502567	cg22694480	0.06386	0.027803	0.009366	0.118354	2.29686	0.021649	1.66457	2.42236	0.297846	0.174358	3	576	+-+
8	17155899	cg05315865	0.054306	0.023644	0.007964	0.100649	2.29683	0.021651	1.66453	1.69539	0.4284	0	3	576	+++
20	9068625	cg01068944	-0.111229	0.048429	-0.20615	-0.016309	-2.29677	0.021654	1.66446	2.38442	0.30355	0.16122	3	576	---
11	125496366	cg12339905	-0.108996	0.047457	-0.202011	-0.015981	-2.29675	0.021655	1.66444	0.678381	0.712347	0	3	576	---
12	79691339	cg03717750	0.125381	0.054592	0.018381	0.232381	2.2967	0.021658	1.66438	2.74736	0.253174	0.272028	3	576	+-+
3	165259995	cg17407859	-0.104149	0.045347	-0.19303	-0.015268	-2.29669	0.021658	1.66437	2.64016	0.267115	0.242469	3	576	-+-
12	6457799	cg25017194	-0.094956	0.041345	-0.175991	-0.013921	-2.2967	0.021658	1.66439	4.52971	0.103845	0.558471	3	576	---
21	31732550	cg20729316	0.054322	0.023652	0.007963	0.10068	2.29668	0.021659	1.66436	0.455117	0.796476	0	3	576	+++
6	109441210	cg12177391	0.081342	0.035417	0.011924	0.150759	2.29667	0.02166	1.66435	1.56944	0.456248	0	3	576	+-+
20	44310810	cg21012871	0.057637	0.025096	0.008449	0.106825	2.29666	0.02166	1.66434	0.18819	0.910196	0	3	576	+++
3	5026688	cg03355909	0.085584	0.037265	0.012546	0.158623	2.29667	0.02166	1.66435	0.372139	0.830216	0	3	576	+-+
19	30313111	cg07149209	0.058687	0.025553	0.008603	0.108772	2.29666	0.02166	1.66433	2.93994	0.229932	0.319715	3	576	+++
15	64131593	cg04128222	-0.070185	0.03056	-0.130083	-0.010288	-2.29664	0.021661	1.66432	3.12183	0.209944	0.359349	3	576	---
7	138920615	cg22911576	-0.086641	0.037725	-0.160583	-0.012699	-2.29663	0.021662	1.6643	1.70729	0.42586	0	3	576	---
19	2727823	cg18108190	0.052722	0.022956	0.007727	0.097716	2.29661	0.021663	1.66428	4.14433	0.125913	0.517413	3	576	++-
8	141251606	cg12667933	-0.071476	0.031123	-0.132477	-0.010476	-2.29661	0.021663	1.66428	1.31407	0.518386	0	3	576	-+-
1	42379320	cg09501290	-0.074142	0.032284	-0.137419	-0.010866	-2.29658	0.021665	1.66425	1.65457	0.437234	0	3	576	-+-
3	129027258	cg09444327	-0.057602	0.025082	-0.106763	-0.008442	-2.29657	0.021665	1.66424	1.63964	0.440512	0	3	576	---
12	47079404	cg24498349	0.084075	0.036609	0.012321	0.155829	2.29656	0.021666	1.66422	0.08554	0.769926	0	2	313	++?
20	8306588	cg19579870	-0.082807	0.036057	-0.15348	-0.012135	-2.29655	0.021666	1.66421	1.45307	0.483581	0	3	576	-+-
21	26171364	cg15835366	-0.047624	0.020737	-0.088269	-0.006979	-2.29652	0.021668	1.66419	1.53241	0.464773	0	3	576	-+-
20	31514270	cg15677825	-0.04405	0.019181	-0.081645	-0.006455	-2.29652	0.021668	1.66418	1.0515	0.591113	0	3	576	---
16	2062786	cg01823726	0.0493	0.021467	0.007224	0.091376	2.29651	0.021668	1.66417	1.67128	0.433597	0	3	576	+++
17	30970807	cg09811317	0.088623	0.038591	0.012985	0.164261	2.29649	0.02167	1.66414	2.0723	0.354819	0.034888	3	576	+++
1	9627821	cg25593631	-0.052339	0.022791	-0.097009	-0.007669	-2.29647	0.021671	1.66413	3.09875	0.212381	0.354579	3	576	-+-
16	13350600	cg14023707	0.073821	0.032145	0.010816	0.136826	2.29647	0.021671	1.66412	0.811645	0.666429	0	3	576	+-+
2	18650545	cg08608090	-0.108282	0.047152	-0.200699	-0.015865	-2.29646	0.021671	1.66411	1.2325	0.539966	0	3	576	-+-
19	47556342	cg23684520	0.069985	0.030475	0.010253	0.129717	2.29644	0.021673	1.66408	6.40283	0.040705	0.687638	3	576	+-+
1	67306587	cg12243812	-0.103869	0.045231	-0.192521	-0.015216	-2.29641	0.021674	1.66405	2.07272	0.354744	0.035083	3	576	---
14	89384244	cg11118428	0.10156	0.044226	0.014877	0.188242	2.29639	0.021675	1.66403	5.30415	0.070505	0.622937	3	576	+-+
6	39267170	cg00925516	-0.064365	0.028029	-0.119301	-0.009429	-2.29639	0.021675	1.66404	0.559722	0.755889	0	3	576	---
12	124296491	cg14474520	-0.080275	0.034958	-0.148793	-0.011757	-2.29632	0.021679	1.66395	0.881459	0.643567	0	3	576	---
8	38408312	cg02121324	-0.066551	0.028982	-0.123356	-0.009747	-2.29633	0.021679	1.66396	2.13535	0.343807	0.063386	3	576	---
14	21384137	cg08860312	0.038459	0.016748	0.005633	0.071286	2.29633	0.021679	1.66397	2.0681	0.355563	0.03293	3	576	+++
2	15984439	cg01621445	0.060694	0.026431	0.008889	0.112498	2.29632	0.02168	1.66395	5.10495	0.077889	0.608223	3	576	+-+
4	6269781	cg20184379	0.058592	0.025517	0.008578	0.108605	2.29618	0.021688	1.66379	0.713716	0.699872	0	3	576	+-+
6	166672019	cg16490823	-0.108406	0.047211	-0.20094	-0.015871	-2.29618	0.021688	1.66379	0.762783	0.68291	0	3	576	---
17	39739921	cg14575854	-0.100924	0.043954	-0.187073	-0.014775	-2.29614	0.02169	1.66374	1.45812	0.482362	0	3	576	---
15	74434178	cg13462576	0.087375	0.038053	0.012791	0.161959	2.29613	0.02169	1.66373	2.21832	0.329836	0.098416	3	576	+++
2	86563496	cg06415678	-0.110553	0.048149	-0.204925	-0.016181	-2.29607	0.021694	1.66366	0.525982	0.768749	0	3	576	---
19	11346452	cg05845808	0.060841	0.026498	0.008905	0.112776	2.29607	0.021694	1.66367	3.83677	0.146844	0.478728	3	576	+-+
19	40660213	cg08856764	-0.079113	0.034456	-0.146648	-0.011579	-2.29604	0.021695	1.66363	1.84199	0.398123	0	3	576	---
4	186919512	cg15850065	-0.08102	0.035287	-0.150182	-0.011858	-2.29605	0.021695	1.66365	3.23378	0.198515	0.381529	3	576	---
10	13591304	cg22043853	-0.160671	0.069978	-0.297828	-0.023515	-2.29604	0.021696	1.66363	0.305083	0.580713	0	2	313	--?
5	42423972	cg05837253	0.081897	0.035669	0.011985	0.151809	2.296	0.021698	1.66359	0.434967	0.804541	0	3	576	+-+
10	101588012	cg05687210	0.10536	0.045889	0.015418	0.195302	2.29599	0.021698	1.66357	4.59651	0.100434	0.564887	3	576	+++
3	52218032	cg03183354	0.047926	0.020874	0.007014	0.088839	2.296	0.021698	1.66359	8.58226	0.013689	0.766961	3	576	+-+
4	53490842	cg24076747	-0.109479	0.047683	-0.202939	-0.01602	-2.29597	0.021699	1.66355	1.08335	0.581774	0	3	576	---
3	12953376	cg03325598	0.030934	0.013473	0.004527	0.05734	2.29599	0.021699	1.66357	0.257625	0.879139	0	3	576	+++
20	62816389	cg15266508	0.076307	0.033235	0.011166	0.141448	2.29596	0.0217	1.66353	0.464447	0.792769	0	3	576	+++
2	73177395	cg03591798	0.073468	0.032	0.010749	0.136188	2.29591	0.021703	1.66348	1.06984	0.585718	0	3	576	+++
9	251756	cg13049815	-0.088115	0.038379	-0.163339	-0.012892	-2.29592	0.021703	1.66349	2.84113	0.241577	0.296056	3	576	-+-
19	1241620	cg25732045	0.153008	0.066645	0.022383	0.283633	2.29585	0.021706	1.66341	5.54497	0.062506	0.639313	3	576	++-
2	27771788	cg18007524	0.06035	0.026287	0.008828	0.111872	2.29585	0.021706	1.66341	0.072029	0.964626	0	3	576	+++
3	73625014	cg24353443	-0.113097	0.049261	-0.20965	-0.016545	-2.29585	0.021706	1.66342	2.5552	0.278705	0.217283	3	576	---
6	32177765	cg01074928	0.108564	0.047287	0.015881	0.201246	2.29584	0.021707	1.6634	1.01651	0.601544	0	3	576	+++
6	37258437	cg15890292	0.09669	0.042116	0.014142	0.179238	2.2958	0.021709	1.66335	1.45405	0.483345	0	3	576	+++
5	35957732	cg14549300	0.071656	0.031212	0.010481	0.132832	2.29581	0.021709	1.66337	0.376665	0.828339	0	3	576	+++
18	726920	cg21963629	-0.116287	0.050653	-0.215566	-0.017007	-2.29576	0.021711	1.66331	0.613219	0.735938	0	3	576	-+-
2	14872860	cg08480413	-0.078061	0.034002	-0.144705	-0.011416	-2.29575	0.021712	1.6633	0.043564	0.834666	0	2	539	-?-
11	66843236	cg00583492	0.098394	0.042859	0.01439	0.182399	2.29575	0.021712	1.6633	0.392074	0.821982	0	3	576	+++
7	69781489	cg04027388	-0.068687	0.029919	-0.127329	-0.010046	-2.29576	0.021712	1.66331	2.00938	0.366158	0.004668	3	576	---
8	97777004	cg07673230	-0.054642	0.023802	-0.101293	-0.007991	-2.29573	0.021713	1.66328	0.312624	0.855292	0	3	576	---
14	100306425	cg17002091	0.068954	0.030036	0.010084	0.127825	2.29572	0.021714	1.66326	0.466808	0.791834	0	3	576	+++
4	74363780	cg06575193	-0.134574	0.05862	-0.24947	-0.019679	-2.2957	0.021715	1.66324	0.227083	0.633695	0	2	313	--?
9	134370638	cg25619159	0.06322	0.027539	0.009244	0.117195	2.29568	0.021716	1.66322	3.24185	0.197716	0.383069	3	576	+++
12	113135945	cg11261575	0.04519	0.019685	0.006607	0.083773	2.29563	0.021719	1.66316	0.73784	0.691481	0	3	576	+++
2	85867631	cg13789881	-0.084007	0.036594	-0.155732	-0.012282	-2.29563	0.021719	1.66316	2.64539	0.266416	0.243968	3	576	---
6	169724249	cg27124293	0.092705	0.040383	0.013553	0.171856	2.29562	0.02172	1.66315	0.852319	0.653012	0	3	576	+-+
7	22589598	cg08454858	-0.096482	0.04203	-0.17886	-0.014104	-2.29556	0.021723	1.66309	5.51799	0.063355	0.637549	3	576	---
1	151008852	cg12798035	0.065578	0.028568	0.009585	0.121571	2.29552	0.021725	1.66303	1.2328	0.539886	0	3	576	+-+
16	26334310	cg18273761	-0.079224	0.034512	-0.146868	-0.01158	-2.29553	0.021725	1.66304	0.383392	0.825558	0	3	576	---
22	38705657	cg21395723	0.103847	0.045239	0.015178	0.192516	2.29551	0.021726	1.66302	1.9368	0.37969	0	3	576	+++
1	167630481	cg18800085	0.143214	0.062389	0.02093	0.265497	2.29548	0.021728	1.66299	2.52769	0.282565	0.208765	3	576	+++
19	35226830	cg19045762	-0.144597	0.062992	-0.268062	-0.021132	-2.29547	0.021728	1.66298	0.228058	0.632967	0	2	313	--?
16	84187171	cg12533335	0.097714	0.042569	0.014279	0.18115	2.29544	0.02173	1.66295	0.371677	0.830408	0	3	576	+++
11	86672761	cg03646605	-0.099154	0.043196	-0.183818	-0.01449	-2.29544	0.02173	1.66295	2.39904	0.301338	0.166335	3	576	---
4	81236265	cg19169586	-0.07195	0.031345	-0.133386	-0.010514	-2.29542	0.021731	1.66292	0.23721	0.888159	0	3	576	---
5	75237129	cg02936629	0.082179	0.035802	0.012008	0.152351	2.2954	0.021732	1.66289	1.3367	0.512553	0	3	576	+++
5	56813712	cg25148456	0.080913	0.03525	0.011823	0.150003	2.29541	0.021732	1.6629	2.02876	0.362627	0.014176	3	576	+-+
16	139577	cg24399405	-0.076939	0.033519	-0.142636	-0.011242	-2.2954	0.021732	1.6629	1.89168	0.388352	0	3	576	---
19	17075545	cg27506178	0.067493	0.029404	0.009862	0.125124	2.29539	0.021733	1.66288	0.693261	0.707066	0	3	576	+++
14	93335646	cg13034868	-0.063666	0.027736	-0.118029	-0.009302	-2.29539	0.021733	1.66288	0.303884	0.859038	0	3	576	---
12	12527962	cg07793163	-0.073789	0.032147	-0.136796	-0.010781	-2.29536	0.021734	1.66286	3.1635	0.205614	0.36779	3	576	-+-
1	162732780	cg24249925	-0.072231	0.031469	-0.13391	-0.010552	-2.29532	0.021737	1.66281	5.8736	0.053035	0.659493	3	576	-+-
6	31861315	cg22672830	-0.089191	0.038858	-0.165353	-0.013028	-2.29528	0.021739	1.66276	0.099942	0.951257	0	3	576	---
12	121005505	cg25615068	-0.050009	0.021788	-0.092713	-0.007305	-2.29528	0.021739	1.66276	3.40478	0.182247	0.412591	3	576	-+-
4	100190103	cg12829717	-0.059583	0.025959	-0.110463	-0.008703	-2.29525	0.021741	1.66273	0.830048	0.660324	0	3	576	---
18	58934805	cg11362406	-0.083982	0.03659	-0.155699	-0.012265	-2.2952	0.021744	1.66267	0.452171	0.79765	0	3	576	---
16	70251902	cg09594067	0.097509	0.042484	0.01424	0.180779	2.29518	0.021745	1.66264	0.88434	0.64264	0	3	576	+-+
2	105733322	cg15486609	0.058408	0.025449	0.008529	0.108288	2.29515	0.021746	1.66261	2.8848	0.23636	0.306711	3	576	+++
11	57514898	cg17457199	0.070979	0.030926	0.010364	0.131594	2.29512	0.021748	1.66257	2.80924	0.245461	0.288063	3	576	+++
19	1758603	cg04591063	-0.093434	0.04071	-0.173225	-0.013642	-2.29511	0.021749	1.66256	0.679114	0.712086	0	3	576	---
17	2777027	cg19690430	0.098032	0.042714	0.014313	0.181752	2.29509	0.02175	1.66254	2.21652	0.330132	0.097686	3	576	+++
12	106957154	cg01290885	0.167834	0.073128	0.024503	0.311165	2.29507	0.021751	1.66252	5.26642	0.071848	0.620235	3	576	+-+
8	22275562	cg07298985	-0.111466	0.048568	-0.206659	-0.016273	-2.29507	0.021751	1.66252	3.96961	0.137408	0.496172	3	576	---
5	173294016	cg03556369	0.11531	0.050243	0.016834	0.213785	2.29505	0.021752	1.6625	0.065212	0.96792	0	3	576	+++
8	1356688	cg19747911	0.084578	0.036852	0.012348	0.156808	2.29506	0.021752	1.66251	0.026059	0.987055	0	3	576	+++
15	43824792	cg19255991	0.114849	0.050042	0.016766	0.212932	2.29504	0.021753	1.66249	2.68224	0.261553	0.254354	3	576	+-+
15	35311606	cg02193180	0.10237	0.044605	0.014944	0.189795	2.29503	0.021753	1.66248	7.89613	0.019292	0.746712	3	576	+-+
17	50373233	cg20689780	0.052923	0.02306	0.007726	0.09812	2.29503	0.021754	1.66247	0.237136	0.888191	0	3	576	+++
1	169367804	cg01554235	0.168812	0.073556	0.024643	0.312982	2.29502	0.021754	1.66247	1.26286	0.531831	0	3	576	+++
5	112414813	cg15349655	-0.109475	0.047702	-0.20297	-0.01598	-2.295	0.021755	1.66244	6.36962	0.041386	0.686009	3	576	-+-
1	1013244	cg25610492	-0.239731	0.10446	-0.444472	-0.034991	-2.29497	0.021757	1.6624	0.445738	0.80022	0	3	576	---
14	77616853	cg08832594	0.103124	0.044935	0.015051	0.191197	2.29494	0.021758	1.66237	2.68319	0.261428	0.25462	3	576	+++
3	31532617	cg26435013	0.073986	0.032239	0.010797	0.137175	2.29491	0.02176	1.66234	1.85727	0.395093	0	3	576	+++
1	35268802	cg14314614	0.082815	0.036087	0.012085	0.153545	2.29489	0.021761	1.66232	3.02139	0.220757	0.338052	3	576	+++
3	125109278	cg01040624	-0.070854	0.030874	-0.131368	-0.01034	-2.2949	0.021761	1.66233	2.67223	0.262864	0.251563	3	576	---
4	182679924	cg04656702	-0.10662	0.04646	-0.197681	-0.015559	-2.29489	0.021761	1.66232	0.786427	0.674884	0	3	576	---
4	83485048	cg02918483	0.043446	0.018931	0.00634	0.080551	2.29489	0.021761	1.66232	8.73859	0.01266	0.77113	3	576	+++
7	5529480	cg18080670	-0.081465	0.035499	-0.151043	-0.011887	-2.29486	0.021763	1.66228	0.454054	0.796899	0	3	576	---
2	240879963	cg01255646	-0.045	0.019609	-0.083434	-0.006566	-2.29482	0.021765	1.66224	1.39414	0.498043	0	3	576	---
4	173169850	cg03399598	0.053101	0.02314	0.007748	0.098455	2.29483	0.021765	1.66225	0.34583	0.841209	0	3	576	+++
22	36065528	cg03776853	-0.03909	0.017034	-0.072477	-0.005703	-2.29481	0.021766	1.66222	2.97429	0.226017	0.327571	3	576	-+-
3	143718682	cg13354219	-0.062044	0.027037	-0.115037	-0.009052	-2.29481	0.021766	1.66222	0.765173	0.682095	0	3	576	---
11	458051	cg02652569	0.056173	0.024479	0.008195	0.104152	2.29477	0.021768	1.66217	0.790255	0.673594	0	3	576	+++
17	715077	cg03091829	0.109418	0.047682	0.015961	0.202875	2.29473	0.021771	1.66213	0.510759	0.774623	0	3	576	+++
20	3407812	cg09000165	0.064638	0.028168	0.009428	0.119848	2.2947	0.021772	1.6621	3.47204	0.17622	0.42397	3	576	+-+
5	148268114	cg24833430	0.070702	0.030811	0.010312	0.131092	2.29469	0.021773	1.66208	1.02475	0.599072	0	3	576	+-+
12	15672624	cg10724935	-0.116993	0.050985	-0.216923	-0.017063	-2.29467	0.021774	1.66206	1.16873	0.557459	0	3	576	---
1	1430412	cg05235651	-0.088134	0.038408	-0.163415	-0.012853	-2.29465	0.021775	1.66204	0.24033	0.886774	0	3	576	---
10	73168364	cg15427656	0.062818	0.027376	0.009161	0.116474	2.29465	0.021775	1.66203	1.55499	0.459556	0	3	576	+++
12	69880754	cg04950447	-0.060708	0.026457	-0.112565	-0.008852	-2.29459	0.021778	1.66197	2.29591	0.317285	0.128887	3	576	---
15	85768931	cg22435267	0.075559	0.032929	0.011018	0.1401	2.29459	0.021779	1.66197	1.49379	0.473836	0	3	576	+-+
5	126370988	cg10333640	-0.06938	0.030236	-0.128643	-0.010117	-2.29459	0.021779	1.66197	1.32728	0.514972	0	3	576	---
19	58451608	cg11952622	0.105779	0.0461	0.015424	0.196134	2.29458	0.021779	1.66196	1.92152	0.382601	0	3	576	+-+
19	4377139	cg14064637	0.040692	0.017734	0.005933	0.075451	2.29455	0.021781	1.66193	3.72589	0.155215	0.463216	3	576	+++
12	127821201	cg15535775	0.097501	0.042493	0.014215	0.180788	2.29453	0.021782	1.6619	2.09721	0.350426	0.046353	3	576	+++
19	5680954	cg04748923	0.149798	0.065285	0.021839	0.277757	2.29452	0.021783	1.66189	1.29751	0.522696	0	3	576	+++
12	84856291	cg03716402	0.063737	0.027778	0.009292	0.118182	2.29452	0.021783	1.66189	1.21576	0.544504	0	3	576	+++
11	18634530	cg20219074	0.163095	0.071082	0.023775	0.302415	2.29448	0.021785	1.66185	0.516193	0.772521	0	3	576	+++
16	88942051	cg07424342	0.108372	0.047232	0.015797	0.200948	2.29446	0.021786	1.66182	4.17852	0.123779	0.521361	3	576	+++
4	181265354	cg01488006	-0.10518	0.045842	-0.195031	-0.01533	-2.2944	0.021789	1.66176	2.12595	0.345426	0.059245	3	576	---
8	98043738	cg02736928	-0.102479	0.044666	-0.190025	-0.014933	-2.29433	0.021793	1.66168	0.453843	0.796983	0	3	576	---
5	80488186	cg26317613	0.133096	0.058011	0.019394	0.246797	2.29432	0.021794	1.66166	1.29776	0.522631	0	3	576	+-+
8	66021558	cg27421234	-0.054639	0.023815	-0.101315	-0.007962	-2.29432	0.021794	1.66167	0.316153	0.853784	0	3	576	---
1	113904711	cg23933345	-0.148454	0.064706	-0.275279	-0.02163	-2.29428	0.021796	1.66162	0.173366	0.916968	0	3	576	---
4	121870606	cg23896311	0.074718	0.032568	0.010886	0.138551	2.29425	0.021798	1.66159	13.4699	0.001189	0.85152	3	576	+++
19	54116741	cg04632683	-0.084422	0.036798	-0.156546	-0.012299	-2.29423	0.021799	1.66156	0.073075	0.964122	0	3	576	---
2	31137826	cg21583226	0.090603	0.039492	0.013199	0.168007	2.29423	0.021799	1.66155	1.0411	0.594193	0	3	576	+++
19	55475998	cg03015952	-0.062826	0.027384	-0.1165	-0.009152	-2.29422	0.0218	1.66155	1.94769	0.377629	0	3	576	---
2	42909352	cg10565322	-0.100041	0.043607	-0.18551	-0.014572	-2.29418	0.021802	1.6615	0.858402	0.651029	0	3	576	---
7	100431682	cg24641105	-0.052738	0.022988	-0.097793	-0.007682	-2.29418	0.021802	1.6615	2.80621	0.245833	0.287295	3	576	---
20	62643342	cg17268931	0.082354	0.035897	0.011996	0.152712	2.29417	0.021803	1.66149	0	1	NA	1	276	+??
3	120646355	cg21756701	-0.073619	0.03209	-0.136514	-0.010723	-2.29415	0.021804	1.66147	1.50979	0.47006	0	3	576	---
11	102665878	cg09146600	0.066055	0.028793	0.009621	0.122488	2.29414	0.021804	1.66146	2.69476	0.259921	0.257818	3	576	+-+
16	58733818	cg03540586	0.071239	0.031053	0.010376	0.132103	2.29413	0.021805	1.66145	1.13879	0.565868	0	3	576	+++
14	54489069	cg11658740	0.149959	0.065367	0.021839	0.278078	2.2941	0.021806	1.66142	2.31554	0.314187	0.136269	3	576	+++
19	49459066	cg20618448	-0.061814	0.026945	-0.114625	-0.009002	-2.2941	0.021806	1.66141	0.572647	0.75102	0	3	576	---
13	98727277	cg26972742	-0.072701	0.03169	-0.134814	-0.010588	-2.2941	0.021807	1.66141	2.41223	0.299358	0.170892	3	576	---
13	37775348	cg22595097	-0.170823	0.074462	-0.316768	-0.024878	-2.2941	0.021807	1.66141	0.774908	0.378703	0	2	313	-+?
4	140373391	cg07089235	0.093528	0.040769	0.013621	0.173435	2.2941	0.021807	1.66141	2.41074	0.299581	0.170378	3	576	+-+
16	8866268	cg10279148	-0.090995	0.039665	-0.168739	-0.013251	-2.29407	0.021808	1.66138	0.725918	0.695615	0	3	576	---
4	39977689	cg23978513	0.103348	0.04505	0.015049	0.191647	2.29406	0.021809	1.66136	0.984176	0.611349	0	3	576	+++
16	2321277	cg16889429	0.06174	0.026913	0.00899	0.11449	2.29405	0.02181	1.66135	0.503505	0.777437	0	3	576	+++
7	74042555	cg17800666	0.076127	0.033185	0.011085	0.141169	2.29403	0.02181	1.66134	1.93463	0.380101	0	3	576	+++
12	120087367	cg13099106	0.04139	0.018043	0.006027	0.076754	2.29403	0.021811	1.66133	0.920896	0.631001	0	3	576	+-+
11	134276258	cg09395318	0.071089	0.030989	0.010351	0.131827	2.29403	0.021811	1.66133	1.91583	0.383691	0	3	576	+-+
1	23945078	cg06137862	-0.106516	0.046432	-0.197523	-0.015509	-2.29401	0.021812	1.66131	0.85994	0.650529	0	3	576	---
5	149141886	cg04669407	-0.072617	0.031656	-0.134662	-0.010573	-2.29399	0.021813	1.66128	7.67679	0.021528	0.739475	3	576	--+
16	49781298	cg17753693	0.06387	0.027842	0.009299	0.118441	2.29399	0.021813	1.66129	0.455294	0.796405	0	3	576	+++
13	60011313	cg15481105	0.071511	0.031173	0.010411	0.13261	2.29397	0.021814	1.66126	0.162489	0.921968	0	3	576	+++
5	115898938	cg09199044	-0.107485	0.046856	-0.199323	-0.015648	-2.29395	0.021815	1.66124	1.76206	0.414356	0	3	576	---
10	988225	cg19592742	0.062438	0.027219	0.009089	0.115786	2.29393	0.021817	1.66121	4.24186	0.11992	0.528509	3	576	+++
11	122734610	cg17348604	-0.049364	0.02152	-0.091542	-0.007185	-2.29389	0.021819	1.66117	4.45526	0.107784	0.551092	3	576	-+-
19	9092626	cg14758105	0.08202	0.035756	0.011938	0.152101	2.29389	0.021819	1.66117	0.489092	0.78306	0	3	576	+-+
7	27096160	cg02978421	-0.113804	0.049612	-0.211044	-0.016564	-2.29388	0.02182	1.66115	0.678289	0.712379	0	3	576	---
12	457062	cg18436709	-0.073315	0.031962	-0.13596	-0.01067	-2.29384	0.021821	1.66112	0.2061	0.902082	0	3	576	---
6	7389849	cg07157058	0.124776	0.054397	0.018157	0.231394	2.29379	0.021824	1.66106	0.640163	0.72609	0	3	576	+-+
11	62689818	cg16434150	0.049737	0.021683	0.007238	0.092236	2.29379	0.021824	1.66106	0.171639	0.91776	0	3	576	+++
9	101533635	cg01763617	0.061554	0.026835	0.008957	0.11415	2.29378	0.021825	1.66104	3.76599	0.152134	0.468932	3	576	+++
11	125165667	cg12407459	0.086013	0.037499	0.012515	0.159512	2.29374	0.021827	1.661	0.491604	0.782077	0	3	576	+++
12	93001899	cg15094196	-0.111728	0.04871	-0.207201	-0.016256	-2.29373	0.021828	1.66099	1.65778	0.436533	0	3	576	-+-
11	74989185	cg24928681	0.042485	0.018523	0.006181	0.07879	2.29371	0.021829	1.66097	2.57027	0.276613	0.221872	3	576	+++
12	110449695	cg07301004	0.111973	0.048817	0.016291	0.207654	2.29372	0.021829	1.66098	8.11127	0.017324	0.75343	3	576	+++
11	45564798	cg01821615	0.065719	0.028652	0.009561	0.121877	2.29369	0.02183	1.66094	0.975553	0.61399	0	3	576	+++
4	147050159	cg27131703	0.076478	0.033343	0.011126	0.14183	2.29368	0.021831	1.66093	5.14848	0.076212	0.611536	3	576	+--
5	72692818	cg03612485	-0.113143	0.049328	-0.209826	-0.016459	-2.29367	0.021831	1.66092	0.924603	0.629832	0	3	576	-+-
3	131026615	cg04534198	0.050969	0.022222	0.007415	0.094523	2.29368	0.021831	1.66093	1.81125	0.40429	0	3	576	+++
5	41509973	cg21580846	0.123644	0.053907	0.017986	0.229301	2.29366	0.021832	1.66091	1.06414	0.587387	0	3	576	+-+
1	33350489	cg10628982	0.089417	0.038984	0.013007	0.165826	2.29365	0.021833	1.6609	1.1314	0.567962	0	3	576	+++
6	26415005	cg18807527	-0.095162	0.041489	-0.176481	-0.013843	-2.29365	0.021833	1.66089	5.19349	0.074516	0.614902	3	576	---
4	120066862	cg00680768	0.149754	0.065292	0.021783	0.277726	2.29362	0.021834	1.66086	0.133224	0.935558	0	3	576	+++
12	24903136	cg23424146	0.057843	0.02522	0.008413	0.107273	2.29358	0.021836	1.66082	0.446792	0.799798	0	3	576	+++
12	78209883	cg15392413	0.074377	0.032429	0.010817	0.137938	2.29357	0.021837	1.6608	2.98706	0.224578	0.330446	3	576	+++
2	128344308	cg02197608	-0.079581	0.034698	-0.147589	-0.011573	-2.29354	0.021839	1.66077	0.558442	0.756373	0	3	576	---
2	10777688	cg02553520	-0.05237	0.022834	-0.097125	-0.007616	-2.29352	0.02184	1.66075	0.654463	0.720917	0	3	576	---
21	42084107	cg07341622	0.089271	0.038923	0.012982	0.165561	2.29352	0.02184	1.66074	0.718618	0.698159	0	3	576	+-+
16	1654677	cg27183823	-0.069341	0.030234	-0.1286	-0.010082	-2.29346	0.021843	1.66068	0.640884	0.725828	0	3	576	---
1	151327806	cg11943514	0.093814	0.040905	0.01364	0.173988	2.29345	0.021844	1.66067	0.598637	0.741323	0	3	576	+-+
11	57238103	cg06420764	-0.095606	0.041687	-0.177312	-0.0139	-2.29344	0.021844	1.66066	3.39115	0.183494	0.410229	3	576	---
14	21268843	cg14577946	0.114971	0.050131	0.016715	0.213227	2.29342	0.021846	1.66064	0.861792	0.649926	0	3	576	+-+
2	156436442	cg26686439	0.076072	0.03317	0.011058	0.141086	2.29337	0.021848	1.66058	0.397135	0.819904	0	3	576	+++
3	183954759	cg00438593	-0.08311	0.036239	-0.154139	-0.012082	-2.29338	0.021848	1.66059	0.353484	0.552147	0	2	300	?--
10	100681136	cg06027843	0.06875	0.029978	0.009992	0.127507	2.29332	0.021851	1.66052	0.654892	0.720762	0	3	576	+-+
17	72124040	cg03917138	0.097345	0.042447	0.014148	0.180542	2.29332	0.021852	1.66052	0.59608	0.742272	0	3	576	+++
14	50231944	cg02951971	0.117177	0.051096	0.017028	0.217325	2.29326	0.021855	1.66045	1.33091	0.51404	0	3	576	+-+
18	57135314	cg15413891	0.116086	0.050621	0.016868	0.215304	2.29322	0.021857	1.6604	1.22776	0.541246	0	3	576	+-+
12	102062203	cg12380609	0.064995	0.028342	0.009444	0.120546	2.29322	0.021857	1.66041	4.83513	0.089138	0.586361	3	576	+++
19	30626705	cg10664316	0.044023	0.019197	0.006397	0.08165	2.29323	0.021857	1.66041	0.554865	0.757727	0	3	576	+++
2	21468785	cg19187308	-0.052955	0.023092	-0.098216	-0.007695	-2.29322	0.021857	1.6604	1.54548	0.461745	0	3	576	---
6	63573750	cg24404083	0.120461	0.05253	0.017503	0.223419	2.2932	0.021858	1.66038	1.06141	0.58819	0	3	576	+++
12	123233456	cg10073303	0.101872	0.044424	0.014801	0.188943	2.29319	0.021859	1.66037	2.07499	0.35434	0.036142	3	576	+++
1	18217381	cg10061666	0.082886	0.036144	0.012043	0.153729	2.2932	0.021859	1.66038	1.00911	0.603774	0	3	576	+-+
6	127343704	cg10858568	0.069129	0.030146	0.010044	0.128215	2.29317	0.02186	1.66035	2.13423	0.343999	0.062894	3	576	+++
12	46267109	cg07073410	0.068913	0.030052	0.010012	0.127815	2.29316	0.021861	1.66033	0.819235	0.663904	0	3	576	+++
6	167832246	cg19073209	-0.162744	0.07097	-0.301845	-0.023643	-2.29315	0.021862	1.66032	0.015277	0.901633	0	2	313	--?
17	41812549	cg03466032	0.057085	0.024894	0.008293	0.105877	2.29314	0.021862	1.66031	0.265151	0.875837	0	3	576	+++
7	55911994	cg15447662	-0.103687	0.045216	-0.192311	-0.015063	-2.29313	0.021862	1.6603	1.85027	0.396478	0	3	576	---
2	3519774	cg10209223	0.076616	0.033411	0.01113	0.142102	2.29312	0.021863	1.66029	6.17379	0.045644	0.67605	3	576	+++
3	140463296	cg15912900	0.062936	0.027446	0.009142	0.11673	2.2931	0.021864	1.66027	0.700813	0.704402	0	3	576	+++
19	4067605	cg17260318	0.160363	0.069933	0.023294	0.297433	2.29309	0.021865	1.66026	0.427318	0.807624	0	3	576	+++
3	32391628	cg16154073	0.042489	0.018529	0.006171	0.078806	2.29306	0.021866	1.66022	1.73012	0.421027	0	3	576	+-+
1	15976211	cg22492252	0.049855	0.021742	0.007241	0.092468	2.29306	0.021866	1.66023	3.29717	0.192322	0.393419	3	576	+-+
10	99732770	cg19401408	0.073669	0.032127	0.0107	0.136638	2.29305	0.021867	1.66021	0.574366	0.750374	0	3	576	+++
10	113151050	cg19279080	-0.08516	0.037138	-0.157951	-0.012369	-2.29305	0.021867	1.6602	1.40429	0.495522	0	3	576	-+-
1	30718155	cg03736085	0.098122	0.042791	0.014252	0.181993	2.29305	0.021867	1.66021	2.7308	0.255278	0.267615	3	576	+++
7	92438144	cg18817900	-0.102194	0.044567	-0.189546	-0.014843	-2.29304	0.021868	1.6602	0.312294	0.855434	0	3	576	---
18	79756007	cg20999102	0.048399	0.021107	0.007029	0.089768	2.29303	0.021868	1.66019	1.23652	0.538882	0	3	576	+++
10	29973872	cg11631087	0.084354	0.036787	0.012251	0.156458	2.29303	0.021868	1.66019	1.48938	0.47488	0	3	576	+++
17	48430734	cg02957270	-0.072916	0.031799	-0.135243	-0.010589	-2.29301	0.02187	1.66016	3.81047	0.148788	0.47513	3	576	-+-
6	80003864	cg08044663	0.086569	0.037754	0.012572	0.160566	2.29299	0.02187	1.66014	1.22239	0.542701	0	3	576	+++
8	144792325	cg26911140	0.076143	0.033207	0.011057	0.14123	2.29298	0.021871	1.66013	4.02954	0.133351	0.503665	3	576	+-+
5	77972627	cg04502985	0.088377	0.038543	0.012833	0.16392	2.29297	0.021872	1.66012	0.375005	0.829027	0	3	576	+++
2	173397775	cg03138188	0.052487	0.022891	0.007621	0.097353	2.29295	0.021873	1.6601	0.163562	0.921474	0	3	576	+++
7	87057144	cg27038198	-0.103068	0.04495	-0.19117	-0.014966	-2.29295	0.021873	1.6601	0.346895	0.840761	0	3	576	---
19	16358538	cg04780481	-0.050382	0.021973	-0.093449	-0.007315	-2.29291	0.021875	1.66004	0.638983	0.726518	0	3	576	---
2	83284616	cg22796214	0.081256	0.035438	0.011798	0.150713	2.29292	0.021875	1.66006	0.804029	0.668971	0	3	576	+-+
17	4756617	cg02216862	-0.078787	0.034361	-0.146136	-0.011439	-2.29291	0.021875	1.66005	0.103141	0.949737	0	3	576	---
7	126777071	cg11464074	-0.11053	0.048205	-0.205013	-0.016047	-2.2929	0.021876	1.66003	0.966605	0.616743	0	3	576	---
15	41828227	cg24867180	0.066573	0.029035	0.009665	0.123481	2.29289	0.021876	1.66003	1.54827	0.461103	0	3	576	+-+
20	57418720	cg00712799	-0.083619	0.036469	-0.155098	-0.012139	-2.29285	0.021878	1.65998	1.51364	0.469156	0	3	576	---
17	44657134	cg12286573	-0.089901	0.039209	-0.166752	-0.013051	-2.29286	0.021878	1.65999	0.830241	0.660261	0	3	576	-+-
16	78770912	cg07766424	-0.065197	0.028435	-0.120929	-0.009465	-2.29286	0.021878	1.65999	0.297815	0.861649	0	3	576	---
2	144520028	cg23639412	-0.132388	0.05774	-0.245559	-0.019218	-2.29283	0.02188	1.65996	0.563827	0.754339	0	3	576	---
9	31034459	cg07536840	-0.066178	0.028863	-0.12275	-0.009606	-2.29281	0.021881	1.65994	0.845747	0.655161	0	3	576	---
5	132012081	cg05428655	0.058423	0.025481	0.00848	0.108365	2.29278	0.021882	1.6599	1.88175	0.390286	0	3	576	+++
18	11036490	cg03910161	-0.081275	0.035448	-0.150754	-0.011797	-2.29279	0.021882	1.65991	0.994353	0.608246	0	3	576	---
12	121888677	cg02301907	0.121134	0.052833	0.017582	0.224686	2.29279	0.021882	1.65991	3.79861	0.149672	0.473492	3	576	+++
8	23834049	cg05813405	0.070014	0.030537	0.010162	0.129866	2.29277	0.021883	1.65989	4.4313	0.109082	0.548665	3	576	+-+
7	66628286	cg04099094	0.057684	0.025159	0.008372	0.106997	2.29275	0.021884	1.65987	3.8304	0.147312	0.477861	3	576	+++
3	38578351	cg10775360	-0.071846	0.031336	-0.133266	-0.010427	-2.29274	0.021885	1.65986	0.635399	0.727821	0	3	576	---
12	50105663	cg02919119	0.054401	0.023728	0.007895	0.100908	2.29272	0.021886	1.65983	1.2446	0.536709	0	3	576	+++
6	35731721	cg05741161	0.102026	0.0445	0.014806	0.189246	2.29272	0.021886	1.65983	2.4415	0.295009	0.180831	3	576	+++
1	152036401	cg06767701	0.059232	0.025835	0.008596	0.109868	2.29272	0.021886	1.65983	1.23803	0.538474	0	3	576	+++
17	77475225	cg20030711	0.070347	0.030683	0.010209	0.130486	2.29271	0.021887	1.65982	6.77891	0.033727	0.704968	3	576	+++
16	89508301	cg02034447	0.117254	0.051142	0.017015	0.217493	2.29269	0.021888	1.6598	0.765373	0.682027	0	3	576	+-+
15	37056837	cg22291711	-0.08564	0.037354	-0.158854	-0.012427	-2.29269	0.021888	1.6598	0.929489	0.628295	0	3	576	---
10	13346441	cg00142036	-0.111545	0.048653	-0.206904	-0.016185	-2.29267	0.021889	1.65978	2.6783	0.262068	0.253259	3	576	---
7	44848358	cg00947019	0.116713	0.050908	0.016933	0.216494	2.29262	0.021892	1.65972	2.31601	0.314113	0.136444	3	576	+++
22	45414070	cg01808030	0.243365	0.106153	0.035306	0.451425	2.29259	0.021893	1.65969	0.020704	0.989701	0	3	576	+++
10	127197213	cg01612766	0.097929	0.042715	0.014207	0.181652	2.2926	0.021893	1.6597	4.21892	0.121303	0.525945	3	576	+++
17	39209111	cg04459437	0.065456	0.028551	0.009495	0.121417	2.29256	0.021895	1.65965	1.04364	0.59344	0	3	576	+-+
5	137833737	cg11142038	-0.076111	0.033199	-0.141181	-0.011041	-2.29257	0.021895	1.65966	1.26545	0.531142	0	3	576	---
18	22168173	cg18632712	0.068079	0.029695	0.009876	0.126282	2.29257	0.021895	1.65966	4.32197	0.115212	0.537248	3	576	+++
5	157574689	cg07301795	-0.061799	0.026957	-0.114634	-0.008964	-2.29255	0.021896	1.65964	0.275232	0.871433	0	3	576	---
4	70688365	cg02971882	0.08653	0.037744	0.012551	0.160509	2.29252	0.021897	1.65961	3.24591	0.197315	0.38384	3	576	+++
6	7313381	cg10875454	0.107956	0.047091	0.015658	0.200253	2.2925	0.021898	1.65959	2.41186	0.299414	0.170763	3	576	+-+
2	233069160	cg20585650	-0.089697	0.039126	-0.166384	-0.01301	-2.2925	0.021899	1.65959	1.98685	0.370306	0	3	576	-+-
12	65898162	cg14306663	0.076714	0.033463	0.011126	0.142302	2.29249	0.021899	1.65957	1.12658	0.569333	0	3	576	+++
16	73058494	cg00614832	0.093999	0.041005	0.01363	0.174369	2.2924	0.021904	1.65947	0.411099	0.8142	0	3	576	+++
19	3905463	cg15253444	-0.056138	0.02449	-0.104137	-0.008138	-2.2923	0.02191	1.65936	0.261815	0.877299	0	3	576	---
1	201507366	cg15793624	0.140173	0.061151	0.020317	0.26003	2.29224	0.021914	1.65928	0.960684	0.618572	0	3	576	+++
12	109477276	cg14949649	0.063774	0.027822	0.009242	0.118305	2.29218	0.021917	1.65921	1.34424	0.510624	0	3	576	+++
6	31617163	cg25806255	-0.077317	0.033731	-0.143429	-0.011204	-2.29217	0.021918	1.6592	0.432566	0.805507	0	3	576	-+-
17	3689681	cg06651752	0.07001	0.030543	0.010145	0.129874	2.29216	0.021919	1.65919	0.966212	0.616865	0	3	576	+++
8	144355026	cg16808444	0.086439	0.037711	0.012525	0.160353	2.29214	0.021919	1.65917	0.005262	0.997373	0	3	576	+++
4	147732297	cg06802374	0.070543	0.030776	0.010221	0.130864	2.29212	0.021921	1.65915	1.3136	0.518508	0	3	576	+++
19	2127160	cg01292427	-0.054195	0.023644	-0.100537	-0.007852	-2.29211	0.021921	1.65914	2.82555	0.243467	0.292173	3	576	---
16	48244231	cg07531020	0.102271	0.04462	0.014817	0.189726	2.29207	0.021924	1.65908	0.060201	0.970348	0	3	576	+++
5	2382065	cg21206335	0.07258	0.031666	0.010514	0.134646	2.29202	0.021926	1.65904	1.28409	0.526215	0	3	576	+++
20	9179597	cg16480239	0.093455	0.040774	0.013538	0.173373	2.29201	0.021927	1.65902	0.123181	0.72561	0	2	313	++?
12	54006410	cg05951377	0.114619	0.050009	0.016602	0.212636	2.29199	0.021928	1.659	0.781585	0.676521	0	3	576	+-+
4	170028327	cg11538516	-0.055349	0.02415	-0.102682	-0.008016	-2.29193	0.021932	1.65893	0.501703	0.778138	0	3	576	---
3	101574111	cg03387111	0.083698	0.036519	0.012121	0.155274	2.29192	0.021932	1.65891	1.02226	0.599816	0	3	576	+++
18	79356200	cg10751207	0.10042	0.043814	0.014543	0.186296	2.29193	0.021932	1.65893	3.02303	0.220575	0.338413	3	576	+-+
11	74701683	cg02101868	0.068784	0.030012	0.009961	0.127607	2.29189	0.021934	1.65889	1.92332	0.382259	0	3	576	+++
1	40476973	cg14198472	-0.099143	0.043258	-0.183929	-0.014357	-2.29189	0.021934	1.65888	1.36041	0.506512	0	3	576	-+-
17	17965835	cg08749599	-0.06337	0.02765	-0.117563	-0.009177	-2.2919	0.021934	1.65889	1.6108	0.446909	0	3	576	---
6	56404592	cg06314001	-0.042311	0.018461	-0.078496	-0.006127	-2.29187	0.021935	1.65886	2.32497	0.312708	0.139773	3	576	-+-
3	47824455	cg13052625	0.060039	0.026196	0.008694	0.111384	2.29187	0.021935	1.65886	2.3518	0.308542	0.149586	3	576	+++
17	58692068	cg19532212	0.085194	0.037173	0.012336	0.158053	2.29185	0.021936	1.65884	0.212016	0.645192	0	2	313	++?
4	108411643	cg05817255	-0.083127	0.036272	-0.15422	-0.012035	-2.2918	0.021939	1.65878	2.42986	0.29673	0.176909	3	576	-+-
1	166839244	cg17303323	0.094372	0.041178	0.013663	0.175082	2.29179	0.02194	1.65877	0.538819	0.763831	0	3	576	+-+
1	62436409	cg09901932	0.146319	0.063846	0.02118	0.271457	2.29174	0.021942	1.65871	1.37153	0.503704	0	3	576	+-+
1	1116713	cg15030799	0.108909	0.047523	0.015764	0.202053	2.29173	0.021943	1.6587	0.011733	0.994151	0	3	576	+++
10	70233459	cg13971260	0.087805	0.038315	0.012709	0.162902	2.29169	0.021945	1.65866	0.12808	0.937967	0	3	576	+++
16	88496688	cg15167729	-0.075283	0.03285	-0.139669	-0.010896	-2.2917	0.021945	1.65867	1.53806	0.463463	0	3	576	---
7	144835947	cg16316507	0.072012	0.031423	0.010423	0.133601	2.29169	0.021945	1.65866	4.24057	0.119998	0.528365	3	576	+++
3	119690289	cg09781705	-0.071217	0.031077	-0.132127	-0.010307	-2.29167	0.021946	1.65864	2.58727	0.274272	0.226985	3	576	---
12	57752642	cg22715954	0.05342	0.023311	0.007731	0.099108	2.29165	0.021948	1.65861	0.286936	0.866348	0	3	576	+++
2	230214275	cg03378463	-0.071311	0.031118	-0.132303	-0.010319	-2.29161	0.02195	1.65857	3.51094	0.172826	0.430351	3	576	--+
5	177608517	cg21635265	-0.057527	0.025104	-0.10673	-0.008324	-2.29158	0.021952	1.65853	2.48822	0.288197	0.196214	3	576	-+-
7	157934406	cg08381776	-0.088768	0.038737	-0.164693	-0.012844	-2.29157	0.021953	1.65851	0.364811	0.833263	0	3	576	---
1	67618781	cg26804772	-0.095391	0.041627	-0.176981	-0.013802	-2.29155	0.021953	1.6585	1.84962	0.396608	0	3	576	---
16	66565923	cg12349009	-0.077814	0.033958	-0.144371	-0.011257	-2.2915	0.021956	1.65844	4.02244	0.133826	0.502789	3	576	---
19	12053013	cg11713592	0.110901	0.048397	0.016043	0.20576	2.29148	0.021958	1.65841	0.560408	0.75563	0	3	576	+++
1	34785133	cg23532980	-0.059473	0.025954	-0.110343	-0.008603	-2.29146	0.021959	1.65839	2.28113	0.319638	0.123242	3	576	-+-
4	173506335	cg01539948	0.082111	0.035834	0.011877	0.152345	2.29146	0.021959	1.65839	2.07157	0.354948	0.034548	3	576	+++
17	42851218	cg08834922	-0.066892	0.029192	-0.124109	-0.009675	-2.29143	0.02196	1.65836	0.49913	0.77914	0	3	576	---
13	30803095	cg19975936	0.076206	0.033257	0.011022	0.141391	2.29141	0.021962	1.65834	0.68493	0.710018	0	3	576	+++
1	1246847	cg06136878	0.084628	0.036933	0.01224	0.157017	2.2914	0.021962	1.65833	0.639576	0.726303	0	3	576	+++
6	142301759	cg10363975	0.062566	0.027305	0.009048	0.116083	2.29138	0.021963	1.6583	1.14356	0.564519	0	3	576	+-+
8	143549639	cg20458811	-0.178335	0.077829	-0.33088	-0.025789	-2.29136	0.021965	1.65828	0.572683	0.751006	0	3	576	-+-
1	192809037	cg20094435	0.115925	0.050593	0.016763	0.215088	2.29133	0.021966	1.65824	1.39243	0.49847	0	3	576	+++
22	23816114	cg11916091	-0.11298	0.049308	-0.209622	-0.016337	-2.29132	0.021967	1.65824	0.311365	0.855831	0	3	576	---
19	1267350	cg20154287	-0.077941	0.034016	-0.144612	-0.01127	-2.29131	0.021968	1.65822	0.316958	0.853441	0	3	576	---
12	63779891	cg19953599	0.09123	0.039817	0.01319	0.169271	2.29126	0.02197	1.65817	1.70038	0.427334	0	3	576	+++
8	123072124	cg07275979	0.109118	0.047624	0.015775	0.202461	2.29125	0.021971	1.65815	0.222551	0.894692	0	3	576	+++
15	78340516	cg23337754	0.154123	0.067266	0.022281	0.285966	2.29124	0.021972	1.65814	0.721827	0.697039	0	3	576	+-+
16	1148899	cg09074450	-0.080408	0.035094	-0.149192	-0.011623	-2.2912	0.021974	1.65809	0.138722	0.93299	0	3	576	---
14	101560615	cg01693026	-0.091895	0.040109	-0.170508	-0.013281	-2.29113	0.021978	1.65802	2.06174	0.356697	0.029944	3	576	---
9	20340989	cg23436968	-0.087322	0.038113	-0.162023	-0.01262	-2.29113	0.021978	1.65801	1.78719	0.409181	0	3	576	-+-
4	82872015	cg22844183	-0.100607	0.043912	-0.186673	-0.01454	-2.29113	0.021978	1.65801	1.52191	0.467221	0	3	576	---
7	155229981	cg16587518	-0.074236	0.032402	-0.137743	-0.010729	-2.29112	0.021978	1.658	4.06722	0.130862	0.508263	3	576	---
8	48392644	cg05635278	0.071041	0.031008	0.010266	0.131817	2.29108	0.021981	1.65796	0.274307	0.871836	0	3	576	+++
5	850985	cg18429742	0.096763	0.042236	0.013982	0.179545	2.29104	0.021983	1.65791	3.22663	0.199226	0.380158	3	576	+-+
4	176793301	cg17177660	0.052538	0.022932	0.007591	0.097484	2.29103	0.021984	1.6579	0.872842	0.35017	0	2	539	+?+
20	53813357	cg13203491	-0.079876	0.034865	-0.148213	-0.01154	-2.29099	0.021986	1.65785	2.89721	0.234898	0.309681	3	576	-+-
22	46854336	cg24886006	-0.048857	0.021326	-0.090656	-0.007058	-2.29095	0.021988	1.65781	0.292336	0.864012	0	3	576	---
4	89838350	cg21244408	0.076353	0.033328	0.01103	0.141676	2.29094	0.021989	1.6578	0.329001	0.848318	0	3	576	+++
4	75005137	cg09023900	-0.090478	0.039494	-0.167887	-0.01307	-2.29093	0.021989	1.65779	0.556107	0.757256	0	3	576	---
1	158181413	cg15613014	0.04961	0.021656	0.007165	0.092055	2.29088	0.021992	1.65773	0.631908	0.729093	0	3	576	+++
16	57186195	cg27366891	-0.112761	0.049221	-0.209235	-0.016287	-2.29088	0.021992	1.65773	7.85921	0.019651	0.745521	3	576	+--
12	61412419	cg05150077	0.091882	0.040108	0.013269	0.170494	2.29084	0.021995	1.65768	0.094953	0.757973	0	2	313	++?
6	132401175	cg16478774	0.114378	0.049928	0.016518	0.212238	2.29084	0.021995	1.65768	1.06322	0.587658	0	3	576	+-+
7	712986	cg19363669	-0.080979	0.035349	-0.150264	-0.011694	-2.29081	0.021996	1.65765	1.11622	0.57229	0	3	576	-+-
1	165699956	cg11477561	-0.113494	0.049543	-0.210599	-0.016389	-2.2908	0.021997	1.65764	0.453456	0.500698	0	2	313	--?
3	10164857	cg03215701	0.090152	0.039354	0.013017	0.167286	2.29077	0.021999	1.65761	1.6481	0.438652	0	3	576	+-+
4	1010424	cg03847279	-0.069195	0.030206	-0.1284	-0.009991	-2.29074	0.022	1.65758	2.68844	0.260743	0.256074	3	576	---
17	10697863	cg12785122	0.053324	0.023278	0.007699	0.098948	2.29075	0.022	1.65758	3.46759	0.176613	0.423231	3	576	+++
6	155328474	cg24212240	0.066607	0.029077	0.009615	0.123598	2.29067	0.022004	1.65749	1.44976	0.484383	0	3	576	+-+
14	90397057	cg18858717	0.104043	0.045421	0.015018	0.193068	2.29065	0.022006	1.65746	0.14303	0.930983	0	3	576	+++
10	43202692	cg12451631	-0.151081	0.065956	-0.280355	-0.021807	-2.29063	0.022007	1.65744	2.20044	0.332798	0.09109	3	576	---
11	14476934	cg15585917	-0.088004	0.038419	-0.163306	-0.012702	-2.29061	0.022008	1.65742	2.65697	0.264879	0.247262	3	576	-+-
2	233447076	cg00748978	0.052024	0.022712	0.007508	0.096539	2.29059	0.022009	1.65739	2.41099	0.299544	0.170465	3	576	+-+
14	24136252	cg23224078	0.080691	0.035228	0.011645	0.149737	2.29058	0.02201	1.65739	0.381448	0.826361	0	3	576	+++
[truncated: 11,817,245 more chars]
